# Molecular architecture of human atherosclerosis revealed through integrative human genetics

**DOI:** 10.1101/2025.03.06.25323506

**Authors:** Bassim El-Sabawi, Michael Betti, Phillip Lin, Xiaoning Huang, Namju Kim, Mohammad Yaser Anwar, Andrew S. Perry, B. Lakshitha A. Perera, Priya Gajjar, Laura A. Colangelo, Kaushik Amancherla, Quanhu Sheng, Shilin Zhao, Lindsay Stolze, Eric Farber-Eger, Joshua M. Landman, Patricia E. Miller, Gabrielle Y. Liu, Suman Das, Quinn S. Wells, James G. Terry, Donald Lloyd-Jones, Saumya Das, Sadiya S. Khan, Kari E. North, Jennifer Below, Matthew Nayor, Ravi Kalhan, John Jeffery Carr, Eric R. Gamazon, Ravi V. Shah

## Abstract

Current genetic discovery methods are largely restricted to profiling circulating molecules or genetic architecture, limited in use of tissue-based molecular genetics to identify pathogenic and therapeutic targets. Here, we leverage a multi-level genetic discovery platform integrating population-level proteomics with functional genomic analyses based on human coronary artery tissue to reveal determinants of coronary disease susceptibility. Using aptamer-based proteomics (≈7,000 aptamers) across ≈3,000 individuals, we first identified the circulating proteome of prevalent and incident coronary artery calcium (CAC)—a sensitive marker of subclinical coronary artery disease (CAD)—with causal implication in calcified plaque formation or disease phenotypes via parallel genetic approaches (Mendelian randomization, MR) and proteome-wide association (PWAS). Identified proteins specified pathways of extracellular matrix remodeling, immune cell function, lipid metabolism, and inflammation. To resolve findings at a coronary tissue level, we performed the largest to date coronary artery-specific transcriptome-wide association study for CAC (TWAS; based on RNA-seq from 268 human coronary arteries) in >35,000 individuals, demonstrating enrichment of targets from the circulating proteome with supportive evidence by traditional MR approaches (*NOTCH3, SPINK2, S100A12, RPP25, OAF, HS6ST3, TNFSF12, GPC6*), several implicated in CVD-adjacent biological mechanisms. Phenome-wide association and single cell transcriptomics in human coronary arteries across atherosclerosis implicated targets in tissue-specific disease mechanisms. Finally, using coronary artery-specific functional genomic annotations of chromatin structure, conformation, and accessibility, we identified trans regulation of two of these genes (*GPC6*, *RPP25*) by CAC GWAS-significant SNPs, resolving targets for previously “orphan” genome-wide significant loci. These multi-level findings furnish a resource for pathobiology of CAC, atherosclerosis, and establish an adaptable framework applicable to all organ systems to parse precision targets for prevention, surveillance, and therapy of cardiovascular disease.

## Supplemental Tables for "Molecular architecture of human atherosclerosis revealed through integrative human genetics" (part 1 of 3)

### Sheet: Contents
Table	Sheet	Description
Supplemental Table 1	ST01	Full list of regressions of individual aptamers with ln(CAC+1) and CAC>0 in CARDIA at Year 25.
Supplemental Table 2	ST02	Regressions of 136 individual aptamers that were related to prevalent CAC>0 and extent of CAC at Year 25 with incident CAC in CARDIA at Year 35.
Supplemental Table 3	ST03	Regressions of individual aptamers with ln(CAC+1) and CAC>0 in the Framingham Heart Study.
Supplemental Table 4	ST04	Characteristics of genome wide associations studies.
Supplemental Table 5	ST05	Full results of 2-Sample mendelian randomization.
Supplemental Table 6	ST06	Full results of protein wide association studies (PWAS) for coronary artery disease or myocardial infarction.
Supplemental Table 7	ST07	Full results of coronary artery-specific transcriptome-wide association studies (TWAS) for CAC.

### Sheet: ST01
aptname	seqid	somaid	targetfullname	target	uniprot	entrezgeneid	entrezgenesymbol	outcome	der_b	der_se	der_p	der_N	val_b	val_se	val_p	val_N	adjust	der_FDR	val_FDR
seq1001010	10010-10	SL014943	Beclin-1	BECN1	Q14457	8678	BECN1	ln(CAC+1)	0.0154785	0.0497153	0.755571	2087	-0.0182351	0.0731565	0.803217	884	Age/Sex/Race	0.892674	NA
seq1001165	10011-65	SL019246	Inositol polyphosphate 5-phosphatase OCRL-1	OCRL	Q01968	4952	OCRL	CAC>0	-0.0087363	0.0115879	0.450987	2087	0.0306775	0.0165575	0.0642482	884	Age/Sex/Race	0.874158	NA
seq1001431	10014-31	SL007803	Zinc finger protein SNAI2	SLUG	O43623	6591	SNAI2	CAC>0	-0.0129072	0.0129353	0.31848	2087	0.0105479	0.0208127	0.61242	884	Age/Sex/Race	0.818044	NA
seq1002444	10024-44	SL019235	4-hydroxy-2-oxoglutarate aldolase, mitochondrial	HOGA1	Q86XE5	112817	HOGA1	ln(CAC+1)	-0.0214111	0.0483217	0.657742	2087	0.15567	0.0748906	0.0379411	884	Age/Sex/Race	0.840948	NA
seq10036201	10036-201	SL019252	Zinc fingers and homeoboxes protein 3	ZHX3	Q9H4I2	23051	ZHX3	CAC>0	0.0361492	0.0111182	0.0011669	2087	0.0310221	0.015488	0.0454861	884	Age/Sex/Race	0.0315893	0.0714154
seq100413	10041-3	SL007226	Hepatocyte nuclear factor 4-alpha	HNF4A	P41235	3172	HNF4A	ln(CAC+1)	0.0642848	0.0415014	0.121539	2087	0.165273	0.0587241	0.0049961	884	Age/Sex/Race	0.409348	NA
seq100428	10042-8	SL015131	Serine/threonine-protein kinase Sgk3	SGK3	Q96BR1	100533105	SGK3	CAC>0	0.0025266	0.0117901	0.830335	2087	0.0064758	0.0168642	0.701073	884	Age/Sex/Race	0.965494	NA
seq1004547	10045-47	SL010989	Cullin-3	CUL3	Q13618	8452	CUL3	ln(CAC+1)	0.0732094	0.045412	0.107088	2087	-0.0553744	0.0644402	0.390402	884	Age/Sex/Race	0.389857	NA
seq1004712	10047-12	SL004553	Neutrophil cytosol factor 2	NCF-2	P19878	4688	NCF2	ln(CAC+1)	-0.0094009	0.0431252	0.827458	2087	0.129755	0.0659835	0.0495584	884	Age/Sex/Race	0.928274	NA
seq100487	10048-7	SL011998	Core-binding factor subunit beta	PEBB	Q13951	865	CBFB	ln(CAC+1)	0.0204336	0.0459742	0.656757	2087	0.0851521	0.0704917	0.227383	884	Age/Sex/Race	0.840184	NA
seq100543	10054-3	SL019232	Gigaxonin	GAN	Q9H2C0	8139	GAN	CAC>0	0.0072513	0.0118272	0.539874	2087	-0.0082174	0.0167239	0.623294	884	Age/Sex/Race	0.907079	NA
seq1006310	10063-10	SL019237	E3 ubiquitin-protein ligase FANCL	FANCL	Q9NW38	55120	FANCL	ln(CAC+1)	-0.0275403	0.0544869	0.613297	2087	0.0536129	0.0801519	0.503741	884	Age/Sex/Race	0.818617	NA
seq1006412	10064-12	SL011550	Putative hydrolase RBBP9	RBBP9	O75884	10741	RBBP9	CAC>0	0.008779	0.0114804	0.444538	2087	0.0514705	0.0179374	0.0042104	884	Age/Sex/Race	0.874158	NA
seq100692	10069-2	SL013908	Peptidyl-prolyl cis-trans isomerase NIMA-interacting 1	PIN1	Q13526	5300	PIN1	ln(CAC+1)	0.09043	0.0540462	0.0944384	2087	0.0965717	0.0762311	0.205552	884	Age/Sex/Race	0.368001	NA
seq1007022	10070-22	SL016406	1-phosphatidylinositol 4,5-bisphosphate phosphodiesterase gamma-2	PLCG2	P16885	5336	PLCG2	ln(CAC+1)	0.0484046	0.0420249	0.249532	2087	-0.0647523	0.0598882	0.279896	884	Age/Sex/Race	0.553937	NA
seq1007575	10075-75	SL019254	Acyl-CoA-binding domain-containing protein 6	ACBD6	Q9BR61	84320	ACBD6	ln(CAC+1)	0.073928	0.0409518	0.0711808	2087	-0.0462647	0.0593367	0.435779	884	Age/Sex/Race	0.321559	NA
seq100761	10076-1	SL019225	AP-4 complex subunit mu-1	AP4M1	O00189	9179	AP4M1	ln(CAC+1)	-0.068089	0.0448622	0.129233	2087	0.0834239	0.0666234	0.210841	884	Age/Sex/Race	0.421713	NA
seq1008525	10085-25	SL001714	Steroidogenic acute regulatory protein, mitochondrial	STAR	P49675	6770	STAR	CAC>0	0.0347847	0.0098707	0.0004342	2087	0.0415809	0.0143706	0.0039042	884	Age/Sex/Race	0.0154601	0.0109385
seq1008639	10086-39	SL018882	Cystathionine beta-synthase	CBS	P35520	102724560	CBS	ln(CAC+1)	-0.0498051	0.0498953	0.318302	2087	0.081754	0.0670937	0.223359	884	Age/Sex/Race	0.611673	NA
seq1008710	10087-10	SL003675	Alpha-crystallin A chain	Alpha crystallin A chain	P02489	102724652	CRYAA	CAC>0	0.0134905	0.0117434	0.25078	2087	-0.0330558	0.0168139	0.0496161	884	Age/Sex/Race	0.754361	NA
seq103363	10336-3	SL019100	E3 ubiquitin-protein ligase CHIP	CHIP	Q9UNE7	10273	STUB1	ln(CAC+1)	0.0819874	0.0411168	0.0462811	2087	0.0170877	0.0613813	0.780782	884	Age/Sex/Race	0.25894	NA
seq10344334	10344-334	SL005173	Interleukin-10 receptor subunit alpha	IL-10 Ra	Q13651	3587	IL10RA	CAC>0	0.0027278	0.0095195	0.774489	2087	0.0183704	0.0143553	0.200988	884	Age/Sex/Race	0.956046	NA
seq103465	10346-5	SL007221	Signal transducer and activator of transcription 3	STAT3	P40763	6774	STAT3	ln(CAC+1)	0.0713575	0.0412769	0.0840016	2087	-0.0728656	0.059819	0.223513	884	Age/Sex/Race	0.349787	NA
seq1035151	10351-51	SL007108	Interferon regulatory factor 1	IRF1	P10914	3659	IRF1	CAC>0	0.0115869	0.0102158	0.256833	2087	0.0220219	0.0153746	0.152396	884	Age/Sex/Race	0.761751	NA
seq1035457	10354-57	SL007221	Signal transducer and activator of transcription 3	STAT3	P40763	6774	STAT3	ln(CAC+1)	0.0469853	0.0413672	0.256166	2087	-0.0623884	0.06074	0.304638	884	Age/Sex/Race	0.561082	NA
seq1035621	10356-21	SL000455	Transcription factor AP-1	c-Jun	P05412	3725	JUN	CAC>0	0.0115961	0.0106055	0.274342	2087	0.0157499	0.0154942	0.309671	884	Age/Sex/Race	0.782211	NA
seq1036235	10362-35	SL002565	Myc proto-oncogene protein	c-Myc	P01106	4609	MYC	ln(CAC+1)	-0.0015762	0.0494881	0.974594	2087	0.0901406	0.0689031	0.191139	884	Age/Sex/Race	0.989789	NA
seq1036313	10363-13	SL004097	Mothers against decapentaplegic homolog 3	SMAD3	P84022	4088	SMAD3	CAC>0	0.0062339	0.0097305	0.521815	2087	-0.0039731	0.0138325	0.774005	884	Age/Sex/Race	0.901238	NA
seq103646	10364-6	SL004101	Mothers against decapentaplegic homolog 2	SMAD2	Q15796	4087	SMAD2	ln(CAC+1)	0.071028	0.0413248	0.0858042	2087	-0.0886958	0.0590755	0.133612	884	Age/Sex/Race	0.353194	NA
seq103821	10382-1	SL006803	Angiopoietin-related protein 3	ANGL3	Q9Y5C1	27329	ANGPTL3	ln(CAC+1)	-0.081331	0.0443477	0.0668054	2087	-0.114093	0.0636018	0.073179	884	Age/Sex/Race	0.309747	NA
seq103911	10391-1	SL006803	Angiopoietin-related protein 3	ANGL3	Q9Y5C1	27329	ANGPTL3	CAC>0	0.0051158	0.0105262	0.627011	2087	-0.0004684	0.0149351	0.974988	884	Age/Sex/Race	0.920551	NA
seq104191	10419-1	SL014110	Scavenger receptor class A member 5	SCAR5	Q6ZMJ2	286133	SCARA5	ln(CAC+1)	0.04618	0.0426589	0.279137	2087	0.0256042	0.0622779	0.681079	884	Age/Sex/Race	0.582449	NA
seq104323	10432-3	SL018002	Uncharacterized protein KIAA1644	K1644	Q3SXP7	85352	SHISAL1	CAC>0	0.0170333	0.0114419	0.136721	2087	-0.0166108	0.016733	0.321132	884	Age/Sex/Race	0.5974	NA
seq104352	10435-2	SL008645	N(4)-(beta-N-acetylglucosaminyl)-L-asparaginase	ASPG	P20933	175	AGA	ln(CAC+1)	0.0609908	0.050368	0.22607	2087	0.0168093	0.0699683	0.810199	884	Age/Sex/Race	0.53405	NA
seq1043957	10439-57	SL005393	Alpha-amylase 2B	Alpha-amylase 2B	P19961	280	AMY2B	ln(CAC+1)	-0.13521	0.0403713	0.000825	2087	-0.0696953	0.0623105	0.263652	884	Age/Sex/Race	0.0198604	0.328448
seq1044718	10447-18	SL018138	Polyadenylate-binding protein 3	PABP3	Q9H361	5042	PABPC3	ln(CAC+1)	0.0906116	0.0412377	0.0281086	2087	-0.0559196	0.0604619	0.355286	884	Age/Sex/Race	0.200526	NA
seq1045111	10451-11	SL008914	Nucleobindin-1	NUCB1	Q02818	4924	NUCB1	ln(CAC+1)	0.177516	0.0429821	3.77e-05	2087	0.265437	0.0656883	5.79e-05	884	Age/Sex/Race	0.00179273	0.0006237
seq1046214	10462-14	SL012880	Insulin-like peptide INSL5	INSL5	Q9Y5Q6	10022	INSL5	CAC>0	0.0189037	0.0106266	0.0754004	2087	0.0042476	0.0159571	0.790159	884	Age/Sex/Race	0.444893	NA
seq1047253	10472-53	SL004145	Tumor necrosis factor receptor superfamily member 14	HVEM	Q92956	8764	TNFRSF14	CAC>0	0.0001847	0.0098726	0.985076	2087	0.0277375	0.0141155	0.0497251	884	Age/Sex/Race	0.998828	NA
seq1048033	10480-33	SL004557	CD59 glycoprotein	CD59	P13987	966	CD59	ln(CAC+1)	-0.0467716	0.048914	0.339081	2087	0.028682	0.0669743	0.668571	884	Age/Sex/Race	0.628466	NA
seq1050512	10505-12	SL018629	E3 ubiquitin-protein ligase RNF43	RNF43	Q68DV7	54894	RNF43	CAC>0	-0.0126164	0.010842	0.244698	2087	-0.0344719	0.0173061	0.046691	884	Age/Sex/Race	0.750079	NA
seq1051062	10510-62	SL018612	SLP adapter and CSK-interacting membrane protein	SCIMP	Q6UWF3	388325	SCIMP	CAC>0	0.0047697	0.0108379	0.659914	2087	-0.0238749	0.0166362	0.151608	884	Age/Sex/Race	0.928169	NA
seq1051313	10513-13	SL018613	Calsenilin	CSEN	Q9Y2W7	30818	KCNIP3	CAC>0	-0.0097013	0.0108422	0.371013	2087	-0.0181136	0.0144561	0.210536	884	Age/Sex/Race	0.843784	NA
seq1052110	10521-10	SL025939	Matrix-remodeling-associated protein 8:Extracellular domain	MXRA8:ECD	Q9BRK3	54587	MXRA8	CAC>0	-0.0596221	0.0101905	5.67e-09	2087	-0.0602772	0.0145898	3.95e-05	884	Age/Sex/Race	4.09828e-06	0.00053375
seq1052722	10527-22	SL013075	ATP-dependent RNA helicase A	DHX9	Q08211	1660	DHX9	ln(CAC+1)	-0.112348	0.0519709	0.0307508	2087	-0.0149463	0.0715915	0.834675	884	Age/Sex/Race	0.209616	NA
seq105282	10528-2	SL008734	Dipeptidase 1	DPEP1	P16444	1800	DPEP1	ln(CAC+1)	-0.0105479	0.0473993	0.823922	2087	-0.126901	0.0689838	0.0661682	884	Age/Sex/Race	0.925791	NA
seq105308	10530-8	SL016414	Proteasome subunit beta type-6	PSB6	P28072	5694	PSMB6	ln(CAC+1)	-0.0415335	0.0557012	0.455964	2087	-0.0809737	0.0788003	0.304429	884	Age/Sex/Race	0.720938	NA
seq1053118	10531-18	SL010845	GTPase NRas	RASN	P01111	4893	NRAS	ln(CAC+1)	-0.0122052	0.0461891	0.791618	2087	0.0699556	0.0621862	0.260923	884	Age/Sex/Race	0.910389	NA
seq105576	10557-6	SL018003	Testis-expressed sequence 29 protein	TEX29	Q8N6K0	121793	TEX29	CAC>0	-0.0070321	0.0103627	0.497469	2087	0.0216765	0.0145769	0.13736	884	Age/Sex/Race	0.890678	NA
seq1055826	10558-26	SL008436	Protocadherin-9	PCDH9	Q9HC56	5101	PCDH9	ln(CAC+1)	-0.10402	0.0413394	0.0119363	2087	-0.212582	0.0591854	0.0003466	884	Age/Sex/Race	0.123075	NA
seq105601	10560-1	SL025895	Integral membrane protein 2C:N-term	ITM2C:N-term	Q9NQX7	81618	ITM2C	CAC>0	0.0030499	0.0110916	0.783365	2087	0.0269571	0.0181089	0.13695	884	Age/Sex/Race	0.957741	NA
seq1056313	10563-13	SL018021	LysM and putative peptidoglycan-binding domain-containing protein 3	LYSM3	Q7Z3D4	116068	LYSMD3	ln(CAC+1)	-0.061566	0.0513865	0.231016	2087	0.0511693	0.0790811	0.51777	884	Age/Sex/Race	0.537253	NA
seq1056928	10569-28	SL012443	Microfibrillar-associated protein 2	MFAP2	P55001	4237	MFAP2	CAC>0	0.0022779	0.0109166	0.834728	2087	0.0148088	0.0157251	0.346592	884	Age/Sex/Race	0.966268	NA
seq1057410	10574-10	SL000283	Beta-2-microglobulin	b2-Microglobulin	P61769	567	B2M	ln(CAC+1)	0.0478905	0.0437748	0.274072	2087	0.0066686	0.0653033	0.918687	884	Age/Sex/Race	0.579584	NA
seq105897	10589-7	SL018354	Retinoic acid early transcript 1L protein	RET1L	Q5VY80	154064	RAET1L	CAC>0	-0.0033318	0.0105093	0.751248	2087	-0.0215099	0.0137946	0.119286	884	Age/Sex/Race	0.951024	NA
seq1060024	10600-24	SL017410	Calmegin	CLGN	O14967	1047	CLGN	CAC>0	-0.0025855	0.0099024	0.794039	2087	-0.0061432	0.013741	0.654934	884	Age/Sex/Race	0.95999	NA
seq106031	10603-1	SL012419	Histatin-3	HIS3	P15516	3347	HTN3	ln(CAC+1)	-0.0331781	0.0433373	0.444014	2087	0.115095	0.0609147	0.0591599	884	Age/Sex/Race	0.711603	NA
seq1060634	10606-34	SL026012	Torsin-1A-interacting protein 1:Perinuclear domain	TOIP1:Perinuclear	Q5JTV8	26092	TOR1AIP1	CAC>0	0.0008698	0.0098665	0.929761	2087	0.0042371	0.0145733	0.771317	884	Age/Sex/Race	0.988754	NA
seq1061518	10615-18	SL008066	Myelin protein P0	MYP0	P25189	4359	MPZ	CAC>0	-0.0144938	0.0106993	0.175679	2087	-0.0333695	0.015548	0.0321286	884	Age/Sex/Race	0.663084	NA
seq1062021	10620-21	SL000548	Beta-microseminoprotein	PSP-94	P08118	4477	MSMB	ln(CAC+1)	0.104604	0.0436913	0.0167469	2087	0.0282941	0.0607911	0.641737	884	Age/Sex/Race	0.148523	NA
seq1062126	10621-26	SL018592	Protein Largen	PRR16	Q569H4	51334	PRR16	CAC>0	-0.0160894	0.0114943	0.16173	2087	-0.0254495	0.0175466	0.147307	884	Age/Sex/Race	0.641948	NA
seq1062319	10623-19	SL025933	Mucin-1:region 1	MUC1:region 1	P15941	4582	MUC1	ln(CAC+1)	-0.0064096	0.0513442	0.900666	2087	-0.0490741	0.0719527	0.495398	884	Age/Sex/Race	0.958765	NA
seq1062787	10627-87	SL007366	Amyloid-like protein 2	APLP2	Q06481	334	APLP2	CAC>0	0.0053755	0.0096311	0.57681	2087	-0.0084438	0.0136971	0.537748	884	Age/Sex/Race	0.910746	NA
seq106381	10638-1	SL018685	TERF1-interacting nuclear factor 2	TINF2	Q9BSI4	26277	TINF2	ln(CAC+1)	-0.0238274	0.0457911	0.602876	2087	0.0394228	0.0724061	0.586258	884	Age/Sex/Race	0.812407	NA
seq1064316	10643-16	SL025948	Noelin-3:Isoform 2, C-term	NOE3:C-term	Q96PB7	118427	OLFM3	CAC>0	-0.0057223	0.0112219	0.61016	2087	0.00787	0.0139217	0.572013	884	Age/Sex/Race	0.91722	NA
seq1064718	10647-18	SL017894	Activating signal cointegrator 1 complex subunit 1	ASCC1	Q8N9N2	51008	ASCC1	CAC>0	-0.0055008	0.0120646	0.648475	2087	0.0015303	0.0172918	0.929501	884	Age/Sex/Race	0.925223	NA
seq1066342	10663-42	SL018014	Insulin-induced gene 1 protein	INSI1	O15503	3638	INSIG1	ln(CAC+1)	-0.0706688	0.048933	0.148835	2087	-0.0214151	0.0617179	0.728686	884	Age/Sex/Race	0.44741	NA
seq106685	10668-5	SL007377	Syntaxin-4	STX4	Q12846	6810	STX4	ln(CAC+1)	0.069701	0.0410971	0.0900335	2087	0.0233642	0.0585409	0.68991	884	Age/Sex/Race	0.360648	NA
seq1070514	10705-14	SL018611	Alpha-N-acetylgalactosaminide alpha-2,6-sialyltransferase 3	SIA7C	Q8NDV1	256435	ST6GALNAC3	CAC>0	-0.0145513	0.0112245	0.194984	2087	-0.0071606	0.0149803	0.632769	884	Age/Sex/Race	0.694661	NA
seq1071635	10716-35	SL010942	26S proteasome non-ATPase regulatory subunit 5	PSMD5	Q16401	5711	PSMD5	ln(CAC+1)	-0.0106013	0.0510075	0.835375	2087	-0.0943182	0.0627194	0.132989	884	Age/Sex/Race	0.931517	NA
seq1072176	10721-76	SL000451	Heat shock 70 kDa protein 1A	HSP 70	P0DMV8	3303	HSPA1A	CAC>0	0.0194328	0.0095685	0.0423901	2087	-0.0026096	0.014732	0.85944	884	Age/Sex/Race	0.318168	NA
seq1073796	10737-96	SL005397	Leukocyte elastase inhibitor	Serpin B1	P30740	1992	SERPINB1	CAC>0	0.0030287	0.009793	0.757147	2087	0.0191139	0.0140727	0.174741	884	Age/Sex/Race	0.952659	NA
seq1073811	10738-11	SL004460	Fibulin-5	fibulin 5	Q9UBX5	10516	FBLN5	ln(CAC+1)	0.0685465	0.0419425	0.102347	2087	0.0981884	0.0624753	0.116395	884	Age/Sex/Race	0.382531	NA
seq1074122	10741-22	SL002684	Macrophage colony-stimulating factor 1	CSF-1	P09603	1435	CSF1	ln(CAC+1)	0.0410004	0.0440934	0.352555	2087	0.156919	0.0633239	0.0133974	884	Age/Sex/Race	0.638582	NA
seq107528	10752-8	SL018591	Chromodomain Y-like protein 2	CDYL2	Q8N8U2	124359	CDYL2	ln(CAC+1)	-0.0774343	0.0433363	0.0741116	2087	-0.0828007	0.0725489	0.254052	884	Age/Sex/Race	0.328138	NA
seq107615	10761-5	SL006541	Transmembrane emp24 domain-containing protein 2	TMED2	Q15363	10959	TMED2	CAC>0	0.0095344	0.0132901	0.473204	2087	0.0146127	0.0186032	0.432376	884	Age/Sex/Race	0.884565	NA
seq1076752	10767-52	SL018836	G-protein coupled receptor 64	GPR64	Q8IZP9	10149	ADGRG2	CAC>0	-0.0119948	0.0110969	0.27986	2087	-0.0042899	0.0159941	0.788594	884	Age/Sex/Race	0.784018	NA
seq107984	10798-4	SL018456	CMRF35-like molecule 2	CLM2	Q496F6	342510	CD300E	CAC>0	-0.0014373	0.0115139	0.90067	2087	-0.0083885	0.0157142	0.593603	884	Age/Sex/Race	0.984001	NA
seq1080015	10800-15	SL003668	Serpin H1	Collagen-binding protein	P50454	871	SERPINH1	ln(CAC+1)	0.0980712	0.0406046	0.0158091	2087	-0.0194295	0.0602133	0.747016	884	Age/Sex/Race	0.146229	NA
seq1080914	10809-14	SL018479	Killer cell lectin-like receptor subfamily B member 1	KLRB1	Q12918	3820	KLRB1	CAC>0	-0.0021979	0.0115192	0.8487	2087	-0.019914	0.0172565	0.248814	884	Age/Sex/Race	0.971524	NA
seq108147	10814-7	SL016708	T-cell surface glycoprotein CD1a	CD1A	P06126	909	CD1A	CAC>0	-0.0069941	0.0117806	0.55278	2087	0.0310516	0.0149962	0.0386848	884	Age/Sex/Race	0.907336	NA
seq108305	10830-5	SL025899	EF-hand calcium-binding domain-containing protein 14:N-term	K0494:N-term	O75071	9813	EFCAB14	ln(CAC+1)	0.0323238	0.0460927	0.483208	2087	-0.0542884	0.070849	0.443731	884	Age/Sex/Race	0.736065	NA
seq1083364	10833-64	SL012788	Hedgehog-interacting protein	HHIP	Q96QV1	64399	HHIP	ln(CAC+1)	-0.188759	0.0425058	9.43e-06	2087	-0.103647	0.0632842	0.101821	884	Age/Sex/Race	0.000683769	0.153253
seq108471	10847-1	SL018624	Sialic acid-binding Ig-like lectin 15	SIG15	Q6ZMC9	284266	SIGLEC15	CAC>0	0.0125864	0.0117911	0.285891	2087	0.0286505	0.0164031	0.0810472	884	Age/Sex/Race	0.790479	NA
seq1085415	10854-15	SL018620	Beta-1,3-galactosyl-O-glycosyl-glycoprotein beta-1,6-N-acetylglucosaminyltransferase 4	GCNT4	Q9P109	51301	GCNT4	ln(CAC+1)	-0.0479972	0.0447043	0.283099	2087	0.0623099	0.0630589	0.323365	884	Age/Sex/Race	0.585979	NA
seq10876300	10876-300	SL018839	BRCA1-associated ATM activator 1	BRAT1	Q6PJG6	221927	BRAT1	ln(CAC+1)	-0.0531455	0.0481909	0.270236	2087	-0.10241	0.0676131	0.130223	884	Age/Sex/Race	0.576185	NA
seq1088212	10882-12	SL005718	Desmocollin-1	Desmocollin-1	Q08554	1823	DSC1	ln(CAC+1)	-0.0784036	0.0509315	0.12386	2087	-0.0540471	0.0789223	0.493642	884	Age/Sex/Race	0.413516	NA
seq10890135	10890-135	SL018026	Lactase-like protein	LCTL	Q6UWM7	197021	LCTL	CAC>0	-0.0201637	0.01184	0.0887137	2087	0.0307653	0.0170339	0.0712411	884	Age/Sex/Race	0.486636	NA
seq1089528	10895-28	SL017961	Transmembrane protease serine 11B	TM11B	Q86T26	132724	TMPRSS11B	CAC>0	0.0035898	0.0110214	0.744672	2087	-0.0179938	0.0159272	0.258889	884	Age/Sex/Race	0.949484	NA
seq109082	10908-2	SL017992	Polypeptide N-acetylgalactosaminyltransferase 13	GLT13	Q8IUC8	114805	GALNT13	ln(CAC+1)	-0.0760244	0.0464037	0.101505	2087	-0.0530952	0.0733918	0.469596	884	Age/Sex/Race	0.380934	NA
seq1091740	10917-40	SL006983	Guanine nucleotide-binding protein G(I)/G(S)/G(O) subunit gamma-T2	GBGT2	O14610	2793	GNGT2	CAC>0	0.0380375	0.0113578	0.0008254	2087	0.0066363	0.0153664	0.66594	884	Age/Sex/Race	0.0252796	0.704986
seq10924258	10924-258	SL018077	Neuferricin	NEUFC	Q8WUJ1	124936	CYB5D2	ln(CAC+1)	-0.0074656	0.0497707	0.880779	2087	-0.0313385	0.0654824	0.632357	884	Age/Sex/Race	0.951805	NA
seq1093813	10938-13	SL003442	Lymphocyte function-associated antigen 3	sLFA-3	P19256	965	CD58	ln(CAC+1)	0.0012332	0.0468712	0.979012	2087	0.0421755	0.0736012	0.566773	884	Age/Sex/Race	0.991719	NA
seq1093916	10939-16	SL018105	Pleckstrin homology domain-containing family A member 4	PKHA4	Q9H4M7	57664	PLEKHA4	CAC>0	-0.0135071	0.0121227	0.265323	2087	0.0330344	0.0185985	0.0760484	884	Age/Sex/Race	0.774664	NA
seq1094025	10940-25	SL008242	Sarcalumenin	SRCA	Q86TD4	6345	SRL	CAC>0	-0.0040819	0.0107761	0.704878	2087	0.0072293	0.0140604	0.607268	884	Age/Sex/Race	0.939426	NA
seq1094511	10945-11	SL006065	Syntaxin-6	Syntaxin-6	O43752	10228	STX6	CAC>0	-0.0036749	0.0107891	0.733432	2087	0.0198758	0.0152313	0.192258	884	Age/Sex/Race	0.946556	NA
seq1095314	10953-14	SL018252	C-type lectin domain family 2 member A	CLC2A	Q6UVW9	387836	CLEC2A	ln(CAC+1)	-0.0824616	0.0550008	0.133953	2087	-0.0062649	0.0733801	0.931982	884	Age/Sex/Race	0.428212	NA
seq1096115	10961-15	SL015329	Retinoic acid receptor responder protein 3	TIG3	Q9UL19	5920	PLAAT4	CAC>0	0.013565	0.0110152	0.21828	2087	0.0030016	0.0192471	0.876108	884	Age/Sex/Race	0.727667	NA
seq1096712	10967-12	SL000546	Prolactin	PRL	P01236	5617	PRL	ln(CAC+1)	-0.110317	0.0434423	0.0111767	2087	0.0146241	0.0667526	0.82664	884	Age/Sex/Race	0.117591	NA
seq1097559	10975-59	SL008738	Mucin-like protein 1	MUCL1	Q96DR8	118430	MUCL1	ln(CAC+1)	-0.113583	0.047164	0.0161149	2087	-0.0144169	0.0638929	0.821532	884	Age/Sex/Race	0.147096	NA
seq1097644	10976-44	SL025935	Mucin-1:region 3	MUC1:region 3	P15941	4582	MUC1	CAC>0	-0.0150286	0.0126361	0.234443	2087	-0.003975	0.0169791	0.814954	884	Age/Sex/Race	0.738558	NA
seq1097755	10977-55	SL017252	Unique cartilage matrix-associated protein	UCMA	Q8WVF2	221044	UCMA	CAC>0	-0.0070848	0.0106784	0.507104	2087	-0.0065618	0.0155771	0.673679	884	Age/Sex/Race	0.893334	NA
seq1097839	10978-39	SL009327	Growth hormone variant	SOM2	P01242	2689	GH2	ln(CAC+1)	-0.006252	0.0430799	0.884626	2087	0.086666	0.0643866	0.178642	884	Age/Sex/Race	0.953202	NA
seq1098011	10980-11	SL007155	Acetylcholinesterase	ACES	P22303	43	ACHE	ln(CAC+1)	-0.110981	0.0432332	0.0103268	2087	-0.117577	0.0655559	0.0732312	884	Age/Sex/Race	0.112752	NA
seq1106713	11067-13	SL001791	Osteocalcin	Osteocalcin	P02818	632	BGLAP	CAC>0	-0.0004477	0.0102938	0.96531	2087	-0.0285706	0.0130257	0.0285402	884	Age/Sex/Race	0.995704	NA
seq110897	11089-7	SL000459	Immunoglobulin A	IgA	P01876|P01877	3493 3494	IGHA1|IGHA2	ln(CAC+1)	-0.0183275	0.0430182	0.670122	2087	-0.0779753	0.0591248	0.187571	884	Age/Sex/Race	0.846791	NA
seq11094104	11094-104	SL007361	Galectin-10	LPPL	Q05315	1178	CLC	CAC>0	-0.0067671	0.0117696	0.565377	2087	-0.0095325	0.0140234	0.49684	884	Age/Sex/Race	0.90932	NA
seq1110324	11103-24	SL000448	Heat shock protein beta-1	HSP 27	P04792	3315	HSPB1	ln(CAC+1)	0.0809354	0.0410199	0.0486192	2087	-0.121126	0.0589775	0.0402942	884	Age/Sex/Race	0.264893	NA
seq1110413	11104-13	SL003340	Chitinase-3-like protein 1	YKL-40	P36222	1116	CHI3L1	ln(CAC+1)	0.153861	0.0423987	0.0002915	2087	0.0923623	0.0617931	0.135351	884	Age/Sex/Race	0.0089658	0.191929
seq1110956	11109-56	SL025995	Sushi, von Willebrand factor type A, EGF and pentraxin domain-containing protein 1:Sushi 15-18	SVEP1:Sushi 15-18	Q4LDE5	79987	SVEP1	CAC>0	0.0303398	0.0103138	0.0033005	2087	0.0392338	0.014511	0.0069892	884	Age/Sex/Race	0.0644757	NA
seq111104	11110-4	SL019320	Transmembrane protein 119	TM119	Q4V9L6	338773	TMEM119	CAC>0	0.0176465	0.0110406	0.110121	2087	0.0276166	0.0180069	0.12547	884	Age/Sex/Race	0.538902	NA
seq1111616	11116-16	SL018991	Uncharacterized protein C11orf87	CK087	Q6NUJ2	399947	C11orf87	CAC>0	-0.0109951	0.0095443	0.249453	2087	-0.0115458	0.0142731	0.418779	884	Age/Sex/Race	0.752999	NA
seq111172	11117-2	SL009460	Spermatogenesis-associated protein 20	SPT20	Q8TB22	64847	SPATA20	CAC>0	0.0081314	0.0108439	0.453428	2087	0.0245888	0.0143032	0.0859458	884	Age/Sex/Race	0.875602	NA
seq11118107	11118-107	SL019321	Ras-related protein Rab-17	RAB17	Q9H0T7	64284	RAB17	ln(CAC+1)	-0.0166628	0.0413313	0.686877	2087	0.061386	0.0606779	0.311974	884	Age/Sex/Race	0.853989	NA
seq1112156	11121-56	SL012520	Brorin	VWC2	Q2TAL6	375567	VWC2	ln(CAC+1)	0.0474269	0.0456968	0.299455	2087	-0.0283277	0.0657302	0.666597	884	Age/Sex/Race	0.600573	NA
seq1112297	11122-97	SL019337	Maspardin	SPG21	Q9NZD8	51324	SPG21	CAC>0	0.0091915	0.0098936	0.352978	2087	-0.0018625	0.0135313	0.890553	884	Age/Sex/Race	0.833722	NA
seq11126102	11126-102	SL007986	Triple functional domain protein	TRIO	O75962	7204	TRIO	ln(CAC+1)	0.0312686	0.0446152	0.483474	2087	-0.0341577	0.0722371	0.636434	884	Age/Sex/Race	0.736155	NA
seq1112966	11129-66	SL007065	Bone morphogenetic protein 15	BMP15	O95972	9210	BMP15	CAC>0	-0.0069302	0.0109698	0.527615	2087	-0.0019013	0.0151472	0.900139	884	Age/Sex/Race	0.902283	NA
seq11130158	11130-158	SL019338	Voltage-dependent L-type calcium channel subunit beta-4	CACB4	O00305	785	CACNB4	CAC>0	-0.0081123	0.0107394	0.450107	2087	0.0022612	0.0158271	0.886425	884	Age/Sex/Race	0.874158	NA
seq111355	11135-5	SL012643	39S ribosomal protein L55, mitochondrial	RM55	Q7Z7F7	128308	MRPL55	CAC>0	0.0064841	0.0097486	0.506039	2087	-0.0195684	0.0139158	0.160019	884	Age/Sex/Race	0.892832	NA
seq1114211	11142-11	SL025792	Angiopoietin-related protein 1:C-Term, Fibrinogen domian	ANGL1:C-term	O95841	9068	ANGPTL1	CAC>0	0.0051943	0.0098124	0.596609	2087	-0.0158307	0.013786	0.251151	884	Age/Sex/Race	0.916601	NA
seq1114572	11145-72	SL019333	UPF0606 protein KIAA1549L	K154L	Q6ZVL6	25758	KIAA1549L	ln(CAC+1)	-0.0267813	0.0530396	0.613661	2087	-0.0309442	0.0671687	0.645133	884	Age/Sex/Race	0.818744	NA
seq111543	11154-3	SL007421	Nuclear factor erythroid 2-related factor 1	NF2L1	Q14494	4779	NFE2L1	CAC>0	0.0021924	0.0105468	0.835349	2087	-0.0085507	0.0156102	0.583995	884	Age/Sex/Race	0.966268	NA
seq1115735	11157-35	SL000451	Heat shock 70 kDa protein 1A	HSP 70	P0DMV8	3303	HSPA1A	ln(CAC+1)	0.140888	0.044849	0.0017051	2087	0.100152	0.0652482	0.125159	884	Age/Sex/Race	0.0337656	0.179632
seq111647	11164-7	SL019319	Teneurin-2	TEN2	Q9NT68	57451	TENM2	ln(CAC+1)	-0.014888	0.0501014	0.766376	2087	0.0453478	0.0689715	0.511041	884	Age/Sex/Race	0.898014	NA
seq111683	11168-3	SL019053	Multiple epidermal growth factor-like domains protein 10	MEG10	Q96KG7	84466	MEGF10	ln(CAC+1)	-0.0770155	0.047784	0.10717	2087	0.104138	0.0807644	0.197594	884	Age/Sex/Race	0.389857	NA
seq1117329	11173-29	SL019119	Allergin-1	MILR1	Q7Z6M3	284021	MILR1	CAC>0	-0.0029975	0.0125956	0.811919	2087	0.0108416	0.0189133	0.566638	884	Age/Sex/Race	0.965117	NA
seq111748	11174-8	SL026002	Thrombospondin type-1 domain-containing protein 7A:Thrombospondin type-1 domain 6	THS7A:TSP type-1 domain 6	Q9UPZ6	221981	THSD7A	ln(CAC+1)	0.0366377	0.0447456	0.412994	2087	-0.0189913	0.0593457	0.749035	884	Age/Sex/Race	0.688927	NA
seq1117545	11175-45	SL018606	Lysophosphatidylcholine acyltransferase 2	PCAT2	Q7L5N7	54947	LPCAT2	ln(CAC+1)	-0.0568386	0.0534337	0.287579	2087	0.109045	0.0804677	0.175721	884	Age/Sex/Race	0.589403	NA
seq1117716	11177-16	SL006465	Keratin, type II cytoskeletal 5	K2C5	P13647	3852	KRT5	CAC>0	0.000906	0.010276	0.929756	2087	-0.003319	0.0144083	0.81787	884	Age/Sex/Race	0.988754	NA
seq1118017	11180-17	SL019318	SWI/SNF complex subunit SMARCC1	SMRC1	Q92922	6599	SMARCC1	CAC>0	-0.0042076	0.0109331	0.700389	2087	-0.0159773	0.0169052	0.344863	884	Age/Sex/Race	0.939397	NA
seq1118451	11184-51	SL002762	Chromogranin-A	CgA	P10645	1113	CHGA	CAC>0	0.0050986	0.009606	0.595631	2087	-0.0043218	0.0137913	0.754075	884	Age/Sex/Race	0.916601	NA
seq111946	11194-6	SL007783	Signaling threshold-regulating transmembrane adapter 1	SIT1	Q9Y3P8	27240	SIT1	CAC>0	-0.0076775	0.0101224	0.448254	2087	-0.0021443	0.0136648	0.875341	884	Age/Sex/Race	0.874158	NA
seq1120119	11201-19	SL019343	tRNA pseudouridine synthase A, mitochondrial	TRUA	Q9Y606	80324	PUS1	CAC>0	0.0047007	0.012404	0.704753	2087	0.0029121	0.0159989	0.85561	884	Age/Sex/Race	0.939426	NA
seq112156	11215-6	SL025808	Cadherin-15:Cytoplasmic domain	CAD15:CD	P55291	1013	CDH15	ln(CAC+1)	0.0639352	0.0436247	0.142916	2087	0.152022	0.0612138	0.0131968	884	Age/Sex/Race	0.440274	NA
seq1122616	11226-16	SL019352	Ubiquitin-protein ligase E3A	UBE3A	Q05086	7337	UBE3A	ln(CAC+1)	0.0764833	0.0410356	0.0624866	2087	-0.0173254	0.0608667	0.775983	884	Age/Sex/Race	0.301667	NA
seq112418	11241-8	SL011173	Argininosuccinate lyase	ARLY	P04424	435	ASL	ln(CAC+1)	0.118154	0.0425032	0.0054866	2087	0.0409376	0.0605986	0.499502	884	Age/Sex/Race	0.0755374	NA
seq112463	11246-3	SL012736	BPI fold-containing family B member 1	LPLC1	Q8TDL5	92747	BPIFB1	ln(CAC+1)	-0.0019161	0.0439333	0.965217	2087	0.052217	0.0669653	0.43574	884	Age/Sex/Race	0.986245	NA
seq1124720	11247-20	SL019366	N-acetylglutamate synthase, mitochondrial	NAGS	Q8N159	162417	NAGS	CAC>0	-0.0061567	0.0116077	0.595896	2087	0.0067896	0.0164466	0.679833	884	Age/Sex/Race	0.916601	NA
seq1125413	11254-13	SL012393	Papilin	PPN	O95428	89932	PAPLN	CAC>0	-0.0012857	0.011882	0.913843	2087	-0.0017009	0.0172892	0.921656	884	Age/Sex/Race	0.986115	NA
seq112571	11257-1	SL007095	Dihydropteridine reductase	DHPR	P09417	5860	QDPR	ln(CAC+1)	0.0986039	0.041635	0.0179613	2087	-0.0530711	0.0610018	0.384542	884	Age/Sex/Race	0.155661	NA
seq112658	11265-8	SL005674	Retinal dehydrogenase 1	Retinal dehydrogenase 1	P00352	216	ALDH1A1	ln(CAC+1)	0.101931	0.0433368	0.0187628	2087	0.0589219	0.0620935	0.342921	884	Age/Sex/Race	0.159175	NA
seq11273176	11273-176	SL013030	Glutathione S-transferase theta-2B	GSTT2	P0CG30	653689	GSTT2B	ln(CAC+1)	-0.021593	0.0558658	0.699154	2087	0.0579912	0.0794955	0.465896	884	Age/Sex/Race	0.861048	NA
seq1127594	11275-94	SL013872	Low-density lipoprotein receptor-related protein 1B	LRP1B	Q9NZR2	53353	LRP1B	ln(CAC+1)	-0.0165938	0.0483852	0.731668	2087	0.0969509	0.0639935	0.130129	884	Age/Sex/Race	0.878778	NA
seq1128216	11282-16	SL025926	Macrophage scavenger receptor types I and II:Extracellular domain	Macrophage scavenger receptor:ECD	P21757	4481	MSR1	CAC>0	-0.0165927	0.0108884	0.127688	2087	0.0107156	0.0151997	0.481005	884	Age/Sex/Race	0.577107	NA
seq1128424	11284-24	SL005432	Leukocyte-associated immunoglobulin-like receptor 1	LAIR1	Q6GTX8	3903	LAIR1	ln(CAC+1)	-0.0585703	0.0468823	0.211694	2087	-0.0229243	0.0694721	0.741495	884	Age/Sex/Race	0.518771	NA
seq112858	11285-8	SL004572	Hematopoietic progenitor cell antigen CD34	CD34	P28906	947	CD34	ln(CAC+1)	-0.0218823	0.0462942	0.636492	2087	0.0880429	0.0632799	0.164479	884	Age/Sex/Race	0.830911	NA
seq112947	11294-7	SL026006	Transmembrane and coiled-coil domains protein 3:region 2	TMCC3:region 2	Q9ULS5	57458	TMCC3	ln(CAC+1)	-0.0495183	0.0422112	0.240887	2087	0.0727689	0.0626067	0.245422	884	Age/Sex/Race	0.545259	NA
seq1130032	11300-32	SL008851	Sortilin	SORT	Q99523	6272	SORT1	ln(CAC+1)	-0.0392839	0.0477519	0.410792	2087	-0.0540196	0.0646404	0.403554	884	Age/Sex/Race	0.686839	NA
seq11302237	11302-237	SL008783	Tenascin-R	TENR	Q92752	7143	TNR	CAC>0	-0.0173308	0.0104836	0.098455	2087	-0.0079761	0.0154898	0.606737	884	Age/Sex/Race	0.514802	NA
seq11313100	11313-100	SL008857	Pterin-4-alpha-carbinolamine dehydratase	PHS	P61457	5092	PCBD1	CAC>0	0.0209935	0.0103161	0.0419741	2087	0.002404	0.0140617	0.864293	884	Age/Sex/Race	0.31669	NA
seq11315148	11315-148	SL013714	Protein phosphatase 1D	PPM1D	O15297	8493	PPM1D	ln(CAC+1)	-0.0178922	0.0509114	0.725295	2087	0.0757786	0.0753235	0.314672	884	Age/Sex/Race	0.875052	NA
seq1131820	11318-20	SL004840	Apolipoprotein A-V	Apo A-V	Q6Q788	116519	APOA5	CAC>0	-0.0319271	0.0096865	0.0009971	2087	-0.0411432	0.0155181	0.0081623	884	Age/Sex/Race	0.0285977	0.01965
seq11319106	11319-106	SL013791	Double-strand break repair protein MRE11	MRE11	P49959	4361	MRE11	CAC>0	-0.0086422	0.012221	0.479549	2087	0.027339	0.0181708	0.132797	884	Age/Sex/Race	0.887443	NA
seq113347	11334-7	SL019428	Leukocyte immunoglobulin-like receptor subfamily B member 3	LIRB3	O75022	102725035	LILRB3	ln(CAC+1)	0.0094381	0.0481263	0.844542	2087	0.0234576	0.0655757	0.720641	884	Age/Sex/Race	0.936058	NA
seq1134259	11342-59	SL025966	Plexin domain-containing protein 2:Cytoplasmic domain	PXDC2:CD	Q6UX71	84898	PLXDC2	CAC>0	0.0012969	0.009881	0.895588	2087	-0.0066781	0.0142929	0.640452	884	Age/Sex/Race	0.983373	NA
seq11348132	11348-132	SL012364	Prolyl 4-hydroxylase subunit alpha-2	P4HA2	O15460	8974	P4HA2	CAC>0	-0.0064641	0.011248	0.565562	2087	0.0016877	0.0163413	0.917764	884	Age/Sex/Race	0.90932	NA
seq11351233	11351-233	SL019435	Non-homologous end-joining factor 1	NHEJ1	Q9H9Q4	79840	NHEJ1	CAC>0	0.0116609	0.0118898	0.326827	2087	0.0132231	0.016106	0.411867	884	Age/Sex/Race	0.822992	NA
seq11353143	11353-143	SL004101	Mothers against decapentaplegic homolog 2	SMAD2	Q15796	4087	SMAD2	ln(CAC+1)	-0.0003491	0.0471899	0.994097	2087	-0.0503745	0.0672111	0.453758	884	Age/Sex/Race	0.997683	NA
seq1135619	11356-19	SL019423	Protein DGCR14	DGC14	Q96DF8	8220	ESS2	ln(CAC+1)	0.030605	0.0554595	0.581114	2087	0.0301353	0.0785302	0.701262	884	Age/Sex/Race	0.798534	NA
seq1136173	11361-73	SL000155	Thymidine phosphorylase	TP	P19971	1890	TYMP	ln(CAC+1)	0.0724213	0.041169	0.0787036	2087	0.0682029	0.058414	0.243294	884	Age/Sex/Race	0.339016	NA
seq1136923	11369-23	SL008855	Alcohol dehydrogenase class-3	ADHX	P11766	128	ADH5	ln(CAC+1)	0.0673267	0.0415162	0.105019	2087	-0.0691673	0.0594035	0.244593	884	Age/Sex/Race	0.386891	NA
seq1137020	11370-20	SL019445	72 kDa inositol polyphosphate 5-phosphatase	INP5E	Q9NRR6	56623	INPP5E	ln(CAC+1)	-0.043624	0.0511708	0.394025	2087	-0.0428564	0.0669088	0.522002	884	Age/Sex/Race	0.672654	NA
seq113711	11371-1	SL019419	Probable G-protein coupled receptor 101	GP101	Q96P66	83550	GPR101	CAC>0	-0.0046487	0.0110966	0.675308	2087	-0.0066022	0.0178244	0.711171	884	Age/Sex/Race	0.932954	NA
seq113722	11372-2	SL019425	Zinc finger protein 18	ZNF18	P17022	7566	ZNF18	ln(CAC+1)	-0.0723497	0.0450949	0.10878	2087	-0.0317811	0.063585	0.617327	884	Age/Sex/Race	0.392068	NA
seq1137549	11375-49	SL019436	Forkhead box protein L2	FOXL2	P58012	668	FOXL2	ln(CAC+1)	-0.102049	0.0483605	0.0349627	2087	0.20042	0.0701901	0.0043996	884	Age/Sex/Race	0.226002	NA
seq1137837	11378-37	SL025913	Tyrosine-protein kinase SYK:Src Homology domain	KSYK:SH2, 1 and 2	P43405	6850	SYK	ln(CAC+1)	0.0245704	0.041275	0.551717	2087	-0.0987191	0.0603161	0.102052	884	Age/Sex/Race	0.781003	NA
seq1138084	11380-84	SL019426	RNA-binding protein 24	RBM24	Q9BX46	221662	RBM24	ln(CAC+1)	-0.0254838	0.049099	0.603795	2087	0.0574954	0.085345	0.50069	884	Age/Sex/Race	0.812573	NA
seq113825	11382-5	SL006491	Biliverdin reductase A	BIEA	P53004	644	BLVRA	ln(CAC+1)	0.0676318	0.0419146	0.106774	2087	-0.0392436	0.0600403	0.513527	884	Age/Sex/Race	0.38978	NA
seq113955	11395-5	SL025855	Protein-tyrosine kinase 2-beta:4.1 protein, ezrin, radixin, moesin domain	FAK2:FERM	Q14289	2185	PTK2B	ln(CAC+1)	0.0707737	0.0416167	0.0891656	2087	-0.081708	0.0612262	0.182377	884	Age/Sex/Race	0.358847	NA
seq1140217	11402-17	SL019475	Histone-lysine N-methyltransferase 2C	KMT2C	Q8NEZ4	58508	KMT2C	CAC>0	0.0051803	0.0115836	0.654768	2087	0.012952	0.0171087	0.449228	884	Age/Sex/Race	0.926081	NA
seq11405150	11405-150	SL007659	Caspase recruitment domain-containing protein 9	CARD9	Q9H257	64170	CARD9	CAC>0	-0.0039369	0.0129998	0.762041	2087	0.0139616	0.0182871	0.445389	884	Age/Sex/Race	0.953111	NA
seq1140682	11406-82	SL019452	Isobutyryl-CoA dehydrogenase, mitochondrial	ACAD8	Q9UKU7	27034	ACAD8	CAC>0	-0.0082125	0.0126338	0.515741	2087	-0.0019378	0.0170536	0.909559	884	Age/Sex/Race	0.8961	NA
seq1141623	11416-23	SL025857	F-box/LRR-repeat protein 4:Leucine-rich repeats 4 and 5	FBXL4:LRR4 and LRR5	Q9UKA2	26235	FBXL4	CAC>0	-0.0095008	0.0105085	0.366047	2087	0.0171852	0.0158799	0.279461	884	Age/Sex/Race	0.841316	NA
seq1142110	11421-10	SL008304	EH domain-containing protein 4	EHD4	Q9H223	30844	EHD4	ln(CAC+1)	0.0621879	0.0405756	0.125516	2087	-0.0590278	0.0610749	0.334069	884	Age/Sex/Race	0.415397	NA
seq114222	11422-2	SL019446	Homeobox protein DLX-3	DLX3	O60479	1747	DLX3	CAC>0	0.006256	0.0114379	0.584471	2087	0.0064273	0.0163105	0.693632	884	Age/Sex/Race	0.912825	NA
seq1142531	11425-31	SL019064	RUN and FYVE domain-containing protein 1	RUFY1	Q96T51	80230	RUFY1	CAC>0	0.0216337	0.0116938	0.0644514	2087	0.0219552	0.0164464	0.182236	884	Age/Sex/Race	0.406993	NA
seq1142831	11428-31	SL006955	PDZ and LIM domain protein 1	PDLI1	O00151	9124	PDLIM1	ln(CAC+1)	0.0679291	0.0408775	0.0967088	2087	-0.0682957	0.0597771	0.253555	884	Age/Sex/Race	0.371889	NA
seq1143211	11432-11	SL019453	Polyglutamine-binding protein 1	PQBP1	O60828	10084	PQBP1	CAC>0	-0.0023356	0.012024	0.846003	2087	0.0053818	0.0154234	0.727219	884	Age/Sex/Race	0.970919	NA
seq1143311	11433-11	SL019456	Tectonic-2	TECT2	Q96GX1	79867	TCTN2	CAC>0	-0.0027448	0.0117508	0.815334	2087	-0.000444	0.015745	0.977508	884	Age/Sex/Race	0.965117	NA
seq1144058	11440-58	SL004268	Suppressor of cytokine signaling 3	SOCS-3	O14543	9021	SOCS3	CAC>0	0.0093165	0.0114364	0.415374	2087	0.0270892	0.0169372	0.110093	884	Age/Sex/Race	0.86194	NA
seq114421	11442-1	SL025837	Delta and Notch-like epidermal growth factor-related receptor:Cytoplasmic domain	DNER:CD	Q8NFT8	92737	DNER	CAC>0	0.0097859	0.010772	0.363739	2087	0.0001613	0.0157142	0.991813	884	Age/Sex/Race	0.841209	NA
seq11450110	11450-110	SL004901	Protein disulfide-isomerase	Protein disulfide-isomerase	P07237	5034	P4HB	ln(CAC+1)	0.0837529	0.0442788	0.0586978	2087	0.0679102	0.0672577	0.312917	884	Age/Sex/Race	0.292262	NA
seq1145487	11454-87	SL012996	Eukaryotic translation initiation factor 3 subunit G	EIF3G	O75821	8666	EIF3G	ln(CAC+1)	0.0947543	0.0408155	0.0203544	2087	0.0055585	0.0602977	0.926572	884	Age/Sex/Race	0.166994	NA
seq114562	11456-2	SL019448	Melanoma-associated antigen B10	MAGBA	Q96LZ2	139422	MAGEB10	ln(CAC+1)	0.0008896	0.046283	0.984666	2087	0.111877	0.0689488	0.10503	884	Age/Sex/Race	0.99402	NA
seq1145753	11457-53	SL014942	UDP-glucose 4-epimerase	GALE	Q14376	2582	GALE	ln(CAC+1)	0.102263	0.0423843	0.0159177	2087	0.100269	0.0635247	0.114827	884	Age/Sex/Race	0.146751	NA
seq114628	11462-8	SL011160	RNA binding protein fox-1 homolog 2	RBM9	O43251	23543	RBFOX2	CAC>0	0.0116261	0.0122964	0.344517	2087	0.0170824	0.0173726	0.325731	884	Age/Sex/Race	0.828182	NA
seq114654	11465-4	SL019454	Probable G-protein coupled receptor 135	GP135	Q8IZ08	64582	GPR135	ln(CAC+1)	-0.0539363	0.0494003	0.275038	2087	0.095492	0.0702808	0.174583	884	Age/Sex/Race	0.579584	NA
seq1146815	11468-15	SL019467	Probable RNA-binding protein 19	RBM19	Q9Y4C8	9904	RBM19	ln(CAC+1)	-0.0322021	0.0469702	0.493051	2087	-0.118705	0.0668074	0.0759431	884	Age/Sex/Race	0.741266	NA
seq114874	11487-4	SL010384	Testican-1	Testican-1	Q08629	6695	SPOCK1	ln(CAC+1)	0.0394223	0.0495458	0.426312	2087	0.0403308	0.0742218	0.587005	884	Age/Sex/Race	0.697063	NA
seq114944	11494-4	SL019480	RNA polymerase II elongation factor ELL2	ELL2	O00472	22936	ELL2	CAC>0	-0.0149163	0.0118996	0.210158	2087	0.0312825	0.0153003	0.0411942	884	Age/Sex/Race	0.715313	NA
seq1151031	11510-31	SL005699	Apolipoprotein L1	Apo L1	O14791	8542	APOL1	CAC>0	-0.0047039	0.0101337	0.642562	2087	-0.013442	0.0147186	0.361354	884	Age/Sex/Race	0.92393	NA
seq1151051	11510-51	SL005699	Apolipoprotein L1	Apo L1	O14791	8542	APOL1	ln(CAC+1)	-0.0105037	0.0413321	0.79942	2087	-0.026596	0.0602733	0.659136	884	Age/Sex/Race	0.913551	NA
seq115346	11534-6	SL019063	Leucine-rich repeat, immunoglobulin-like domain and transmembrane domain-containing protein 3	LRIT3	Q3SXY7	345193	LRIT3	ln(CAC+1)	-0.0509636	0.0499331	0.307544	2087	0.0288498	0.0617725	0.640592	884	Age/Sex/Race	0.605619	NA
seq11538216	11538-216	SL019512	Malonyl-CoA decarboxylase, mitochondrial	DCMC	O95822	23417	MLYCD	ln(CAC+1)	0.126611	0.0491915	0.0101263	2087	0.0705106	0.0772765	0.361785	884	Age/Sex/Race	0.111235	NA
seq1154037	11540-37	SL012328	Forkhead box protein O3	FOXO3A	O43524	2309	FOXO3	CAC>0	0.0063662	0.0105405	0.545924	2087	0.019989	0.0138556	0.149469	884	Age/Sex/Race	0.907336	NA
seq1154439	11544-39	SL010933	PHD finger protein 3	PHF3	Q92576	23469	PHF3	ln(CAC+1)	0.0125421	0.0448143	0.779606	2087	0.133423	0.0733824	0.0693764	884	Age/Sex/Race	0.904348	NA
seq115467	11546-7	SL007558	Cytoglobin	CYGB	Q8WWM9	114757	CYGB	CAC>0	-0.0211584	0.0105816	0.0456794	2087	0.0248837	0.0150522	0.0986558	884	Age/Sex/Race	0.332164	NA
seq1154884	11548-84	SL007184	M-phase inducer phosphatase 1	MPIP1	P30304	993	CDC25A	ln(CAC+1)	-0.0392082	0.0453159	0.387018	2087	0.0622481	0.0620243	0.315844	884	Age/Sex/Race	0.667151	NA
seq115496	11549-6	SL007314	Insulin gene enhancer protein ISL-1	ISL1	P61371	3670	ISL1	CAC>0	-0.0198715	0.0109538	0.0698046	2087	0.0132965	0.018458	0.471491	884	Age/Sex/Race	0.42542	NA
seq1155619	11556-19	SL015077	ADP-ribosylation factor GTPase-activating protein 1	ARFG1	Q8N6T3	55738	ARFGAP1	CAC>0	0.0419311	0.0097631	1.83e-05	2087	0.0326411	0.0147555	0.0272137	884	Age/Sex/Race	0.00142228	0.0478079
seq115573	11557-3	SL007679	E3 ubiquitin-protein ligase SMURF1	SMUF1	Q9HCE7	57154	SMURF1	CAC>0	0.011663	0.0124349	0.348389	2087	0.0288556	0.0160362	0.072297	884	Age/Sex/Race	0.831527	NA
seq1156076	11560-76	SL007428	Nuclear factor of activated T-cells, cytoplasmic 4	NFAC4	Q14934	4776	NFATC4	CAC>0	-0.0015292	0.0126895	0.90409	2087	0.0074531	0.0185674	0.688218	884	Age/Sex/Race	0.984002	NA
seq1156351	11563-51	SL025998	Synaptotagmin-like protein 4:Ca2+-dependent membrane-targeting module 2	SYTL4:C2 2	Q96C24	94121	SYTL4	ln(CAC+1)	0.0177509	0.0466439	0.703567	2087	0.0063664	0.0677065	0.925108	884	Age/Sex/Race	0.863832	NA
seq1156648	11566-48	SL009148	Keratin, type II cytoskeletal 72	Keratin 72	Q14CN4	140807	KRT72	CAC>0	-0.0036481	0.011233	0.745388	2087	0.0275816	0.0161556	0.0881291	884	Age/Sex/Race	0.949512	NA
seq115682	11568-2	SL007323	Peptidyl-prolyl cis-trans isomerase FKBP1B	FKB1B	P68106	2281	FKBP1B	CAC>0	0.0032405	0.0095561	0.734569	2087	0.000398	0.0141979	0.97764	884	Age/Sex/Race	0.946556	NA
seq1158263	11582-63	SL007975	DnaJ homolog subfamily A member 2	DNJA2	O60884	10294	DNAJA2	CAC>0	0.0029866	0.0105472	0.777081	2087	0.0037546	0.0168183	0.823397	884	Age/Sex/Race	0.956714	NA
seq115862	11586-2	SL025923	Leucine-rich repeat neuronal protein 1:Extracellular domain	LRRN1:ECD	Q6UXK5	57633	LRRN1	CAC>0	-0.0121005	0.0116445	0.298848	2087	0.0023001	0.0156477	0.883171	884	Age/Sex/Race	0.802405	NA
seq115875	11587-5	SL019521	MAX gene-associated protein	MGAP	Q8IWI9	23269	MGA	CAC>0	-0.0111557	0.0121058	0.356889	2087	0.0133464	0.0160905	0.40707	884	Age/Sex/Race	0.835646	NA
seq1159143	11591-43	SL007011	Protein regulator of cytokinesis 1	PRC1	O43663	9055	PRC1	ln(CAC+1)	0.0102326	0.0550888	0.852661	2087	-0.0652339	0.0713558	0.360859	884	Age/Sex/Race	0.939863	NA
seq115921	11592-1	SL011997	ELAV-like protein 1	ELAV1	Q15717	1994	ELAVL1	CAC>0	-0.0021056	0.0113157	0.852399	2087	0.0319292	0.0163064	0.0505373	884	Age/Sex/Race	0.972783	NA
seq1160212	11602-12	SL025824	Copine-1:Von Willebrand factor type A domain	CPNE1:VWFA	Q99829	8904	CPNE1	CAC>0	0.002945	0.0118584	0.803892	2087	0.0168361	0.0174017	0.333562	884	Age/Sex/Race	0.964154	NA
seq1160622	11606-22	SL019538	DnaJ homolog subfamily B member 6	DNJB6	O75190	10049	DNAJB6	CAC>0	0.0104941	0.0107596	0.329513	2087	0.0157397	0.0141381	0.265891	884	Age/Sex/Race	0.822992	NA
seq1160715	11607-15	SL016389	Bromodomain-containing protein 1	BRD1	O95696	23774	BRD1	ln(CAC+1)	-0.0226668	0.0518123	0.66181	2087	0.018291	0.067597	0.78677	884	Age/Sex/Race	0.843661	NA
seq1161516	11615-16	SL016537	Dual adapter for phosphotyrosine and 3-phosphotyrosine and 3-phosphoinositide	DAPP1	Q9UN19	27071	DAPP1	CAC>0	0.0031516	0.0095583	0.741643	2087	-0.0174815	0.013697	0.202186	884	Age/Sex/Race	0.948778	NA
seq116169	11616-9	SL013812	Heat shock factor protein 1	HSF1	Q00613	3297	HSF1	CAC>0	0.0142933	0.0113249	0.207048	2087	0.0166163	0.0160815	0.301768	884	Age/Sex/Race	0.712021	NA
seq116171	11617-1	SL004121	Integrin alpha-L	LFA-1 alpha-L chain	P20701	3683	ITGAL	CAC>0	-0.0025225	0.0115521	0.827173	2087	0.0082172	0.0181441	0.650742	884	Age/Sex/Race	0.965117	NA
seq1162936	11629-36	SL007634	TNF receptor-associated factor 4	TRAF4	Q9BUZ4	9618	TRAF4	CAC>0	-0.0030646	0.011647	0.792481	2087	-0.018912	0.017712	0.285927	884	Age/Sex/Race	0.959773	NA
seq1163389	11633-89	SL013002	Activator of 90 kDa heat shock protein ATPase homolog 1	AHSA1	O95433	10598	AHSA1	CAC>0	0.0026167	0.0097064	0.787508	2087	0.0055745	0.0143469	0.697702	884	Age/Sex/Race	0.95956	NA
seq1163633	11636-33	SL004811	Transgelin-2	Transgelin-2	P37802	8407	TAGLN2	CAC>0	0.0098106	0.0095808	0.305964	2087	-0.0027033	0.013804	0.844786	884	Age/Sex/Race	0.806531	NA
seq116459	11645-9	SL012417	Prolyl 4-hydroxylase subunit alpha-1	P4HA1	P13674	5033	P4HA1	CAC>0	-0.0001759	0.0117209	0.988028	2087	0.0187489	0.0161354	0.24556	884	Age/Sex/Race	0.999411	NA
seq116464	11646-4	SL005434	Carbohydrate sulfotransferase 9	Carbohydrate sulfotransferase 9	Q7L1S5	83539	CHST9	CAC>0	0.0116886	0.0101196	0.248205	2087	0.0358461	0.0149739	0.0168788	884	Age/Sex/Race	0.751654	NA
seq116476	11647-6	SL025866	Frizzled-10:Cytoplasmic domain	Frizzled-10:CD	Q9ULW2	11211	FZD10	CAC>0	-0.0029513	0.0100688	0.769467	2087	0.0344474	0.014623	0.0187066	884	Age/Sex/Race	0.955534	NA
seq116493	11649-3	SL019547	Stromal membrane-associated protein 1	SMAP1	Q8IYB5	60682	SMAP1	ln(CAC+1)	0.0696676	0.0409994	0.0894242	2087	-0.0724008	0.0588754	0.219128	884	Age/Sex/Race	0.359487	NA
seq1165124	11651-24	SL019555	Protein argonaute-1	AGO1	Q9UL18	26523	AGO1	CAC>0	0.0161251	0.0124762	0.196337	2087	0.0089736	0.0164744	0.586095	884	Age/Sex/Race	0.695991	NA
seq1165477	11654-77	SL019578	Neurensin-1	NRSN1	Q8IZ57	140767	NRSN1	ln(CAC+1)	0.0729836	0.0507052	0.150196	2087	-0.0150806	0.0755926	0.841919	884	Age/Sex/Race	0.449524	NA
seq1165786	11657-86	SL006979	Suppressor of cytokine signaling 7	SOCS7	O14512	30837	SOCS7	ln(CAC+1)	-0.109063	0.0478397	0.0227226	2087	0.10762	0.0629215	0.0875471	884	Age/Sex/Race	0.177099	NA
seq1165931	11659-31	SL011224	Clathrin interactor 1	EPN4	Q14677	9685	CLINT1	ln(CAC+1)	0.0281857	0.0407783	0.489521	2087	-0.0406569	0.0598712	0.497271	884	Age/Sex/Race	0.739169	NA
seq1166672	11666-72	SL019551	Regulator of G-protein signaling 8	RGS8	P57771	85397	RGS8	CAC>0	-0.0003112	0.0095895	0.974118	2087	0.0152554	0.0137913	0.268961	884	Age/Sex/Race	0.996592	NA
seq1166939	11669-39	SL019571	Solute carrier organic anion transporter family member 5A1	SO5A1	Q9H2Y9	81796	SLCO5A1	CAC>0	-0.0055891	0.0121394	0.64527	2087	-0.0019073	0.0142912	0.893862	884	Age/Sex/Race	0.924428	NA
seq1167717	11677-17	SL019579	Probable palmitoyltransferase ZDHHC14	ZDH14	Q8IZN3	79683	ZDHHC14	ln(CAC+1)	-0.0178658	0.0481774	0.710798	2087	0.0483422	0.0601623	0.421886	884	Age/Sex/Race	0.86819	NA
seq116827	11682-7	SL015231	Thioredoxin-interacting protein	TXNIP	Q9H3M7	10628	TXNIP	ln(CAC+1)	0.0552475	0.0443822	0.21334	2087	0.0575071	0.0696853	0.409459	884	Age/Sex/Race	0.519649	NA
seq1168319	11683-19	SL019567	ADP-ribosylation factor-binding protein GGA3	GGA3	Q9NZ52	23163	GGA3	CAC>0	0.0103229	0.0095607	0.280391	2087	0.0028778	0.0137451	0.83421	884	Age/Sex/Race	0.784179	NA
seq1169047	11690-47	SL019558	Anaphase-promoting complex subunit 7	APC7	Q9UJX3	51434	ANAPC7	CAC>0	-0.0012107	0.0110582	0.91283	2087	0.0537855	0.0164479	0.0011171	884	Age/Sex/Race	0.986115	NA
seq1169221	11692-21	SL019573	SHC-transforming protein 4	SHC4	Q6S5L8	399694	SHC4	CAC>0	0.0024286	0.0119798	0.839371	2087	0.0037545	0.0172638	0.827888	884	Age/Sex/Race	0.967156	NA
seq116967	11696-7	SL008838	Cellular retinoic acid-binding protein 2	RABP2	P29373	1382	CRABP2	CAC>0	0.0172127	0.0100175	0.0858966	2087	-0.0069518	0.0136006	0.609385	884	Age/Sex/Race	0.47612	NA
seq117082	11708-2	SL007868	Lipocalin-1	LCN1	P31025	3933	LCN1	ln(CAC+1)	-0.046842	0.0490336	0.339535	2087	0.202014	0.0714067	0.0047747	884	Age/Sex/Race	0.628531	NA
seq11712207	11712-207	SL011294	Protein unc-45 homolog A	UN45A	Q9H3U1	55898	UNC45A	CAC>0	-1.93e-05	0.0095925	0.998399	2087	-0.0059572	0.0136932	0.663635	884	Age/Sex/Race	0.999802	NA
seq117151	11715-1	SL019568	POU domain, class 2, transcription factor 1	PO2F1	P14859	5451	POU2F1	CAC>0	-0.0015001	0.0113906	0.895235	2087	0.0074339	0.0168901	0.659949	884	Age/Sex/Race	0.983373	NA
seq1181684	11816-84	SL007025	Tyrosine-protein kinase JAK2	JAK2	O60674	3717	JAK2	CAC>0	0.0065272	0.0095717	0.495359	2087	-0.0037742	0.0136793	0.782685	884	Age/Sex/Race	0.890478	NA
seq118171	11817-1	SL018792	Ribosomal protein S6 kinase beta-1	KS6B1	P23443	6198	RPS6KB1	ln(CAC+1)	0.0423617	0.0417362	0.31023	2087	-0.0698154	0.0604548	0.248471	884	Age/Sex/Race	0.606531	NA
seq118277	11827-7	SL019486	Nuclear receptor ROR-gamma	RORG	P51449	6097	RORC	CAC>0	-0.019299	0.0113908	0.0903637	2087	-0.0119616	0.0169354	0.480183	884	Age/Sex/Race	0.49072	NA
seq1183048	11830-48	SL010616	Tyrosine-protein phosphatase non-receptor type 11	SHP-2	Q06124	5781	PTPN11	ln(CAC+1)	0.0637671	0.0412667	0.12244	2087	-0.081302	0.0598116	0.1744	884	Age/Sex/Race	0.410239	NA
seq1183383	11833-83	SL012513	Frataxin, mitochondrial	FRDA	Q16595	2395	FXN	ln(CAC+1)	-0.0063404	0.0515782	0.902176	2087	0.0445143	0.0692021	0.520229	884	Age/Sex/Race	0.959169	NA
seq1185121	11851-21	SL017099	Triggering receptor expressed on myeloid cells 2	TREM2	Q9NZC2	54209	TREM2	ln(CAC+1)	0.204367	0.0418725	1.14e-06	2087	0.261183	0.0616602	2.52e-05	884	Age/Sex/Race	0.000117713	0.000398421
seq118729	11872-9	SL019027	Protocadherin gamma-B1	PCDGD	Q9Y5G3	56104	PCDHGB1	ln(CAC+1)	-0.002036	0.0538041	0.969819	2087	0.193035	0.0717069	0.0072374	884	Age/Sex/Race	0.987333	NA
seq1191027	11910-27	SL019039	Homeobox protein DLX-4	DLX4	Q92988	1748	DLX4	CAC>0	0.0060728	0.0095912	0.526693	2087	-0.0007022	0.0137576	0.959304	884	Age/Sex/Race	0.902283	NA
seq119349	11934-9	SL015014	Integrator complex subunit 3	INT3	Q68E01	65123	INTS3	ln(CAC+1)	0.0335076	0.0513492	0.514122	2087	0.0358195	0.0692487	0.605106	884	Age/Sex/Race	0.757456	NA
seq1194925	11949-25	SL025843	Epidermal growth factor:Cytoplasmic domain	EGF:CD	P01133	1950	EGF	ln(CAC+1)	-0.0180872	0.0490961	0.712609	2087	0.0612232	0.0844098	0.468456	884	Age/Sex/Race	0.868801	NA
seq119521	11952-1	SL025881	Immunoglobulin superfamily DCC subclass member 3:Cytoplasmic domain	IGDC3:CD	Q8IVU1	9543	IGDCC3	ln(CAC+1)	-0.0418004	0.052336	0.42456	2087	0.0122289	0.0705711	0.862468	884	Age/Sex/Race	0.695697	NA
seq119695	11969-5	SL004807	Protein S100-A2	S100A2	P29034	6273	S100A2	ln(CAC+1)	-0.0848129	0.0506567	0.0942281	2087	-0.0131391	0.080248	0.869981	884	Age/Sex/Race	0.367967	NA
seq1198824	11988-24	SL015251	Receptor-type tyrosine-protein phosphatase H	PTPRH	Q9HD43	5794	PTPRH	CAC>0	0.0013512	0.0110557	0.902736	2087	0.0067569	0.0150693	0.653982	884	Age/Sex/Race	0.984002	NA
seq1203082	12030-82	SL004900	Desmin	Desmin	P17661	1674	DES	ln(CAC+1)	0.0010127	0.0473446	0.982936	2087	0.0589545	0.0655965	0.369035	884	Age/Sex/Race	0.993154	NA
seq1204133	12041-33	SL013773	Heat shock 70 kDa protein 1-like	HS71L	P34931	3305	HSPA1L	CAC>0	0.012279	0.0100643	0.222582	2087	0.0071256	0.0167426	0.670508	884	Age/Sex/Race	0.728488	NA
seq1204651	12046-51	SL011216	TAR DNA-binding protein 43	TADBP	Q13148	23435	TARDBP	CAC>0	0.0069376	0.0117294	0.554269	2087	-0.0087283	0.0166327	0.599876	884	Age/Sex/Race	0.908448	NA
seq1233387	12333-87	SL010958	Ribose-5-phosphate isomerase	RPIA	P49247	22934	RPIA	ln(CAC+1)	-0.0495832	0.0439836	0.259741	2087	0.0113652	0.0646231	0.860438	884	Age/Sex/Race	0.564887	NA
seq1233425	12334-25	SL004695	Serine hydroxymethyltransferase, cytosolic	cSHMT	P34896	6470	SHMT1	CAC>0	0.0066613	0.0096042	0.488024	2087	-0.0080977	0.0136986	0.554584	884	Age/Sex/Race	0.888757	NA
seq1233827	12338-27	SL019671	Pikachurin	EGFLA	Q63HQ2	133584	EGFLAM	CAC>0	-0.0100308	0.0097368	0.303039	2087	-0.0468004	0.0138893	0.0007858	884	Age/Sex/Race	0.804297	NA
seq1234314	12343-14	SL011226	Arf-GAP with coiled-coil, ANK repeat and PH domain-containing protein 2	CENB2	Q15057	23527	ACAP2	CAC>0	-0.0020249	0.0106534	0.849275	2087	0.0137	0.0144372	0.342913	884	Age/Sex/Race	0.971753	NA
seq123454	12345-4	SL019703	Anaphase-promoting complex subunit 10	APC10	Q9UM13	10393	ANAPC10	CAC>0	-0.0139255	0.0113733	0.220939	2087	0.0224429	0.0150254	0.135622	884	Age/Sex/Race	0.72822	NA
seq1235125	12351-25	SL004396	Signal transducer and activator of transcription 1-alpha/beta	STAT1	P42224	6772	STAT1	CAC>0	0.0114942	0.0095454	0.228663	2087	-6.67e-05	0.0138121	0.996146	884	Age/Sex/Race	0.732988	NA
seq123586	12358-6	SL007325	Immunoglobulin-binding protein 1	IGBP1	P78318	3476	IGBP1	ln(CAC+1)	0.0807382	0.0422343	0.0560553	2087	-0.0630685	0.0593136	0.287935	884	Age/Sex/Race	0.286867	NA
seq12361102	12361-102	SL008513	Ras-related protein R-Ras2	RRAS2	P62070	22800	RRAS2	ln(CAC+1)	-0.0142576	0.0539617	0.791638	2087	0.0678394	0.0907957	0.455164	884	Age/Sex/Race	0.910389	NA
seq1236370	12363-70	SL015111	Tribbles homolog 2	TRIB2	Q92519	28951	TRIB2	ln(CAC+1)	0.0067831	0.0535472	0.89921	2087	0.182134	0.0833728	0.0291836	884	Age/Sex/Race	0.958303	NA
seq1236616	12366-16	SL008832	Gamma-crystallin D	CRGD	P07320	1421	CRYGD	CAC>0	-0.0061129	0.012084	0.613	2087	0.0216683	0.0188811	0.251437	884	Age/Sex/Race	0.91722	NA
seq1237030	12370-30	SL006348	Apolipoprotein F	Apo F	Q13790	319	APOF	CAC>0	-0.0156437	0.009873	0.113231	2087	-0.0011638	0.0138445	0.933028	884	Age/Sex/Race	0.545623	NA
seq1237685	12376-85	SL003762	Cyclin-dependent kinase 4 inhibitor D	p19-INK4d	P55273	1032	CDKN2D	ln(CAC+1)	0.0429097	0.0413804	0.299876	2087	-0.0434687	0.0597833	0.467356	884	Age/Sex/Race	0.600711	NA
seq1238126	12381-26	SL008046	Carbonyl reductase [NADPH] 1	CBR1	P16152	873	CBR1	ln(CAC+1)	0.130562	0.044642	0.0034858	2087	-0.018429	0.0665489	0.781903	884	Age/Sex/Race	0.0545354	NA
seq123854	12385-4	SL006471	Calpain-3	CAN3	P20807	825	CAPN3	CAC>0	-0.0161122	0.0107573	0.134337	2087	0.0102029	0.0150554	0.498146	884	Age/Sex/Race	0.591443	NA
seq1238611	12386-11	SL012837	Aminopeptidase B	AMPB	Q9H4A4	6051	RNPEP	ln(CAC+1)	0.0048542	0.0405409	0.904704	2087	-0.074882	0.0613237	0.222378	884	Age/Sex/Race	0.960453	NA
seq123894	12389-4	SL007790	Origin recognition complex subunit 6	ORC6	Q9Y5N6	23594	ORC6	ln(CAC+1)	0.0001158	0.0496103	0.998137	2087	0.178011	0.0737615	0.0160109	884	Age/Sex/Race	0.999243	NA
seq1239230	12392-30	SL019701	ADP-ribosylation factor-like protein 1	ARL1	P40616	400	ARL1	CAC>0	0.0092826	0.0112218	0.408222	2087	0.0348647	0.0179491	0.0524058	884	Age/Sex/Race	0.857146	NA
seq1240025	12400-25	SL015259	Ubiquitin-conjugating enzyme E2 T	UBE2T	Q9NPD8	29089	UBE2T	CAC>0	0.0029519	0.0122787	0.810037	2087	0.0066239	0.0163262	0.685046	884	Age/Sex/Race	0.965011	NA
seq124013	12401-3	SL019706	AMSH-like protease	STALP	Q96FJ0	57559	STAMBPL1	CAC>0	0.0004351	0.0117726	0.970518	2087	0.0308022	0.0176379	0.081097	884	Age/Sex/Race	0.995704	NA
seq12408333	12408-333	SL015330	Ras-related protein Rab-22A	RB22A	Q9UL26	57403	RAB22A	ln(CAC+1)	-0.0028606	0.0446116	0.948879	2087	0.0104437	0.0647182	0.871838	884	Age/Sex/Race	0.978977	NA
seq1240990	12409-90	SL019707	Ras-related protein Rab-7b	RAB7B	Q96AH8	338382	RAB7B	ln(CAC+1)	0.0191739	0.0511146	0.707613	2087	-0.0170155	0.0717986	0.81272	884	Age/Sex/Race	0.86661	NA
seq1241431	12414-31	SL004815	14-3-3 protein beta/alpha	14-3-3 protein beta/alpha	P31946	7529	YWHAB	CAC>0	0.0063926	0.0095713	0.504279	2087	-0.0045434	0.0137451	0.741069	884	Age/Sex/Race	0.89166	NA
seq12415122	12415-122	SL011710	Endothelial differentiation-related factor 1	EDF1	O60869	8721	EDF1	CAC>0	0.0060095	0.0112944	0.594728	2087	0.0275476	0.0161966	0.0893282	884	Age/Sex/Race	0.916601	NA
seq1242010	12420-10	SL019684	Glycerol-3-phosphate dehydrogenase 1-like protein	GPD1L	Q8N335	23171	GPD1L	CAC>0	0.0050853	0.0096064	0.596608	2087	0.0089402	0.0142402	0.530288	884	Age/Sex/Race	0.916601	NA
seq12424107	12424-107	SL019702	Thymocyte nuclear protein 1	THYN1	Q9P016	29087	THYN1	ln(CAC+1)	-0.0433942	0.0478416	0.364492	2087	0.0517429	0.0760861	0.496647	884	Age/Sex/Race	0.650024	NA
seq1244439	12444-39	SL006967	Nuclear receptor subfamily 5 group A member 2	NR5A2	O00482	2494	NR5A2	ln(CAC+1)	-0.0110681	0.0542084	0.838236	2087	-0.0001974	0.0732037	0.997849	884	Age/Sex/Race	0.933538	NA
seq1244550	12445-50	SL019727	Ankyrin repeat domain-containing protein 27	ANR27	Q96NW4	84079	ANKRD27	CAC>0	-0.0049155	0.0121188	0.685074	2087	0.0208163	0.0176615	0.238866	884	Age/Sex/Race	0.936071	NA
seq12448246	12448-246	SL006476	Glycylpeptide N-tetradecanoyltransferase 1	NMT1	P30419	4836	NMT1	ln(CAC+1)	0.0479988	0.0408987	0.240689	2087	-0.0810436	0.0595595	0.173953	884	Age/Sex/Race	0.545259	NA
seq1244916	12449-16	SL012991	Peptidyl-prolyl cis-trans isomerase H	PPIH	O43447	10465	PPIH	CAC>0	0.0038771	0.0098272	0.693233	2087	-0.0031868	0.0139489	0.81934	884	Age/Sex/Race	0.938232	NA
seq1245042	12450-42	SL016459	Phosphomevalonate kinase	PMVK	Q15126	10654	PMVK	ln(CAC+1)	0.0682812	0.0415694	0.10062	2087	-0.0888941	0.0624862	0.155201	884	Age/Sex/Race	0.378866	NA
seq1245232	12452-32	SL019721	Histone-lysine N-methyltransferase SUV420H2	SV422	Q86Y97	84787	KMT5C	ln(CAC+1)	-0.0304648	0.0475063	0.521412	2087	0.0229745	0.0678278	0.734903	884	Age/Sex/Race	0.759297	NA
seq1245548	12455-48	SL019739	Myoneurin	MYNN	Q9NPC7	55892	MYNN	ln(CAC+1)	-0.0610404	0.0534098	0.253225	2087	0.079651	0.0687005	0.24661	884	Age/Sex/Race	0.558191	NA
seq1245879	12458-79	SL016506	Calcineurin B homologous protein 1	CHP1	Q99653	11261	CHP1	ln(CAC+1)	0.0836052	0.0435676	0.0551236	2087	-0.0502333	0.0635095	0.429183	884	Age/Sex/Race	0.285206	NA
seq1246018	12460-18	SL008613	Proteasome subunit alpha type-7	PSA7	O14818	5688	PSMA7	ln(CAC+1)	0.0286956	0.0431023	0.505641	2087	-0.0369279	0.0615236	0.548513	884	Age/Sex/Race	0.753343	NA
seq1247348	12473-48	SL015285	BTB/POZ domain-containing protein KCTD5	KCTD5	Q9NXV2	54442	KCTD5	CAC>0	0.0067602	0.0112657	0.548524	2087	0.0122625	0.0157379	0.436087	884	Age/Sex/Race	0.907336	NA
seq1247548	12475-48	SL019722	Chloride intracellular channel protein 5	CLIC5	Q9NZA1	53405	CLIC5	ln(CAC+1)	-0.086395	0.0461666	0.0614335	2087	-0.0330645	0.0668857	0.621187	884	Age/Sex/Race	0.298817	NA
seq1247950	12479-50	SL014768	cAMP-dependent protein kinase type I-beta regulatory subunit	KAP1	P31321	5575	PRKAR1B	ln(CAC+1)	0.0464599	0.0416442	0.264705	2087	0.0111702	0.0586637	0.849031	884	Age/Sex/Race	0.569941	NA
seq1248362	12483-62	SL007576	Nuclear receptor ROR-beta	RORB	Q92753	6096	RORB	ln(CAC+1)	0.0136711	0.0464741	0.76866	2087	0.0588137	0.0714548	0.41068	884	Age/Sex/Race	0.898718	NA
seq1248467	12484-67	SL011194	Phosphatidylinositol transfer protein beta isoform	PIPNB	P48739	23760	PITPNB	ln(CAC+1)	-0.0787195	0.0425832	0.0646564	2087	-0.0045996	0.0610957	0.940005	884	Age/Sex/Race	0.305486	NA
seq1249123	12491-23	SL008340	Chloride intracellular channel protein 4	CLIC4	Q9Y696	25932	CLIC4	CAC>0	0.0048858	0.0095419	0.608678	2087	-0.0029373	0.0137753	0.831197	884	Age/Sex/Race	0.91722	NA
seq1249729	12497-29	SL015180	Tudor-interacting repair regulator protein	SDOS	Q9BRJ7	84309	NUDT16L1	ln(CAC+1)	0.0623315	0.044356	0.160095	2087	-0.142677	0.0630645	0.0239164	884	Age/Sex/Race	0.461022	NA
seq125035	12503-5	SL007451	Ovarian cancer G-protein coupled receptor 1	SPR1	Q15743	8111	GPR68	CAC>0	0.032921	0.0105513	0.0018328	2087	-0.0051783	0.0154826	0.738113	884	Age/Sex/Race	0.0430113	0.766411
seq1250716	12507-16	SL019723	Inositol-trisphosphate 3-kinase C	IP3KC	Q96DU7	80271	ITPKC	CAC>0	0.0054345	0.0109653	0.620224	2087	0.0148218	0.0185646	0.42486	884	Age/Sex/Race	0.918448	NA
seq12509115	12509-115	SL019736	COMM domain-containing protein 1	COMD1	Q8N668	150684	COMMD1	CAC>0	0.0031181	0.0097125	0.74821	2087	-0.0056155	0.0134625	0.676692	884	Age/Sex/Race	0.950117	NA
seq125103	12510-3	SL019742	Signal-transducing adaptor protein 1	STAP1	Q9ULZ2	26228	STAP1	ln(CAC+1)	-0.0011408	0.0502099	0.981875	2087	0.208785	0.0742344	0.0050252	884	Age/Sex/Race	0.993119	NA
seq1251183	12511-83	SL019747	Solute carrier family 41 member 2	S41A2	Q96JW4	84102	SLC41A2	ln(CAC+1)	-0.0463677	0.0464478	0.318262	2087	-0.0163156	0.0698762	0.815432	884	Age/Sex/Race	0.611673	NA
seq1252418	12524-18	SL019774	Diamine acetyltransferase 2	SAT2	Q96F10	112483	SAT2	ln(CAC+1)	-0.0324699	0.0523266	0.534981	2087	0.12802	0.0740847	0.0843353	884	Age/Sex/Race	0.76845	NA
seq1252932	12529-32	SL019753	Inactive peptidyl-prolyl cis-trans isomerase FKBP6	FKBP6	O75344	8468	FKBP6	CAC>0	0.024852	0.0110262	0.024306	2087	0.0139999	0.0153156	0.360921	884	Age/Sex/Race	0.231163	NA
seq1253014	12530-14	SL005032	Cyclin-dependent kinases regulatory subunit 1	CKS-1	P61024	1163	CKS1B	CAC>0	0.0153435	0.0111844	0.170255	2087	-0.0005691	0.014575	0.968863	884	Age/Sex/Race	0.658199	NA
seq125315	12531-5	SL019768	Endogenous retrovirus group V member 1 Env polyprotein	ERVV1	B6SEH8	NA	ERVV-1	CAC>0	-0.0088546	0.0111091	0.425507	2087	0.0052828	0.0165906	0.750239	884	Age/Sex/Race	0.866025	NA
seq1253646	12536-46	SL019758	Myotubularin-related protein 6	MTMR6	Q9Y217	9107	MTMR6	CAC>0	0.0107419	0.0110877	0.332755	2087	0.0065233	0.0152204	0.668328	884	Age/Sex/Race	0.824508	NA
seq1254025	12540-25	SL019775	Rho-related GTP-binding protein RhoG	RHOG	P84095	391	RHOG	ln(CAC+1)	0.0597358	0.0438983	0.173731	2087	0.117526	0.0634714	0.0644143	884	Age/Sex/Race	0.480245	NA
seq125535	12553-5	SL010954	Serine/threonine-protein kinase VRK1	VRK1	Q99986	7443	VRK1	CAC>0	0.021354	0.0113246	0.0594844	2087	0.0118644	0.0171689	0.489724	884	Age/Sex/Race	0.394404	NA
seq1255410	12554-10	SL013725	DNA repair protein RAD51 homolog 4	RA51D	O75771	5892	RAD51D	ln(CAC+1)	-0.0295215	0.0466889	0.527259	2087	-0.0367342	0.0657773	0.576671	884	Age/Sex/Race	0.764322	NA
seq1255718	12557-18	SL019782	RNA-binding protein Nova-1	NOVA1	P51513	4857	NOVA1	ln(CAC+1)	-0.0280004	0.0435589	0.520413	2087	-0.0874824	0.0613018	0.153913	884	Age/Sex/Race	0.758541	NA
seq125583	12558-3	SL011269	Ubiquitin-associated and SH3 domain-containing protein B	UBS3B	Q8TF42	84959	UBASH3B	ln(CAC+1)	0.0220942	0.040935	0.589435	2087	-0.113642	0.0594012	0.0560572	884	Age/Sex/Race	0.803325	NA
seq125609	12560-9	SL008415	5'(3')-deoxyribonucleotidase, cytosolic type	NT5C	Q8TCD5	30833	NT5C	CAC>0	-0.0021244	0.0097589	0.82769	2087	0.0019667	0.0142474	0.890239	884	Age/Sex/Race	0.965117	NA
seq125632	12563-2	SL019770	Tumor necrosis factor alpha-induced protein 8	TFIP8	O95379	25816	TNFAIP8	CAC>0	-0.0005558	0.0096385	0.954024	2087	-0.00665	0.0137504	0.628772	884	Age/Sex/Race	0.994331	NA
seq125649	12564-9	SL019777	60S ribosome subunit biogenesis protein NIP7 homolog	NIP7	Q9Y221	51388	NIP7	CAC>0	-0.0058799	0.0097062	0.544723	2087	-0.0128981	0.0140091	0.357462	884	Age/Sex/Race	0.907336	NA
seq1256814	12568-14	SL017529	Kelch-like ECH-associated protein 1	KEAP1	Q14145	9817	KEAP1	ln(CAC+1)	-0.0378629	0.0491665	0.44133	2087	-0.0029358	0.0648404	0.963897	884	Age/Sex/Race	0.709452	NA
seq1257436	12574-36	SL000405	Endothelin-2	Endothelin 2	P20800	1907	EDN2	ln(CAC+1)	0.0825918	0.0446243	0.0643363	2087	0.0398334	0.0624477	0.523725	884	Age/Sex/Race	0.305133	NA
seq1257530	12575-30	SL008027	C-1-tetrahydrofolate synthase, cytoplasmic	C1TC	P11586	4522	MTHFD1	ln(CAC+1)	0.073465	0.0424244	0.0834804	2087	-0.0304689	0.0608511	0.616699	884	Age/Sex/Race	0.349787	NA
seq1258139	12581-39	SL014587	Inositol monophosphatase 2	IMPA2	O14732	3613	IMPA2	CAC>0	0.0163989	0.010947	0.134276	2087	-0.0033937	0.0165793	0.837857	884	Age/Sex/Race	0.591443	NA
seq1259127	12591-27	SL002050	Oligophrenin-1	Oligophrenin-1	O60890	4983	OPHN1	ln(CAC+1)	0.0270252	0.0415732	0.515724	2087	-0.0729804	0.0586348	0.213588	884	Age/Sex/Race	0.757739	NA
seq1259768	12597-68	SL019171	Autophagy protein 5	Autophagy protein 5	Q9H1Y0	9474	ATG5	CAC>0	-0.0030737	0.0097911	0.753608	2087	0.0102465	0.0147461	0.487325	884	Age/Sex/Race	0.951179	NA
seq1259910	12599-10	SL010979	Fermitin family homolog 3	URP2	Q86UX7	83706	FERMT3	ln(CAC+1)	0.0558284	0.0410715	0.174199	2087	-0.106699	0.0590054	0.0709019	884	Age/Sex/Race	0.48076	NA
seq126051	12605-1	SL005742	Exosome complex component RRP40	Exosome component 3	Q9NQT5	51010	EXOSC3	CAC>0	-0.0142574	0.0098446	0.147697	2087	0.0061457	0.0144744	0.671238	884	Age/Sex/Race	0.616264	NA
seq1261237	12612-37	SL008624	Proteasome subunit beta type-1	PSB1	P20618	5689	PSMB1	CAC>0	0.0147136	0.0106569	0.167531	2087	-0.0087571	0.0153851	0.569371	884	Age/Sex/Race	0.654193	NA
seq1261850	12618-50	SL008344	Aldo-keto reductase family 1 member C1	Aldo-keto reductase 1C1	Q04828	1645	AKR1C1	ln(CAC+1)	0.0381924	0.0482871	0.429066	2087	0.0645303	0.070456	0.359973	884	Age/Sex/Race	0.69906	NA
seq1262296	12622-96	SL019786	Histone-lysine N-methyltransferase ASH1L	ASH1L	Q9NR48	55870	ASH1L	ln(CAC+1)	-0.0738485	0.0483445	0.126777	2087	-0.0797834	0.0755452	0.291212	884	Age/Sex/Race	0.416708	NA
seq1262384	12623-84	SL019793	Protein Jumonji	JARD2	Q92833	3720	JARID2	ln(CAC+1)	0.0047487	0.0547186	0.930851	2087	-0.0373411	0.0709618	0.598872	884	Age/Sex/Race	0.971299	NA
seq126308	12630-8	SL019787	Arfaptin-2	ARFP2	P53365	23647	ARFIP2	ln(CAC+1)	-0.232135	0.0441834	1.64e-07	2087	-0.15533	0.0620499	0.0124845	884	Age/Sex/Race	3.03947e-05	0.0312822
seq126359	12635-9	SL019822	tRNA (cytosine(38)-C(5))-methyltransferase	TRDMT	O14717	1787	TRDMT1	CAC>0	-0.0212968	0.0109975	0.0529388	2087	0.0204014	0.0173135	0.238976	884	Age/Sex/Race	0.370777	NA
seq126434	12643-4	SL011195	Beta-arrestin-1	ARRB1	P49407	408	ARRB1	CAC>0	0.0044105	0.0095613	0.644644	2087	-0.0064611	0.013715	0.637689	884	Age/Sex/Race	0.924428	NA
seq1264463	12644-63	SL019828	Adenylosuccinate synthetase isozyme 2	PURA2	P30520	159	ADSS2	ln(CAC+1)	0.0575724	0.0466943	0.217728	2087	0.0304314	0.066761	0.648628	884	Age/Sex/Race	0.523882	NA
seq1264980	12649-80	SL004917	Malate dehydrogenase, mitochondrial	Malate dehydrogenase 2	P40926	4191	MDH2	ln(CAC+1)	0.0419977	0.0408139	0.303597	2087	-0.104299	0.0596145	0.0805433	884	Age/Sex/Race	0.603203	NA
seq1265043	12650-43	SL008873	Guanine nucleotide-binding protein G(k) subunit alpha	GNAI3	P08754	2773	GNAI3	ln(CAC+1)	-0.0412243	0.0578126	0.475884	2087	-0.146922	0.0813595	0.0712851	884	Age/Sex/Race	0.731227	NA
seq1265313	12653-13	SL010497	Casein kinase I isoform gamma-2	CSNK1G2	P78368	1455	CSNK1G2	ln(CAC+1)	0.0470194	0.0488219	0.335619	2087	0.103072	0.062952	0.101924	884	Age/Sex/Race	0.626189	NA
seq1265530	12655-30	SL010994	Beta-soluble NSF attachment protein	SNAB	Q9H115	63908	NAPB	CAC>0	-0.0014191	0.0115903	0.902561	2087	-0.0082987	0.0196224	0.672456	884	Age/Sex/Race	0.984002	NA
seq126572	12657-2	SL010919	GDP-L-fucose synthase	FCL	Q13630	7264	TSTA3	CAC>0	0.0220354	0.0103856	0.033979	2087	0.0324864	0.0162771	0.0462598	884	Age/Sex/Race	0.281975	NA
seq1265872	12658-72	SL019818	Pantothenate kinase 3	PANK3	Q9H999	79646	PANK3	ln(CAC+1)	0.0773097	0.0470539	0.100533	2087	0.0768663	0.0627591	0.220985	884	Age/Sex/Race	0.37886	NA
seq1266282	12662-82	SL004998	Delta(3,5)-Delta(2,4)-dienoyl-CoA isomerase, mitochondrial	ECH1	Q13011	1891	ECH1	CAC>0	0.0056761	0.0100534	0.572408	2087	0.0103902	0.0137718	0.450778	884	Age/Sex/Race	0.910746	NA
seq126631	12663-1	SL011234	Thiosulfate sulfurtransferase	THTR	Q16762	7263	TST	ln(CAC+1)	0.07259	0.0409989	0.0767846	2087	-0.0373542	0.0612721	0.542255	884	Age/Sex/Race	0.334449	NA
seq126687	12668-7	SL019834	Vacuolar protein sorting-associated protein 4B	VPS4B	O75351	9525	VPS4B	CAC>0	0.0061521	0.0095824	0.520933	2087	0.0145991	0.0139994	0.297311	884	Age/Sex/Race	0.900576	NA
seq1266930	12669-30	SL019789	E3 ubiquitin-protein ligase HECW1	HECW1	Q76N89	23072	HECW1	ln(CAC+1)	-0.137798	0.0522055	0.0083639	2087	0.0427092	0.0752238	0.570342	884	Age/Sex/Race	0.0996265	NA
seq1267015	12670-15	SL019800	Cell cycle checkpoint protein RAD1	RAD1	O60671	5810	RAD1	CAC>0	0.000581	0.0110089	0.957914	2087	0.007363	0.0170327	0.665641	884	Age/Sex/Race	0.995289	NA
seq12677164	12677-164	SL006530	Protein flightless-1 homolog	FLII	Q13045	2314	FLII	ln(CAC+1)	0.0602329	0.0413914	0.145764	2087	0.0074102	0.0592118	0.900435	884	Age/Sex/Race	0.443988	NA
seq1268615	12686-15	SL008788	3-mercaptopyruvate sulfurtransferase	THTM	P25325	4357	MPST	ln(CAC+1)	-0.073008	0.043848	0.096058	2087	-0.131713	0.0638222	0.0393345	884	Age/Sex/Race	0.370693	NA
seq1268956	12689-56	SL011157	Actin-related protein 2/3 complex subunit 1B	ARC1B	O15143	10095	ARPC1B	ln(CAC+1)	0.0483774	0.0411995	0.24044	2087	-0.0462223	0.058908	0.432869	884	Age/Sex/Race	0.545259	NA
seq126932	12693-2	SL008627	SH3 domain-binding glutamic acid-rich-like protein	SH3L1	O75368	6451	SH3BGRL	CAC>0	0.0247072	0.0097625	0.0114522	2087	0.0131978	0.0132446	0.319298	884	Age/Sex/Race	0.139322	NA
seq1269872	12698-72	SL006395	Importin subunit alpha-3	IMA4	O00629	3840	KPNA4	CAC>0	-0.0164709	0.0120451	0.171636	2087	0.0011809	0.0148437	0.936611	884	Age/Sex/Race	0.659185	NA
seq127011	12701-1	SL019791	Eukaryotic translation initiation factor 1b	EIF1B	O60739	10289	EIF1B	ln(CAC+1)	0.0528277	0.0409519	0.197197	2087	-0.0719506	0.0592952	0.225291	884	Age/Sex/Race	0.505902	NA
seq127036	12703-6	SL019810	Serine/threonine-protein kinase Nek7	NEK7	Q8TDX7	140609	NEK7	CAC>0	-2.79e-05	0.0095122	0.997658	2087	-0.0194771	0.0138821	0.160958	884	Age/Sex/Race	0.999802	NA
seq127059	12705-9	SL019820	Probable E3 ubiquitin-protein ligase HERC1	HERC1	Q15751	8925	HERC1	CAC>0	0.0166829	0.0117775	0.156779	2087	0.0276661	0.0172146	0.108384	884	Age/Sex/Race	0.63368	NA
seq127062	12706-2	SL007478	Serine/threonine-protein kinase MRCK alpha	MRCKA	Q5VT25	8476	CDC42BPA	ln(CAC+1)	-0.0072675	0.043591	0.867606	2087	0.135907	0.0680365	0.0460721	884	Age/Sex/Race	0.946477	NA
seq1270891	12708-91	SL019851	Lethal(3)malignant brain tumor-like protein 2	LMBL2	Q969R5	83746	L3MBTL2	ln(CAC+1)	0.0705922	0.0421931	0.0944631	2087	-0.0329676	0.0607992	0.587792	884	Age/Sex/Race	0.368001	NA
seq1270963	12709-63	SL008266	Histone H1x	H1X	Q92522	8971	H1-10	ln(CAC+1)	-0.0253621	0.0432517	0.557681	2087	0.130538	0.063401	0.039795	884	Age/Sex/Race	0.785294	NA
seq127129	12712-9	SL019881	High mobility group protein 20A	HM20A	Q9NP66	10363	HMG20A	CAC>0	0.0197462	0.0119264	0.0979389	2087	0.0261997	0.0168063	0.119375	884	Age/Sex/Race	0.513717	NA
seq1271438	12714-38	SL019896	AP-1 complex subunit gamma-like 2	AP1G2	O75843	8906	AP1G2	CAC>0	0.0116349	0.0095196	0.221769	2087	-0.0001333	0.0139649	0.992385	884	Age/Sex/Race	0.728281	NA
seq1272071	12720-71	SL019882	Ubiquilin-4	UBQL4	Q9NRR5	56893	UBQLN4	ln(CAC+1)	0.0972347	0.0409137	0.0175639	2087	0.0091864	0.0599481	0.878244	884	Age/Sex/Race	0.153881	NA
seq127214	12721-4	SL019891	Tax1-binding protein 1	TAXB1	Q86VP1	8887	TAX1BP1	ln(CAC+1)	-0.0420319	0.0541742	0.437916	2087	0.0782073	0.0797777	0.3272	884	Age/Sex/Race	0.706372	NA
seq1272912	12729-12	SL019892	Proteasome assembly chaperone 3	PSMG3	Q9BT73	84262	PSMG3	ln(CAC+1)	0.0110808	0.0435178	0.799037	2087	-0.0655196	0.0641549	0.307407	884	Age/Sex/Race	0.913551	NA
seq1273112	12731-12	SL019906	Pleckstrin homology domain-containing family A member 7	PKHA7	Q6IQ23	144100	PLEKHA7	ln(CAC+1)	0.014103	0.0450122	0.754072	2087	0.0576791	0.0666829	0.387288	884	Age/Sex/Race	0.89188	NA
seq12734112	12734-112	SL019869	Kinesin-like protein KIF22	KIF22	Q14807	3835	KIF22	CAC>0	0.0228684	0.0109541	0.0369502	2087	0.0060562	0.0162899	0.710148	884	Age/Sex/Race	0.294601	NA
seq1273539	12735-39	SL007039	Cold shock domain-containing protein E1	CSDE1	O75534	7812	CSDE1	CAC>0	-0.0034267	0.0111521	0.758671	2087	0.0295458	0.0151577	0.0515865	884	Age/Sex/Race	0.952937	NA
seq1273843	12738-43	SL019897	Nischarin	NISCH	Q9Y2I1	11188	NISCH	CAC>0	0.0189242	0.0108175	0.0803696	2087	0.0370729	0.0154164	0.0163883	884	Age/Sex/Race	0.461407	NA
seq12742160	12742-160	SL019870	Transmembrane protein 8B	TMM8B	A6NDV4	51754	TMEM8B	CAC>0	0.001487	0.0103219	0.885467	2087	-0.0082572	0.013791	0.549502	884	Age/Sex/Race	0.981302	NA
seq1274318	12743-18	SL015328	BAG family molecular chaperone regulator 5	BAG5	Q9UL15	9529	BAG5	CAC>0	-0.0029354	0.0120331	0.807301	2087	0.0136485	0.0203292	0.502158	884	Age/Sex/Race	0.965011	NA
seq1275126	12751-26	SL015327	Zinc fingers and homeoboxes protein 1	ZHX1	Q9UKY1	11244	ZHX1	ln(CAC+1)	0.0204743	0.0456543	0.653866	2087	0.0795178	0.073983	0.282754	884	Age/Sex/Race	0.839768	NA
seq127536	12753-6	SL025795	Amyloid beta A4 precursor protein-binding family B member 2:Phosphotyrosine Interaction Domain 1	APBB2:PID 1	Q92870	323	APBB2	CAC>0	-0.000204	0.0120068	0.986447	2087	-0.0161808	0.0166727	0.332064	884	Age/Sex/Race	0.998828	NA
seq1275847	12758-47	SL019871	Glutamate receptor ionotropic, delta-2	GRID2	O43424	2895	GRID2	ln(CAC+1)	-0.106202	0.0422067	0.0119361	2087	-0.166498	0.0618949	0.0072805	884	Age/Sex/Race	0.123075	NA
seq1276034	12760-34	SL019886	Zinc finger protein 774	ZN774	Q6NX45	342132	ZNF774	ln(CAC+1)	-0.0318913	0.0498712	0.522586	2087	0.0236897	0.0642635	0.712489	884	Age/Sex/Race	0.76001	NA
seq1276369	12763-69	SL019908	Zinc finger protein 334	ZN334	Q9HCZ1	55713	ZNF334	CAC>0	-0.0228064	0.0123732	0.0654395	2087	-0.0461239	0.0176514	0.0091273	884	Age/Sex/Race	0.410273	NA
seq1276633	12766-33	SL019872	Probable G-protein coupled receptor 142	GP142	Q7Z601	350383	GPR142	ln(CAC+1)	-0.0206162	0.0475299	0.664513	2087	-0.0601943	0.0663645	0.364641	884	Age/Sex/Race	0.845083	NA
seq1277119	12771-19	SL011309	Zinc finger protein 180	ZN180	Q9UJW8	7733	ZNF180	CAC>0	-0.0088115	0.0123776	0.476613	2087	0.010654	0.0160848	0.50791	884	Age/Sex/Race	0.886112	NA
seq1277412	12774-12	SL019873	Potassium/sodium hyperpolarization-activated cyclic nucleotide-gated channel 1	HCN1	O60741	348980	HCN1	CAC>0	8.13e-06	0.0105777	0.999387	2087	0.0187144	0.0151539	0.217177	884	Age/Sex/Race	0.999802	NA
seq127756	12775-6	SL006995	High mobility group protein B3	HMGB3	O15347	3149	HMGB3	ln(CAC+1)	-0.0215041	0.0488594	0.659895	2087	0.19191	0.0701444	0.0063458	884	Age/Sex/Race	0.841963	NA
seq1277930	12779-30	SL019909	PR domain zinc finger protein 4	PRDM4	Q9UKN5	11108	PRDM4	CAC>0	-0.0166993	0.0104897	0.111542	2087	-0.0012803	0.0147063	0.930646	884	Age/Sex/Race	0.541977	NA
seq1278329	12783-29	SL008807	Heterogeneous nuclear ribonucleoprotein M	HNRPM	P52272	4670	HNRNPM	ln(CAC+1)	0.052044	0.0491499	0.289775	2087	-0.076671	0.0711095	0.281236	884	Age/Sex/Race	0.590998	NA
seq1278549	12785-49	SL009382	Transcriptional regulator Kaiso	KAISO	Q86T24	10009	ZBTB33	ln(CAC+1)	0.0021349	0.049296	0.96546	2087	0.0499189	0.075209	0.507034	884	Age/Sex/Race	0.986278	NA
seq1278747	12787-47	SL014834	Zinc finger protein 134	ZN134	P52741	7693	ZNF134	CAC>0	0.00584	0.0113178	0.605908	2087	0.0039305	0.0154058	0.798684	884	Age/Sex/Race	0.91722	NA
seq1279010	12790-10	SL019874	Coiled-coil domain-containing protein 51	CCD51	Q96ER9	79714	CCDC51	ln(CAC+1)	-0.0944516	0.0494161	0.0560961	2087	-0.0289312	0.0698175	0.678695	884	Age/Sex/Race	0.286867	NA
seq1279644	12796-44	SL019860	Diphosphoinositol polyphosphate phosphohydrolase 1	NUDT3	O95989	11165	NUDT3	CAC>0	0.0080665	0.0096417	0.402897	2087	0.0119117	0.0142512	0.403471	884	Age/Sex/Race	0.856733	NA
seq128005	12800-5	SL019890	Tubulin polymerization-promoting protein family member 2	TPPP2	P59282	122664	TPPP2	CAC>0	-0.0034792	0.0103291	0.736279	2087	-0.0250072	0.0149813	0.0954281	884	Age/Sex/Race	0.947113	NA
seq1280133	12801-33	SL019895	Interferon regulatory factor 2	IRF2	P14316	3660	IRF2	CAC>0	-0.0132925	0.0102582	0.195193	2087	0.0207242	0.0150164	0.167907	884	Age/Sex/Race	0.695002	NA
seq12808103	12808-103	SL013301	Calcium-regulated heat-stable protein 1	CHSP1	Q9Y2V2	23589	CARHSP1	CAC>0	-0.0126709	0.0123338	0.304381	2087	0.0025187	0.0177104	0.886942	884	Age/Sex/Race	0.804823	NA
seq1281318	12813-18	SL006654	EH domain-binding protein 1	EHBP1	Q8NDI1	23301	EHBP1	CAC>0	-0.018534	0.0105333	0.0786297	2087	-0.0068098	0.0148896	0.647532	884	Age/Sex/Race	0.455493	NA
seq128159	12815-9	SL008104	Isoleucine--tRNA ligase, cytoplasmic	SYIC	P41252	3376	IARS1	CAC>0	-0.0115271	0.0115101	0.316711	2087	0.026819	0.014698	0.0683898	884	Age/Sex/Race	0.816402	NA
seq128171	12817-1	SL019954	GTP-binding protein GEM	GEM	P55040	2669	GEM	CAC>0	0.0245902	0.0100901	0.0148907	2087	0.0208772	0.0147304	0.156755	884	Age/Sex/Race	0.16533	NA
seq128265	12826-5	SL019966	Sodium/iodide cotransporter	SC5A5	Q92911	6528	SLC5A5	ln(CAC+1)	-0.0155157	0.0404831	0.701563	2087	-0.142266	0.0609122	0.0197367	884	Age/Sex/Race	0.862308	NA
seq1282737	12827-37	SL014817	Regulator of G-protein signaling 3	RGS3	P49796	5998	RGS3	CAC>0	0.0127845	0.0118123	0.279245	2087	-0.0129482	0.0164165	0.43048	884	Age/Sex/Race	0.783801	NA
seq128304	12830-4	SL019934	Histone deacetylase complex subunit SAP18	SAP18	O00422	10284	SAP18	ln(CAC+1)	-0.0986002	0.0485968	0.0425909	2087	0.129607	0.06651	0.0516499	884	Age/Sex/Race	0.246592	NA
seq12835101	12835-101	SL019914	Pyrin domain-containing protein 1	PYDC1	Q8WXC3	260434	PYDC1	CAC>0	0.0007323	0.0121228	0.951839	2087	0.0130461	0.0152467	0.392413	884	Age/Sex/Race	0.993817	NA
seq1284243	12842-43	SL019968	Syntaxin-10	STX10	O60499	8677	STX10	CAC>0	0.0017663	0.0104597	0.865914	2087	0.0184553	0.016039	0.250189	884	Age/Sex/Race	0.977572	NA
seq128436	12843-6	SL019915	Zinc finger protein 410	ZN410	Q86VK4	57862	ZNF410	ln(CAC+1)	-0.0325181	0.0547013	0.552265	2087	0.0038575	0.0667285	0.953914	884	Age/Sex/Race	0.781015	NA
seq1284518	12845-18	SL011225	Sorting nexin-17	SNX17	Q15036	9784	SNX17	ln(CAC+1)	0.0381697	0.043717	0.382704	2087	-0.0083003	0.0634231	0.895906	884	Age/Sex/Race	0.663977	NA
seq1284925	12849-25	SL019958	GSK3-beta interaction protein	GSKIP	Q9P0R6	51527	GSKIP	CAC>0	-0.0058143	0.0107963	0.590256	2087	0.0001236	0.0155843	0.993674	884	Age/Sex/Race	0.916057	NA
seq12853112	12853-112	SL019937	Tropomodulin-2	TMOD2	Q9NZR1	29767	TMOD2	CAC>0	-0.0039832	0.0096913	0.681107	2087	0.0040439	0.0137848	0.76932	884	Age/Sex/Race	0.935791	NA
seq1285516	12855-16	SL011299	Cas scaffolding protein family member 4	CT032	Q9NQ75	57091	CASS4	ln(CAC+1)	0.0560014	0.0427795	0.190655	2087	-0.0243067	0.0651119	0.709011	884	Age/Sex/Race	0.500376	NA
seq1285933	12859-33	SL007038	Enoyl-CoA delta isomerase 2, mitochondrial	PECI	O75521	10455	ECI2	CAC>0	0.0058491	0.0095897	0.541975	2087	-1.69e-05	0.0140547	0.99904	884	Age/Sex/Race	0.907336	NA
seq128607	12860-7	SL006617	cAMP-regulated phosphoprotein 21	cAMP-regulated phosphoprotein 21	Q9UBL0	10777	ARPP21	ln(CAC+1)	-0.0610656	0.0478963	0.202468	2087	-0.0296634	0.0689173	0.666996	884	Age/Sex/Race	0.510977	NA
seq1286113	12861-13	SL006759	Tropomodulin-3	TMOD3	Q9NYL9	29766	TMOD3	ln(CAC+1)	0.0050145	0.0410796	0.902857	2087	-0.0083397	0.0592528	0.888102	884	Age/Sex/Race	0.959442	NA
seq128649	12864-9	SL019960	Magnesium transporter NIPA4	NIPA4	Q0D2K0	348938	NIPAL4	CAC>0	0.0063589	0.0116035	0.583738	2087	0.0370348	0.0166942	0.0267809	884	Age/Sex/Race	0.912825	NA
seq1286740	12867-40	SL019922	Dynein light chain Tctex-type 3	DYLT3	P51808	6990	DYNLT3	ln(CAC+1)	-0.0541345	0.0521809	0.299652	2087	0.0066358	0.0761278	0.930559	884	Age/Sex/Race	0.600635	NA
seq1286968	12869-68	SL019938	Probable ATP-dependent RNA helicase DDX6	DDX6	P26196	1656	DDX6	ln(CAC+1)	0.0557209	0.0409694	0.173958	2087	-0.0766106	0.0594062	0.197526	884	Age/Sex/Race	0.480559	NA
seq1287110	12871-10	SL013078	Twinfilin-1	TWF1	Q12792	5756	TWF1	CAC>0	-0.0009069	0.0106938	0.932425	2087	-0.0027074	0.0148493	0.855368	884	Age/Sex/Race	0.988945	NA
seq1287235	12872-35	SL019961	Cyclic nucleotide-gated olfactory channel	CNGA2	Q16280	1260	CNGA2	CAC>0	0.0070624	0.0117024	0.546242	2087	0.0065936	0.0155004	0.670662	884	Age/Sex/Race	0.907336	NA
seq1287860	12878-60	SL019944	Oxysterol-binding protein-related protein 11	OSB11	Q9BXB4	114885	OSBPL11	ln(CAC+1)	0.04813	0.0414645	0.245876	2087	-0.0017674	0.0620663	0.977289	884	Age/Sex/Race	0.549533	NA
seq128827	12882-7	SL019918	Poly [ADP-ribose] polymerase 11	PAR11	Q9NR21	57097	PARP11	CAC>0	0.0167841	0.0123785	0.175275	2087	0.0127939	0.0155195	0.409951	884	Age/Sex/Race	0.662946	NA
seq128911	12891-1	SL019924	MICAL-like protein 2	MILK2	Q8IY33	79778	MICALL2	ln(CAC+1)	0.0095379	0.0479133	0.842232	2087	0.017588	0.0695508	0.80042	884	Age/Sex/Race	0.935144	NA
seq12904180	12904-180	SL004440	cubilin	cubilin	O60494	8029	CUBN	ln(CAC+1)	-0.0033891	0.0500916	0.946064	2087	-0.0368052	0.0691677	0.594781	884	Age/Sex/Race	0.977677	NA
seq129163	12916-3	SL019344	Protein p13 MTCP-1	MTCP1	P56278	4515	MTCP1	CAC>0	0.0257948	0.0118617	0.0297697	2087	0.0131548	0.0164394	0.423812	884	Age/Sex/Race	0.263014	NA
seq1294035	12940-35	SL010891	Aldehyde dehydrogenase family 3 member B1	AL3B1	P43353	221	ALDH3B1	ln(CAC+1)	-0.051287	0.0591488	0.385995	2087	-0.102636	0.0868729	0.237743	884	Age/Sex/Race	0.666342	NA
seq1294533	12945-33	SL013869	Ras-related protein Rab-18	RAB18	Q9NP72	22931	RAB18	CAC>0	0.0208606	0.0100829	0.0386767	2087	-0.012446	0.0147203	0.398065	884	Age/Sex/Race	0.301245	NA
seq1295471	12954-71	SL005257	Peroxisome proliferator-activated receptor alpha	PPARa	Q07869	5465	PPARA	ln(CAC+1)	0.0873965	0.0460878	0.0580581	2087	-0.0539001	0.0640472	0.400258	884	Age/Sex/Race	0.291419	NA
seq129631	12963-1	SL015007	Protein GPR107	GP107	Q5VW38	57720	GPR107	ln(CAC+1)	-0.0692579	0.0538553	0.198586	2087	-0.113649	0.0698601	0.104137	884	Age/Sex/Race	0.506877	NA
seq1297511	12975-11	SL002694	Keratin, type I cytoskeletal 20	Keratin 20	P35900	54474	KRT20	ln(CAC+1)	0.155875	0.0428977	0.0002862	2087	0.172639	0.0638276	0.0069674	884	Age/Sex/Race	0.00889075	0.0196425
seq1298849	12988-49	SL007342	RNA-binding protein EWS	EWS	Q01844	2130	EWSR1	CAC>0	0.0386104	0.0104015	0.000211	2087	0.0368288	0.013945	0.0084129	884	Age/Sex/Race	0.00876499	0.0199571
seq1299149	12991-49	SL019483	Cullin-9	CUL9	Q8IWT3	23113	CUL9	CAC>0	0.0013725	0.0121982	0.910425	2087	-0.0060424	0.0170464	0.723074	884	Age/Sex/Race	0.985409	NA
seq1300766	13007-66	SL012574	Epididymal-specific lipocalin-10	LCN10	Q6JVE6	414332	LCN10	ln(CAC+1)	-0.0196573	0.0416045	0.636633	2087	0.0393509	0.0626483	0.530085	884	Age/Sex/Race	0.830911	NA
seq1301120	13011-20	SL008108	40S ribosomal protein S10	RS10	P46783	6204	RPS10	ln(CAC+1)	0.0012032	0.0406324	0.97638	2087	0.0740456	0.0616949	0.230389	884	Age/Sex/Race	0.990634	NA
seq1301341	13013-41	SL019524	E3 ubiquitin-protein ligase parkin	PRKN2	O60260	5071	PRKN	CAC>0	0.0105927	0.0109026	0.331375	2087	0.0059857	0.015478	0.699055	884	Age/Sex/Race	0.823652	NA
seq130254	13025-4	SL019541	Fibroblast growth factor receptor substrate 2	FRS2	Q8WU20	10818	FRS2	CAC>0	-0.0192157	0.0118637	0.105449	2087	-0.0152874	0.0176108	0.385592	884	Age/Sex/Race	0.530521	NA
seq130391	13039-1	SL019546	Nuclear inhibitor of protein phosphatase 1	PP1R8	Q12972	5511	PPP1R8	CAC>0	-0.0111173	0.0124072	0.370334	2087	0.0317325	0.0152978	0.0383407	884	Age/Sex/Race	0.843784	NA
seq1304147	13041-47	SL007634	TNF receptor-associated factor 4	TRAF4	Q9BUZ4	9618	TRAF4	CAC>0	-0.0171735	0.0134859	0.203006	2087	-0.0004089	0.0186721	0.982535	884	Age/Sex/Race	0.706824	NA
seq130427	13042-7	SL019583	Potassium voltage-gated channel subfamily A member 10	KCA10	Q16322	3744	KCNA10	CAC>0	-0.0032572	0.0124172	0.793109	2087	0.0167902	0.0166164	0.312554	884	Age/Sex/Race	0.959773	NA
seq130445	13044-5	SL007627	Tumor susceptibility gene 101 protein	TS101	Q99816	7251	TSG101	CAC>0	0.007956	0.0096196	0.408295	2087	-0.0066298	0.0136202	0.626551	884	Age/Sex/Race	0.857146	NA
seq130536	13053-6	SL015342	Sodium- and chloride-dependent neutral and basic amino acid transporter B(0+)	S6A14	Q9UN76	11254	SLC6A14	ln(CAC+1)	0.0173492	0.0521489	0.739405	2087	-0.0958335	0.0801841	0.232344	884	Age/Sex/Race	0.883842	NA
seq1305487	13054-87	SL008767	Profilin-2	Profilin II	P35080	5217	PFN2	ln(CAC+1)	0.145007	0.048765	0.0029773	2087	0.249178	0.0705542	0.0004343	884	Age/Sex/Race	0.0490928	0.00255368
seq1305933	13059-33	SL019557	Riboflavin kinase	RIFK	Q969G6	55312	RFK	ln(CAC+1)	-0.0235004	0.0473029	0.619378	2087	0.0134843	0.0651969	0.836195	884	Age/Sex/Race	0.821745	NA
seq1306642	13066-42	SL015023	Enhancer of mRNA-decapping protein 4	EDC4	Q6P2E9	23644	EDC4	ln(CAC+1)	0.0260943	0.0416198	0.53075	2087	0.134317	0.0651822	0.0396316	884	Age/Sex/Race	0.765415	NA
seq130675	13067-5	SL009424	cGMP-dependent protein kinase 1, beta isozyme	KGP1B	Q13976	5592	PRKG1	CAC>0	0.0054167	0.01066	0.611412	2087	0.0231191	0.0152858	0.130778	884	Age/Sex/Race	0.91722	NA
seq130764	13076-4	SL018149	Fragile X mental retardation syndrome-related protein 1	FXR1	P51114	8087	FXR1	CAC>0	-0.0068153	0.0100503	0.497771	2087	0.0112486	0.0135473	0.406585	884	Age/Sex/Race	0.890678	NA
seq130829	13082-9	SL011294	Protein unc-45 homolog A	UN45A	Q9H3U1	55898	UNC45A	CAC>0	0.002518	0.0095561	0.792197	2087	-0.0108231	0.0138484	0.434693	884	Age/Sex/Race	0.959773	NA
seq1308318	13083-18	SL013025	Valine--tRNA ligase	SYVC	P26640	7407	VARS1	ln(CAC+1)	-0.0125538	0.0414819	0.7622	2087	0.0709054	0.0623717	0.255923	884	Age/Sex/Race	0.896736	NA
seq1308518	13085-18	SL025874	Glucagon-like peptide 1 receptor:Cytoplasmic domain	GLP1R:CD	P43220	2740	GLP1R	CAC>0	-0.0048088	0.0112894	0.670184	2087	0.0164771	0.015768	0.296325	884	Age/Sex/Race	0.931735	NA
seq1309017	13090-17	SL004827	Protein S100-A6	S100A6	P06703	6277	S100A6	ln(CAC+1)	0.0205048	0.0418677	0.624361	2087	-0.0199445	0.0620877	0.748112	884	Age/Sex/Race	0.823775	NA
seq1309893	13098-93	SL003320	Vascular endothelial growth factor D	VEGF-D	O43915	2277	VEGFD	CAC>0	0.0180623	0.0097711	0.0646657	2087	0.0075732	0.0142271	0.594648	884	Age/Sex/Race	0.406993	NA
seq131021	13102-1	SL012769	Protein FAM3D	FAM3D	Q96BQ1	131177	FAM3D	CAC>0	0.0175176	0.0097959	0.0738802	2087	0.0115587	0.0139726	0.408329	884	Age/Sex/Race	0.439873	NA
seq131057	13105-7	SL007311	Synaptosomal-associated protein 25	SNP25	P60880	6616	SNAP25	CAC>0	0.0093591	0.0106483	0.37954	2087	0.028453	0.0160292	0.0762323	884	Age/Sex/Race	0.846717	NA
seq13112179	13112-179	SL009349	Follistatin-related protein 1	FSTL1	Q12841	11167	FSTL1	CAC>0	-0.0090256	0.0096163	0.348059	2087	-0.0066685	0.0145327	0.646444	884	Age/Sex/Race	0.83111	NA
seq13117232	13117-232	SL018256	Choline/ethanolamine kinase	CHKB	Q9Y259	1120	CHKB	CAC>0	0.022949	0.0095633	0.0164961	2087	0.0268656	0.0143947	0.0623252	884	Age/Sex/Race	0.176121	NA
seq1312219	13122-19	SL008360	Leucine-rich repeat transmembrane protein FLRT2	FLRT2	O43155	23768	FLRT2	ln(CAC+1)	-0.0133655	0.0434418	0.758367	2087	-0.110623	0.0668241	0.0981935	884	Age/Sex/Race	0.894935	NA
seq1312545	13125-45	SL000616	Vitronectin	Vitronectin	P04004	7448	VTN	ln(CAC+1)	0.06715	0.0411935	0.103229	2087	0.061833	0.0596986	0.300602	884	Age/Sex/Race	0.383029	NA
seq13130150	13130-150	SL007272	Hexokinase-2	HXK2	P52789	3099	HK2	ln(CAC+1)	-0.0049684	0.04808	0.917706	2087	0.0845095	0.0666669	0.205263	884	Age/Sex/Race	0.966924	NA
seq131315	13131-5	SL011180	Hexokinase-1	HXK1	P19367	3098	HK1	CAC>0	0.0085636	0.0099411	0.389093	2087	0.0263088	0.0139459	0.0595587	884	Age/Sex/Race	0.853267	NA
seq1313214	13132-14	SL008522	Semaphorin-5A	SEM5A	Q13591	9037	SEMA5A	CAC>0	-0.0020115	0.0096951	0.835662	2087	-0.0034344	0.0140782	0.807324	884	Age/Sex/Race	0.966271	NA
seq1313373	13133-73	SL007033	Latent-transforming growth factor beta-binding protein 4	LTBP4	Q8N2S1	8425	LTBP4	ln(CAC+1)	-0.0130179	0.0436508	0.765559	2087	-0.0041469	0.0610097	0.945824	884	Age/Sex/Race	0.898014	NA
seq1322875	13228-75	SL001999	E3 ubiquitin-protein ligase Mdm2	MDM2	Q00987	4193	MDM2	CAC>0	0.0235453	0.0111043	0.0340924	2087	0.0024421	0.0170613	0.886214	884	Age/Sex/Race	0.282268	NA
seq13230174	13230-174	SL019999	Ig gamma-2, Kappa	IgG2, Kappa	P01859	3501	IGHG2	CAC>0	-0.0086628	0.0108431	0.424427	2087	-0.0217417	0.0165569	0.189476	884	Age/Sex/Race	0.866025	NA
seq1325621	13256-21	SL019993	SH3 and multiple ankyrin repeat domains protein 1	SHAN1	Q9Y566	50944	SHANK1	CAC>0	-0.0040032	0.01064	0.706779	2087	-0.0279484	0.0151785	0.0659124	884	Age/Sex/Race	0.939426	NA
seq1337548	13375-48	SL020085	Synaptogyrin-3	SNG3	O43761	9143	SYNGR3	ln(CAC+1)	0.0340626	0.0475185	0.473561	2087	0.0991835	0.0696846	0.154998	884	Age/Sex/Race	0.730443	NA
seq133773	13377-3	SL020095	Cytochrome b561 domain-containing protein 1	C56D1	Q8N8Q1	284613	CYB561D1	CAC>0	0.0235783	0.0111408	0.0344303	2087	-0.0037555	0.0161561	0.816243	884	Age/Sex/Race	0.283765	NA
seq1338149	13381-49	SL008831	Beta-1,4-galactosyltransferase 1	B4GT1	P15291	2683	B4GALT1	ln(CAC+1)	-0.0245716	0.0435017	0.572241	2087	-0.0586871	0.0614368	0.339717	884	Age/Sex/Race	0.793736	NA
seq13384110	13384-110	SL008015	Fumarate hydratase, mitochondrial	FUMH	P07954	2271	FH	CAC>0	0.0101078	0.0095672	0.29086	2087	-0.0185975	0.0141465	0.188974	884	Age/Sex/Race	0.795248	NA
seq1339788	13397-88	SL004533	Beta-defensin 4A	HBD-2	O15263	100289462	DEFB4A	CAC>0	0.0339648	0.0098943	0.0006091	2087	0.0068447	0.0146894	0.641361	884	Age/Sex/Race	0.019506	0.683417
seq134035	13403-5	SL013779	ETS translocation variant 5	ETV5	P41161	2119	ETV5	CAC>0	-0.0233511	0.0118025	0.048005	2087	0.0113881	0.0173451	0.511636	884	Age/Sex/Race	0.344568	NA
seq1340823	13408-23	SL010391	WAP, Kazal, immunoglobulin, Kunitz and NTR domain-containing protein 2	WFKN2	Q8TEU8	124857	WFIKKN2	CAC>0	-0.0422208	0.009598	1.14e-05	2087	-0.0507273	0.013828	0.0002587	884	Age/Sex/Race	0.00100147	0.00150138
seq1341121	13411-21	SL020111	E3 ubiquitin-protein ligase NRDP1	RNF41	Q9H4P4	10193	RNF41	CAC>0	0.0117227	0.0113564	0.302075	2087	0.0213657	0.0166163	0.198844	884	Age/Sex/Race	0.804198	NA
seq134168	13416-8	SL020086	Transmembrane protein 132D	T132D	Q14C87	121256	TMEM132D	CAC>0	-0.0369646	0.0103069	0.000343	2087	-0.0396319	0.0156969	0.0117505	884	Age/Sex/Race	0.0131175	0.0252908
seq1342766	13427-66	SL008941	Mannosyl-oligosaccharide 1,2-alpha-mannosidase IC	MA1C1	Q9NR34	57134	MAN1C1	ln(CAC+1)	0.0325246	0.0423927	0.443038	2087	0.0532571	0.0626548	0.395552	884	Age/Sex/Race	0.710985	NA
seq134512	13451-2	SL006734	Fibronectin type III domain-containing protein 4	FNDC4	Q9H6D8	64838	FNDC4	ln(CAC+1)	-0.0062155	0.0474799	0.89586	2087	0.0729104	0.074473	0.327841	884	Age/Sex/Race	0.956749	NA
seq134655	13465-5	SL007283	Calcipressin-1	CCP1	P53805	1827	RCAN1	CAC>0	0.004085	0.0106537	0.701438	2087	0.0050579	0.0170192	0.766393	884	Age/Sex/Race	0.939426	NA
seq134685	13468-5	SL020119	Neuralized-like protein 4	NEUL4	Q96JN8	84461	NEURL4	CAC>0	0.0074489	0.0120695	0.537193	2087	0.0015187	0.0175263	0.930967	884	Age/Sex/Race	0.905171	NA
seq1347235	13472-35	SL016517	Haloacid dehalogenase-like hydrolase domain-containing protein 2	HDHD2	Q9H0R4	84064	HDHD2	ln(CAC+1)	0.0430786	0.0413093	0.297148	2087	-0.0841901	0.060175	0.162139	884	Age/Sex/Race	0.598565	NA
seq1347440	13474-40	SL011317	Glutathione S-transferase kappa 1	GSTK1	Q9Y2Q3	373156	GSTK1	ln(CAC+1)	0.0540996	0.0409257	0.186347	2087	-0.0605448	0.0591855	0.306605	884	Age/Sex/Race	0.496815	NA
seq1347510	13475-10	SL020116	Ubiquitin-conjugating enzyme E2 D4	UB2D4	Q9Y2X8	51619	UBE2D4	ln(CAC+1)	0.0700759	0.0411135	0.0884465	2087	-0.0248612	0.059413	0.675723	884	Age/Sex/Race	0.357545	NA
seq134798	13479-8	SL020149	Protein FAM171A2	F1712	A8MVW0	284069	FAM171A2	CAC>0	0.0005913	0.0126619	0.962758	2087	0.0165045	0.0181761	0.364109	884	Age/Sex/Race	0.995704	NA
seq1348214	13482-14	SL020129	CCR4-NOT transcription complex subunit 1	CNOT1	A5YKK6	23019	CNOT1	ln(CAC+1)	0.07101	0.0413232	0.0858719	2087	0.0203632	0.062942	0.746376	884	Age/Sex/Race	0.353194	NA
seq1348469	13484-69	SL025820	Collagen alpha-1(I) chain:N-term propeptide	CO1A1:N-term propeptide	P02452	1277	COL1A1	ln(CAC+1)	-0.0571898	0.0515987	0.267835	2087	-0.020154	0.0695393	0.772021	884	Age/Sex/Race	0.573144	NA
seq134901	13490-1	SL020136	MAGUK p55 subfamily member 6	MPP6	Q9NZW5	51678	MPP6	CAC>0	-0.0122884	0.0112216	0.273616	2087	0.0106133	0.0153467	0.489392	884	Age/Sex/Race	0.782211	NA
seq1349140	13491-40	SL020117	Retinal rod rhodopsin-sensitive cGMP 3',5'-cyclic phosphodiesterase subunit delta	PDE6D	O43924	5147	PDE6D	CAC>0	0.002377	0.0108766	0.827028	2087	-0.0242913	0.0140554	0.0842936	884	Age/Sex/Race	0.965117	NA
seq134935	13493-5	SL020164	Glutamate receptor ionotropic, delta-1	GRID1	Q9ULK0	2894	GRID1	ln(CAC+1)	0.0672156	0.0476618	0.158612	2087	0.014926	0.0741213	0.840454	884	Age/Sex/Race	0.458946	NA
seq134946	13494-6	SL020154	Ceramide synthase 5	CERS5	Q8N5B7	91012	CERS5	CAC>0	0.0158374	0.0115231	0.169464	2087	0.0124454	0.0172944	0.47195	884	Age/Sex/Race	0.656917	NA
seq1349548	13495-48	SL020147	Hydroxycarboxylic acid receptor 2	HCAR2	Q8TDS4	338442	HCAR2	CAC>0	0.0023995	0.0107068	0.822693	2087	0.0351662	0.0171491	0.0406003	884	Age/Sex/Race	0.965117	NA
seq135022	13502-2	SL020153	Sodium-independent sulfate anion transporter	S2611	Q86WA9	284129	SLC26A11	ln(CAC+1)	-0.0151487	0.0455595	0.739542	2087	-0.0883871	0.0610583	0.14809	884	Age/Sex/Race	0.883842	NA
seq1350751	13507-51	SL007444	Tumor necrosis factor receptor type 1-associated DEATH domain protein	TRADD	Q15628	8717	TRADD	CAC>0	0.0061856	0.0096344	0.520922	2087	0.0215561	0.0141018	0.126721	884	Age/Sex/Race	0.900576	NA
seq135107	13510-7	SL011088	Sarcoplasmic/endoplasmic reticulum calcium ATPase 3	AT2A3	Q93084	489	ATP2A3	CAC>0	-0.0309689	0.0121182	0.0106717	2087	-0.0105632	0.0184408	0.566917	884	Age/Sex/Race	0.135037	NA
seq13514121	13514-121	SL005732	Ras-related protein Rab-35	Rab-1C	Q15286	11021	RAB35	CAC>0	-0.0032963	0.0114902	0.774236	2087	0.0113147	0.0160029	0.479728	884	Age/Sex/Race	0.956046	NA
seq135173	13517-3	SL020152	Patched domain-containing protein 3	PTHD3	Q3KNS1	374308	PTCHD3	ln(CAC+1)	-0.069717	0.0515223	0.176157	2087	-0.0892454	0.0719922	0.215435	884	Age/Sex/Race	0.483547	NA
seq13519112	13519-112	SL020123	Rho guanine nucleotide exchange factor 25	ARHGP	Q86VW2	115557	ARHGEF25	CAC>0	-0.0113008	0.0127521	0.375618	2087	-0.0370281	0.0192614	0.0548787	884	Age/Sex/Race	0.846217	NA
seq1352220	13522-20	SL007318	Visinin-like protein 1	VISL1	P62760	7447	VSNL1	ln(CAC+1)	0.0030175	0.0447927	0.946296	2087	0.0154199	0.0613416	0.801581	884	Age/Sex/Race	0.977677	NA
seq1353225	13532-25	SL020160	Nuclear envelope phosphatase-regulatory subunit 1	NEPR1	Q8N9A8	255919	CNEP1R1	CAC>0	0.0121526	0.0125464	0.332848	2087	-0.0147483	0.0170133	0.386251	884	Age/Sex/Race	0.824508	NA
seq135352	13535-2	SL025805	Collagen type IV alpha-3-binding protein:PH domain	C43BP:PH domain	Q9Y5P4	10087	CERT1	CAC>0	0.0135528	0.0098717	0.169933	2087	0.0154084	0.0147909	0.297817	884	Age/Sex/Race	0.657889	NA
seq1353656	13536-56	SL020124	DNA polymerase iota	POLI	Q9UNA4	11201	POLI	ln(CAC+1)	0.0571522	0.0503787	0.256735	2087	-0.0420017	0.0795171	0.597487	884	Age/Sex/Race	0.561512	NA
seq13539131	13539-131	SL020168	Small conductance calcium-activated potassium channel protein 1	KCNN1	Q92952	3780	KCNN1	ln(CAC+1)	-0.0939638	0.042809	0.028277	2087	0.0201891	0.0655548	0.758175	884	Age/Sex/Race	0.200526	NA
seq135401	13540-1	SL020159	G-protein coupled receptor 26	GPR26	Q8NDV2	2849	GPR26	CAC>0	0.0116259	0.0110449	0.292647	2087	0.0072715	0.0154272	0.637514	884	Age/Sex/Race	0.795506	NA
seq135437	13543-7	SL005407	Prostaglandin reductase 1	LTB4DH	Q14914	22949	PTGR1	ln(CAC+1)	0.190887	0.0425057	7.48e-06	2087	0.113719	0.0596078	0.0567449	884	Age/Sex/Race	0.000594126	0.0958793
seq1354853	13548-53	SL020158	Phosphatidate phosphatase PPAPDC1A	PPC1A	Q5VZY2	196051	PLPP4	CAC>0	-0.0126749	0.0110976	0.25353	2087	0.0240326	0.0158591	0.130036	884	Age/Sex/Race	0.758097	NA
seq135573	13557-3	SL004802	Nectin-3	Nectin 3	Q9NQS3	25945	NECTIN3	ln(CAC+1)	-0.0455941	0.0488169	0.350422	2087	0.170139	0.0693877	0.0143999	884	Age/Sex/Race	0.636554	NA
seq135615	13561-5	SL020176	5-hydroxytryptamine receptor 6	5HT6R	P50406	3362	HTR6	CAC>0	0.022913	0.0103739	0.0273032	2087	0.0102156	0.0156347	0.513674	884	Age/Sex/Race	0.248236	NA
seq13563259	13563-259	SL020184	Acyl-CoA-binding domain-containing protein 7	ACBD7	Q8N6N7	414149	ACBD7	ln(CAC+1)	-0.0629447	0.0517886	0.224346	2087	0.0171123	0.072218	0.812748	884	Age/Sex/Race	0.532187	NA
seq135662	13566-2	SL020204	RNA polymerase II subunit A C-terminal domain phosphatase SSU72	SSU72	Q9NP77	29101	SSU72	CAC>0	-0.0026028	0.0104744	0.803782	2087	0.0103469	0.0137768	0.452832	884	Age/Sex/Race	0.964154	NA
seq1357043	13570-43	SL008163	Vigilin	VIGLN	Q00341	3069	HDLBP	ln(CAC+1)	0.0632954	0.0432728	0.143699	2087	0.0840673	0.064007	0.189388	884	Age/Sex/Race	0.441043	NA
seq1357450	13574-50	SL020205	Rho-related GTP-binding protein Rho6	RND1	Q92730	27289	RND1	CAC>0	0.0062913	0.0112789	0.577046	2087	0.0046349	0.0173169	0.789029	884	Age/Sex/Race	0.910746	NA
seq1357540	13575-40	SL020209	Segment polarity protein dishevelled homolog DVL-2	DVL2	O14641	1856	DVL2	CAC>0	0.0020774	0.0101736	0.838218	2087	-0.0026967	0.013295	0.839312	884	Age/Sex/Race	0.966698	NA
seq1357615	13576-15	SL003643	Glutathione S-transferase P	Glutathione S-transferase Pi	P09211	2950	GSTP1	ln(CAC+1)	-0.0410689	0.0582578	0.48092	2087	-0.0332291	0.086935	0.702383	884	Age/Sex/Race	0.735361	NA
seq1357725	13577-25	SL017896	Splicing factor U2AF 65 kDa subunit	U2AF2	P26368	11338	U2AF2	ln(CAC+1)	0.0121894	0.0468121	0.794589	2087	-0.0333936	0.0650521	0.607845	884	Age/Sex/Race	0.911605	NA
seq1357898	13578-98	SL020134	Actin-binding LIM protein 3	ABLM3	O94929	22885	ABLIM3	ln(CAC+1)	0.091701	0.0440515	0.0374939	2087	0.047787	0.0631097	0.44913	884	Age/Sex/Race	0.233023	NA
seq1358811	13588-11	SL020193	Annexin A9	ANXA9	O76027	8416	ANXA9	ln(CAC+1)	0.0167229	0.0464038	0.718601	2087	-0.0263347	0.0642491	0.68199	884	Age/Sex/Race	0.871632	NA
seq1358910	13589-10	SL025798	Amyloid beta A4 precursor protein-binding family B member 3:Phosphotyrosine Interaction Domain 2, Isoform IV	APBB3:PID 2	O95704	10307	APBB3	CAC>0	0.0103394	0.0106937	0.333725	2087	-0.0041349	0.0164949	0.80212	884	Age/Sex/Race	0.825182	NA
seq135901	13590-1	SL020207	Oligoribonuclease, mitochondrial	ORN	Q9Y3B8	25996	REXO2	ln(CAC+1)	0.0867664	0.0417725	0.037913	2087	-0.0724363	0.0617767	0.241293	884	Age/Sex/Race	0.233834	NA
seq1359131	13591-31	SL020210	DNA primase small subunit	PRI1	P49642	5557	PRIM1	CAC>0	-0.0056507	0.0119553	0.63651	2087	0.0091308	0.0178766	0.609643	884	Age/Sex/Race	0.922758	NA
seq1359520	13595-20	SL020185	Thiamine-triphosphatase	THTPA	Q9BU02	79178	THTPA	CAC>0	-0.0137988	0.0105479	0.19095	2087	0.0065716	0.0171505	0.701683	884	Age/Sex/Race	0.688028	NA
seq135963	13596-3	SL006957	Ras-related protein Rab-27B	RB27B	O00194	5874	RAB27B	CAC>0	0.0027593	0.0131097	0.833315	2087	0.0023119	0.0180409	0.898062	884	Age/Sex/Race	0.966268	NA
seq1360516	13605-16	SL015314	Annexin A10	ANX10	Q9UJ72	11199	ANXA10	CAC>0	-0.0143284	0.0116215	0.217745	2087	0.0221564	0.017545	0.206983	884	Age/Sex/Race	0.727292	NA
seq1361323	13613-23	SL005741	Adenylate kinase isoenzyme 5	Adenylate kinase isoenzyme 5	Q9Y6K8	26289	AK5	CAC>0	0.0114361	0.0111375	0.304632	2087	0.0170294	0.0163927	0.299163	884	Age/Sex/Race	0.804823	NA
seq136146	13614-6	SL003777	CREB-binding protein	CREB-binding protein	Q92793	1387	CREBBP	CAC>0	0.0317538	0.0099524	0.0014412	2087	0.0403658	0.0141391	0.0044063	884	Age/Sex/Race	0.0359207	0.0118351
seq1362131	13621-31	SL020199	AP-2 complex subunit alpha-2	AP2A2	O94973	161	AP2A2	ln(CAC+1)	0.0837453	0.0409596	0.0410216	2087	-0.0133569	0.0597396	0.823132	884	Age/Sex/Race	0.242365	NA
seq1362216	13622-16	SL014961	Serine/threonine-protein phosphatase 2A 56 kDa regulatory subunit alpha isoform	2A5A	Q15172	5525	PPP2R5A	ln(CAC+1)	0.0271097	0.0408989	0.507503	2087	-0.123118	0.0594365	0.0386102	884	Age/Sex/Race	0.754469	NA
seq136234	13623-4	SL007956	Histone-lysine N-methyltransferase 2D	MLL2	O14686	8085	KMT2D	CAC>0	0.0111185	0.0109479	0.309943	2087	0.0169146	0.0165411	0.306787	884	Age/Sex/Race	0.811396	NA
seq1362519	13625-19	SL025915	Lupus La protein:HTH La-type RNA-binding domain	LA:HTH	P05455	6741	SSB	CAC>0	0.0217783	0.0110173	0.0482025	2087	-0.009612	0.0158346	0.543992	884	Age/Sex/Race	0.345643	NA
seq1362858	13628-58	SL020196	Growth factor receptor-bound protein 14	GRB14	Q14449	2888	GRB14	CAC>0	0.0273738	0.0110832	0.0135968	2087	0.0422185	0.0163398	0.0099325	884	Age/Sex/Race	0.155619	NA
seq13634209	13634-209	SL006975	Pirin	PIR	O00625	8544	PIR	CAC>0	0.0041842	0.0105358	0.691304	2087	0.0089361	0.0148738	0.548129	884	Age/Sex/Race	0.937125	NA
seq1363620	13636-20	SL008135	Nucleosome assembly protein 1-like 1	NP1L1	P55209	4673	NAP1L1	CAC>0	0.000139	0.009669	0.988532	2087	-0.0121022	0.0134946	0.370062	884	Age/Sex/Race	0.999456	NA
seq136405	13640-5	SL007223	B-cell lymphoma 6 protein	BCL6	P41182	604	BCL6	CAC>0	-0.0083973	0.0112302	0.454702	2087	0.0056315	0.0144891	0.697615	884	Age/Sex/Race	0.876656	NA
seq1364430	13644-30	SL016371	Hepatocyte growth factor-regulated tyrosine kinase substrate	HGS	O14964	9146	HGS	ln(CAC+1)	0.0334866	0.0413413	0.418031	2087	-0.0186827	0.0580726	0.747747	884	Age/Sex/Race	0.692218	NA
seq1364514	13645-14	SL020202	Pre-mRNA-splicing factor ATP-dependent RNA helicase PRP16	PRP16	Q92620	9785	DHX38	ln(CAC+1)	-0.0009625	0.0482172	0.984075	2087	0.0070739	0.0733626	0.923206	884	Age/Sex/Race	0.993838	NA
seq1365154	13651-54	SL020192	E3 ubiquitin-protein ligase ZFP91	ZFP91	Q96JP5	80829	ZFP91	CAC>0	0.0139727	0.0099356	0.159777	2087	-0.0175648	0.0141432	0.214595	884	Age/Sex/Race	0.638595	NA
seq136522	13652-2	SL020197	TOM1-like protein 1	TM1L1	O75674	10040	TOM1L1	CAC>0	0.0132742	0.0116059	0.25286	2087	0.0325162	0.0153771	0.0347457	884	Age/Sex/Race	0.757083	NA
seq1365831	13658-31	SL011071	Platelet-derived growth factor C	PDGF-CC	Q9NRA1	56034	PDGFC	CAC>0	-0.0097518	0.0105321	0.354601	2087	-0.0175681	0.0153929	0.254051	884	Age/Sex/Race	0.833785	NA
seq1366076	13660-76	SL001996	Angiopoietin-2	Angiopoietin-2	O15123	285	ANGPT2	CAC>0	0.0472154	0.009806	1.58e-06	2087	0.0275821	0.0140055	0.0492241	884	Age/Sex/Race	0.00022101	0.0758191
seq1366535	13665-35	SL004990	Serine/threonine-protein phosphatase 2A regulatory subunit B'' subunit alpha	PP2A, subunit B	Q06190	5523	PPP2R3A	CAC>0	0.0217412	0.0106782	0.0418734	2087	0.0121421	0.0151772	0.423915	884	Age/Sex/Race	0.31626	NA
seq136696	13669-6	SL025861	Fibroblast growth factor receptor 3:Extracellular domain	FGFR-3:ECD	P22607	2261	FGFR3	CAC>0	-0.0036587	0.010554	0.728881	2087	-0.0141154	0.0146146	0.334389	884	Age/Sex/Race	0.945552	NA
seq1367081	13670-81	SL004066	Group IIE secretory phospholipase A2	GIIE	Q9NZK7	30814	PLA2G2E	CAC>0	0.0110893	0.0104563	0.289024	2087	0.0369183	0.017519	0.0353722	884	Age/Sex/Race	0.793204	NA
seq136723	13672-3	SL013017	Heat shock 70 kDa protein 6	HSP76	P17066	3310	HSPA6	ln(CAC+1)	0.00849	0.043928	0.846766	2087	-0.0021727	0.0663452	0.973883	884	Age/Sex/Race	0.936966	NA
seq13678169	13678-169	SL003327	Complement factor D	Factor D	P00746	1675	CFD	ln(CAC+1)	-0.0839737	0.0419645	0.045515	2087	-0.11542	0.0603627	0.0561863	884	Age/Sex/Race	0.256617	NA
seq1368318	13683-18	SL020231	Chloride channel protein ClC-Kb	CLCKB	P51801	1188	CLCNKB	ln(CAC+1)	-0.0022446	0.044079	0.959392	2087	-0.0566329	0.0646372	0.381179	884	Age/Sex/Race	0.984173	NA
seq136875	13687-5	SL003176	C-C motif chemokine 1	I-309	P22362	6346	CCL1	ln(CAC+1)	0.0333635	0.051287	0.515425	2087	0.0598833	0.0639605	0.349399	884	Age/Sex/Race	0.757739	NA
seq136882	13688-2	SL020217	Calcyphosin-like protein	CAPSL	Q8WWF8	133690	CAPSL	ln(CAC+1)	-0.0595109	0.0446956	0.18318	2087	0.0246642	0.0685045	0.718906	884	Age/Sex/Race	0.492935	NA
seq1369026	13690-26	SL007804	Biglycan	BGN	P21810	633	BGN	CAC>0	-0.0423529	0.0097644	1.51e-05	2087	-0.0191734	0.0144846	0.185943	884	Age/Sex/Race	0.0012127	0.232429
seq13692154	13692-154	SL004689	WNT1-inducible-signaling pathway protein 1	WISP-1	O95388	8840	CCN4	CAC>0	-0.0135792	0.0101182	0.179722	2087	-0.0284706	0.0145423	0.050572	884	Age/Sex/Race	0.670293	NA
seq1369751	13697-51	SL007151	Glycerol-3-phosphate dehydrogenase [NAD(+)], cytoplasmic	GPDA	P21695	2819	GPD1	CAC>0	0.0163798	0.0098369	0.0960352	2087	-0.0023426	0.0135761	0.86304	884	Age/Sex/Race	0.508325	NA
seq137012	13701-2	SL003167	C-X-C motif chemokine 13	BLC	O43927	10563	CXCL13	CAC>0	0.009403	0.0100792	0.350973	2087	0.0238327	0.0152043	0.117359	884	Age/Sex/Race	0.832096	NA
seq137045	13704-5	SL014847	Hydroxymethylglutaryl-CoA synthase, mitochondrial	HMCS2	P54868	3158	HMGCS2	CAC>0	0.0153187	0.0102208	0.134082	2087	-0.014104	0.0147466	0.33912	884	Age/Sex/Race	0.591443	NA
seq1370612	13706-12	SL004148	Interleukin-12 receptor subunit beta-1	IL-12 Rb1	P42701	3594	IL12RB1	CAC>0	0.0099807	0.0107974	0.355404	2087	0.004165	0.017166	0.808348	884	Age/Sex/Race	0.835131	NA
seq1370727	13707-27	SL005488	SPARC-like protein 1	SPARCL1	Q14515	8404	SPARCL1	ln(CAC+1)	-0.140796	0.042804	0.0010211	2087	-0.0599441	0.0627099	0.339388	884	Age/Sex/Race	0.0230035	0.404514
seq1370856	13708-56	SL003915	Kallikrein-8	kallikrein 8	O60259	11202	KLK8	ln(CAC+1)	-0.0930209	0.0424758	0.0286368	2087	-0.0567607	0.0603473	0.347185	884	Age/Sex/Race	0.201363	NA
seq137106	13710-6	SL000308	Plasma protease C1 inhibitor	C1-Esterase Inhibitor	P05155	710	SERPING1	ln(CAC+1)	0.057417	0.0407053	0.158526	2087	-0.0234014	0.0609937	0.701316	884	Age/Sex/Race	0.45888	NA
seq1371110	13711-10	SL008164	Clathrin heavy chain 1	CLH1	Q00610	1213	CLTC	CAC>0	0.0122395	0.0121717	0.314741	2087	0.0011459	0.017072	0.946501	884	Age/Sex/Race	0.814847	NA
seq13712104	13712-104	SL004298	Granzyme A	granzyme A	P12544	3001	GZMA	CAC>0	0.0187261	0.0103843	0.0714843	2087	0.0177041	0.0138962	0.202991	884	Age/Sex/Race	0.431714	NA
seq13713164	13713-164	SL020224	Vesicle-trafficking protein SEC22a	SC22A	Q96IW7	26984	SEC22A	CAC>0	-0.0058253	0.0107079	0.586482	2087	-0.011884	0.0151365	0.432592	884	Age/Sex/Race	0.913598	NA
seq1372095	13720-95	SL004008	Myeloblastin	Proteinase-3	P24158	5657	PRTN3	CAC>0	-0.0044678	0.009872	0.650903	2087	0.0295729	0.0132216	0.0255551	884	Age/Sex/Race	0.925398	NA
seq13722105	13722-105	SL000325	Complement component C9	C9	P02748	735	C9	CAC>0	0.0275603	0.0100019	0.0059114	2087	0.0335992	0.01473	0.0227867	884	Age/Sex/Race	0.092825	NA
seq137236	13723-6	SL001717	Interleukin-10	IL-10	P22301	3586	IL10	CAC>0	0.0141515	0.0102451	0.167339	2087	0.0039283	0.0147728	0.790365	884	Age/Sex/Race	0.654115	NA
seq137253	13725-3	SL004334	Fibroblast growth factor 16	FGF-16	O43320	8823	FGF16	CAC>0	-0.009167	0.0134565	0.495798	2087	0.0214195	0.0177618	0.228168	884	Age/Sex/Race	0.890478	NA
seq1372744	13727-44	SL020220	Speckle-type POZ protein	SPOP	O43791	8405	SPOP	ln(CAC+1)	-0.0042089	0.050188	0.933174	2087	-0.102549	0.0662916	0.12224	884	Age/Sex/Race	0.972179	NA
seq1373114	13731-14	SL000323	Complement component C7	C7	P10643	730	C7	ln(CAC+1)	0.150215	0.0433336	0.000538	2087	0.24817	0.0627382	8.25e-05	884	Age/Sex/Race	0.0145099	0.0007425
seq1373422	13734-22	SL004348	Interferon lambda-1	IFN-lambda 1	Q8IU54	282618	IFNL1	CAC>0	0.0195531	0.0122136	0.109544	2087	-0.0125194	0.0169163	0.459448	884	Age/Sex/Race	0.538496	NA
seq1374051	13740-51	SL004650	Secreted frizzled-related protein 3	sFRP-3	Q92765	2487	FRZB	CAC>0	-0.0009899	0.0108827	0.927531	2087	-0.0182612	0.015396	0.235903	884	Age/Sex/Race	0.988754	NA
seq1374266	13742-66	SL004347	Interleukin-22	IL-22	Q9GZX6	50616	IL22	CAC>0	0.0431806	0.0109826	8.71e-05	2087	0.0551021	0.0160597	0.0006292	884	Age/Sex/Race	0.00456202	0.00280123
seq1374356	13743-56	SL020222	Cullin-4B	CUL4B	Q13620	8450	CUL4B	CAC>0	0.0119116	0.0100205	0.234684	2087	0.013512	0.015236	0.375403	884	Age/Sex/Race	0.738806	NA
seq1392413	13924-13	SL018834	Myocardial zonula adherens protein	MYZAP	P0CAP1	100820829	MYZAP	CAC>0	0.0011625	0.0116227	0.920341	2087	0.0101095	0.0174309	0.562081	884	Age/Sex/Race	0.98815	NA
seq139303	13930-3	SL007678	DNA dC->dU-editing enzyme APOBEC-3G	ABC3G	Q9HC16	60489	APOBEC3G	ln(CAC+1)	0.0582525	0.0409336	0.154858	2087	-0.0709968	0.0597958	0.235422	884	Age/Sex/Race	0.455191	NA
seq1393122	13931-22	SL012980	26S proteasome non-ATPase regulatory subunit 9	PSMD9	O00233	5715	PSMD9	CAC>0	0.0032276	0.0100508	0.748144	2087	-0.0083648	0.0144753	0.563502	884	Age/Sex/Race	0.950117	NA
seq1393245	13932-45	SL005746	Rho guanine nucleotide exchange factor 7	COOL-1	Q14155	8874	ARHGEF7	ln(CAC+1)	-0.0451876	0.0456204	0.322038	2087	0.0222926	0.0678042	0.742401	884	Age/Sex/Race	0.615102	NA
seq1394019	13940-19	SL025893	Gamma-interferon-inducible protein 16:Isoform 2, Hematopoietic expression, interferon-inducible nature, and nuclear localization 1	IP16:HIN 1	Q16666	3428	IFI16	ln(CAC+1)	0.075155	0.0433266	0.0829564	2087	0.311887	0.0690039	7.03e-06	884	Age/Sex/Race	0.348994	NA
seq13942140	13942-140	SL020269	SPRY domain-containing SOCS box protein 1	SPSB1	Q96BD6	80176	SPSB1	CAC>0	0.018257	0.0115287	0.113434	2087	0.0234043	0.016621	0.15945	884	Age/Sex/Race	0.546237	NA
seq139443	13944-3	SL000578	Sulfotransferase 1A3	SULT 1A3	P0DMM9	445329	SULT1A3	CAC>0	-0.0004519	0.0095011	0.962071	2087	-0.0170833	0.0138665	0.218287	884	Age/Sex/Race	0.995704	NA
seq13947371	13947-371	SL020301	Peroxisomal NADH pyrophosphatase NUDT12	NUD12	Q9BQG2	83594	NUDT12	CAC>0	0.0040112	0.0108689	0.712126	2087	0.0079075	0.0188269	0.674582	884	Age/Sex/Race	0.940996	NA
seq139585	13958-5	SL020270	Probable RNA-binding protein 46	RBM46	Q8TBY0	166863	RBM46	ln(CAC+1)	-0.0058242	0.0521588	0.911101	2087	-0.0897767	0.0702554	0.201635	884	Age/Sex/Race	0.962423	NA
seq1396015	13960-15	SL020282	Arf-GAP with GTPase, ANK repeat and PH domain-containing protein 3	AGAP3	Q96P47	116988	AGAP3	CAC>0	0.0105498	0.0104879	0.314582	2087	0.0075542	0.014225	0.595517	884	Age/Sex/Race	0.814847	NA
seq1396714	13967-14	SL005724	Thioredoxin reductase 1, cytoplasmic	Thioredoxin reductase 1	Q16881	7296	TXNRD1	ln(CAC+1)	0.158442	0.0423205	0.0001861	2087	0.0861767	0.0617104	0.162926	884	Age/Sex/Race	0.00649822	0.222446
seq139769	13976-9	SL015120	Rho guanine nucleotide exchange factor 1	ARHG1	Q92888	9138	ARHGEF1	CAC>0	0.0015914	0.0103174	0.877434	2087	-0.0030563	0.014	0.827243	884	Age/Sex/Race	0.98042	NA
seq139793	13979-3	SL020254	Anion exchange transporter	S26A7	Q8TE54	115111	SLC26A7	CAC>0	0.0127593	0.0105412	0.226254	2087	0.0187316	0.0151744	0.217378	884	Age/Sex/Race	0.731479	NA
seq1398233	13982-33	SL016529	Regulator of G-protein signaling 18	RGS18	Q9NS28	64407	RGS18	CAC>0	0.0021301	0.0101786	0.834259	2087	-0.0073695	0.0145831	0.613441	884	Age/Sex/Race	0.966268	NA
seq1398512	13985-12	SL007669	E3 ubiquitin-protein ligase SMURF2	SMUF2	Q9HAU4	64750	SMURF2	ln(CAC+1)	0.0070497	0.0505013	0.888994	2087	0.0552104	0.0738764	0.455061	884	Age/Sex/Race	0.954902	NA
seq1398867	13988-67	SL020265	NmrA-like family domain-containing protein 1	NMRL1	Q9HBL8	57407	NMRAL1	CAC>0	0.0057324	0.0102188	0.574882	2087	0.013013	0.0146133	0.373445	884	Age/Sex/Race	0.910746	NA
seq1399320	13993-20	SL020300	Band 4.1-like protein 1	E41L1	Q9H4G0	2036	EPB41L1	CAC>0	-0.0033656	0.0101306	0.739753	2087	-0.0146217	0.0143035	0.306946	884	Age/Sex/Race	0.94831	NA
seq139941	13994-1	SL020302	rRNA 2'-O-methyltransferase fibrillarin	FBRL	P22087	2091	FBL	CAC>0	-0.0030653	0.010525	0.770896	2087	0.0200549	0.014568	0.168973	884	Age/Sex/Race	0.956024	NA
seq1400822	14008-22	SL020295	mRNA-decapping enzyme 1A	DCP1A	Q9NPI6	55802	DCP1A	ln(CAC+1)	-0.0316286	0.0516721	0.540537	2087	-0.092688	0.066239	0.162077	884	Age/Sex/Race	0.772571	NA
seq1400965	14009-65	SL005721	Tumor necrosis factor alpha-induced protein 3	TNFAIP3	P21580	7128	TNFAIP3	CAC>0	-0.0066069	0.0100873	0.512562	2087	0.0227045	0.016051	0.157564	884	Age/Sex/Race	0.894821	NA
seq1401117	14011-17	SL004809	Protein S100-A11	S100A11	P31949	6282	S100A11	CAC>0	0.0149973	0.011817	0.204534	2087	0.0083096	0.0155025	0.592082	884	Age/Sex/Race	0.708371	NA
seq1401973	14019-73	SL020305	Envoplakin	EVPL	Q92817	2125	EVPL	CAC>0	0.0172474	0.012075	0.15334	2087	0.0087627	0.0161267	0.587017	884	Age/Sex/Race	0.626537	NA
seq1402518	14025-18	SL004126	Tumor necrosis factor receptor superfamily member 9	4-1BB	Q07011	3604	TNFRSF9	CAC>0	-0.0183974	0.0122574	0.13353	2087	0.0227882	0.0166791	0.172202	884	Age/Sex/Race	0.591443	NA
seq1403118	14031-18	SL001691	Fibroblast growth factor 7	FGF7	P21781	2252	FGF7	CAC>0	-0.0080088	0.0108307	0.459712	2087	-0.023855	0.0137661	0.0834663	884	Age/Sex/Race	0.879365	NA
seq140322	14032-2	SL003310	Vascular endothelial growth factor A, isoform 121	VEGF121	P15692	7422	VEGFA	CAC>0	0.0099302	0.0106708	0.352172	2087	0.0040314	0.0150992	0.789536	884	Age/Sex/Race	0.832951	NA
seq1403422	14034-22	SL001890	Tumor-associated calcium signal transducer 2	GA733-1 protein	P09758	4070	TACSTD2	ln(CAC+1)	-0.0465834	0.0529995	0.379535	2087	0.0087713	0.079893	0.912602	884	Age/Sex/Race	0.661509	NA
seq14036116	14036-116	SL020312	Multiple PDZ domain protein	MPDZ	O75970	8777	MPDZ	CAC>0	-0.0101677	0.0117717	0.387832	2087	0.0225377	0.0170278	0.185987	884	Age/Sex/Race	0.852757	NA
seq14038130	14038-130	SL007049	Cystatin-F	CYTF	O76096	8530	CST7	CAC>0	0.0202465	0.0096088	0.0352307	2087	0.0181241	0.0137221	0.186913	884	Age/Sex/Race	0.288063	NA
seq1404113	14041-13	SL004068	Granzyme B	Granzyme B	P10144	3002	GZMB	ln(CAC+1)	0.0424322	0.0476277	0.373078	2087	0.123827	0.0744968	0.0968332	884	Age/Sex/Race	0.656268	NA
seq1404211	14042-11	SL003770	Secreted frizzled-related protein 1	SARP-2	Q8N474	6422	SFRP1	CAC>0	0.0191895	0.0109421	0.079622	2087	0.0070568	0.0160702	0.660682	884	Age/Sex/Race	0.458572	NA
seq1404312	14043-12	SL008204	Early endosome antigen 1	EEA1	Q15075	8411	EEA1	CAC>0	-0.0115524	0.010062	0.25105	2087	0.028402	0.0144028	0.0489253	884	Age/Sex/Race	0.754361	NA
seq1404512	14045-12	SL020317	Nuclear receptor coactivator 2	NCOA2	Q15596	10499	NCOA2	CAC>0	0.0011735	0.011148	0.916174	2087	-0.0015934	0.0147587	0.914049	884	Age/Sex/Race	0.986607	NA
seq1404778	14047-78	SL003951	Brain-derived neurotrophic factor	BDNF	P23560	627	BDNF	CAC>0	0.0017043	0.0096069	0.85921	2087	-0.0078085	0.0135935	0.565827	884	Age/Sex/Race	0.975929	NA
seq1404917	14049-17	SL000483	Interleukin-7	IL-7	P13232	3574	IL7	ln(CAC+1)	0.0491515	0.0550835	0.37233	2087	-0.0332664	0.0765531	0.663994	884	Age/Sex/Race	0.655591	NA
seq1405226	14052-26	SL009417	Protein unc-13 homolog A	UN13A	Q9UPW8	23025	UNC13A	ln(CAC+1)	0.0031735	0.0515549	0.950923	2087	0.0273555	0.0737073	0.710625	884	Age/Sex/Race	0.979517	NA
seq1405417	14054-17	SL004151	Interleukin-15 receptor subunit alpha	IL-15 Ra	Q13261	3601	IL15RA	ln(CAC+1)	0.0928993	0.0449199	0.0387528	2087	0.0540177	0.0642109	0.400434	884	Age/Sex/Race	0.235581	NA
seq1406148	14061-48	SL002541	Tumor necrosis factor ligand superfamily member 11	sRANKL	O14788	8600	TNFSF11	CAC>0	-0.0106211	0.0111609	0.34139	2087	0.0409404	0.0184931	0.0270969	884	Age/Sex/Race	0.827081	NA
seq1406317	14063-17	SL000530	Oncostatin-M	OSM	P13725	5008	OSM	ln(CAC+1)	-0.009148	0.0495277	0.853479	2087	0.0733675	0.0756658	0.3325	884	Age/Sex/Race	0.940245	NA
seq1406421	14064-21	SL004515	Peptidoglycan recognition protein 1	PGRP-S	O75594	8993	PGLYRP1	ln(CAC+1)	-0.0160084	0.0502079	0.749878	2087	0.001282	0.082551	0.987613	884	Age/Sex/Race	0.890003	NA
seq1406511	14065-11	SL025816	T-cell surface glycoprotein CD5:Cytoplasmic domain	CD5:CD	P06127	921	CD5	ln(CAC+1)	-0.0962051	0.050707	0.0579302	2087	0.0348836	0.0700979	0.618862	884	Age/Sex/Race	0.290979	NA
seq140676	14067-6	SL008289	Plakophilin-2	PKP2	Q99959	5318	PKP2	ln(CAC+1)	-0.0499506	0.0415537	0.229472	2087	0.0202569	0.0623723	0.74543	884	Age/Sex/Race	0.535904	NA
seq1406829	14068-29	SL003197	C-C motif chemokine 25	TECK	O15444	6370	CCL25	CAC>0	0.0160183	0.0103459	0.121708	2087	0.0045929	0.0152943	0.764017	884	Age/Sex/Race	0.562243	NA
seq1407056	14070-56	SL018907	Intersectin-1	ITSN1	Q15811	6453	ITSN1	CAC>0	0.0042976	0.0118933	0.717879	2087	0.0441731	0.0161408	0.0063306	884	Age/Sex/Race	0.943318	NA
seq1407914	14079-14	SL004152	Interleukin-18 receptor 1	IL-18 Ra	Q13478	8809	IL18R1	CAC>0	0.0303327	0.0102409	0.003092	2087	0.0235264	0.0140487	0.0943618	884	Age/Sex/Race	0.0613983	NA
seq140815	14081-5	SL005227	NKG2D ligand 1	ULBP-1	Q9BZM6	80329	ULBP1	CAC>0	-0.0041378	0.0105947	0.696165	2087	0.0143829	0.0154351	0.351679	884	Age/Sex/Race	0.938637	NA
seq1408528	14085-28	SL001718	Interleukin-13	IL-13	P35225	3596	IL13	CAC>0	0.0045949	0.0110818	0.678455	2087	-0.0148998	0.0163537	0.362496	884	Age/Sex/Race	0.933927	NA
seq1408838	14088-38	SL005172	Insulin-like growth factor-binding protein 6	IGFBP-6	P24592	3489	IGFBP6	CAC>0	-0.0403888	0.0100537	6.1e-05	2087	-0.0438218	0.0137426	0.0014795	884	Age/Sex/Race	0.00349927	0.00526217
seq1409023	14090-23	SL020308	Differentially expressed in FDCP 6 homolog	DEFI6	Q9H4E7	50619	DEF6	CAC>0	0.0180891	0.0099588	0.0694524	2087	0.0156988	0.0137956	0.25545	884	Age/Sex/Race	0.425069	NA
seq1409429	14094-29	SL000138	Heparin-binding EGF-like growth factor	HB-EGF	Q99075	1839	HBEGF	ln(CAC+1)	0.0694085	0.0412023	0.0922194	2087	-0.0926062	0.0611462	0.130257	884	Age/Sex/Race	0.364856	NA
seq140951	14095-1	SL005204	NKG2-D type II integral membrane protein	NKG2D	P26718	100528032	KLRK1	ln(CAC+1)	-0.0376842	0.0530089	0.477223	2087	0.112949	0.0656403	0.0856526	884	Age/Sex/Race	0.732506	NA
seq1409828	14098-28	SL020309	Cysteine--tRNA ligase, cytoplasmic	SYCC	P49589	833	CARS1	ln(CAC+1)	0.107769	0.0418486	0.0100862	2087	-0.0217504	0.0592328	0.713556	884	Age/Sex/Race	0.111235	NA
seq141012	14101-2	SL005153	Ciliary neurotrophic factor receptor subunit alpha	CNTFR alpha	P26992	1271	CNTFR	CAC>0	-0.0421674	0.0103001	4.4e-05	2087	-0.0597318	0.0150322	7.66e-05	884	Age/Sex/Race	0.00283957	0.000748429
seq141026	14102-6	SL000678	Granulysin	Granulysin	P22749	10578	GNLY	ln(CAC+1)	0.0519959	0.0421269	0.217242	2087	0.0294336	0.0640708	0.646067	884	Age/Sex/Race	0.523882	NA
seq1410312	14103-12	SL010619	Tryptase gamma	TPSG1	Q9NRR2	25823	TPSG1	ln(CAC+1)	0.0007641	0.0555269	0.989022	2087	0.0080425	0.0747302	0.914322	884	Age/Sex/Race	0.996051	NA
seq141055	14105-5	SL004876	Kallistatin	Kallistatin	P29622	5267	SERPINA4	CAC>0	-0.0247273	0.0097083	0.0109361	2087	-0.0411311	0.0141395	0.0037178	884	Age/Sex/Race	0.136522	NA
seq1410815	14108-15	SL000584	Transforming growth factor beta-1	TGF-b1	P01137	7040	TGFB1	ln(CAC+1)	0.0938319	0.0480367	0.0509134	2087	0.0286375	0.0692115	0.679144	884	Age/Sex/Race	0.271388	NA
seq1410915	14109-15	SL003190	C-C motif chemokine 15	MIP-5	Q16663	6359	CCL15	ln(CAC+1)	0.168038	0.0435218	0.0001164	2087	0.172707	0.0644636	0.0075193	884	Age/Sex/Race	0.0044281	0.0208554
seq14110200	14110-200	SL000532	SPARC	ON	P09486	6678	SPARC	ln(CAC+1)	0.0085378	0.0478077	0.858279	2087	-0.0414641	0.0761322	0.586144	884	Age/Sex/Race	0.942602	NA
seq1411240	14112-40	SL005213	Tumor necrosis factor receptor superfamily member 19L	RELT	Q969Z4	84957	RELT	ln(CAC+1)	0.0505931	0.0503546	0.315141	2087	0.175637	0.0670903	0.0089991	884	Age/Sex/Race	0.609616	NA
seq1412124	14121-24	SL004159	Tumor necrosis factor receptor superfamily member 10D	TRAIL R4	Q9UBN6	8793	TNFRSF10D	CAC>0	0.0260761	0.0116451	0.0252465	2087	0.0522564	0.0171972	0.0024466	884	Age/Sex/Race	0.236069	NA
seq141246	14124-6	SL004843	Ephrin-A2	Ephrin-A2	O43921	1943	EFNA2	ln(CAC+1)	-0.0227185	0.0473523	0.631437	2087	0.0168954	0.0636139	0.790614	884	Age/Sex/Race	0.828017	NA
seq141291	14129-1	SL019978	Interferon alpha-7	IFNA7	P01567	3444	IFNA7	CAC>0	-0.0074817	0.0106138	0.480949	2087	-0.0079496	0.014429	0.581809	884	Age/Sex/Race	0.888085	NA
seq1413393	14133-93	SL000145	Interleukin-1 receptor type 2	IL-1 sRII	P27930	7850	IL1R2	CAC>0	-0.0388818	0.0095935	5.24e-05	2087	-0.012227	0.0138642	0.378066	884	Age/Sex/Race	0.00313014	0.426637
seq141353	14135-3	SL020172	Relaxin receptor 1	RXFP1	Q9HBX9	59350	RXFP1	CAC>0	0.0046531	0.0138861	0.737588	2087	0.0087023	0.0188691	0.644775	884	Age/Sex/Race	0.947625	NA
seq141443	14144-3	SL019979	Histone H2A type 3	H2A3	Q7L7L0	92815	H2AW	ln(CAC+1)	0.0680024	0.0433734	0.117071	2087	0.207809	0.0631049	0.0010306	884	Age/Sex/Race	0.403717	NA
seq141514	14151-4	SL015510	Ubiquitin-like protein ISG15	UCRP	P05161	9636	ISG15	ln(CAC+1)	0.184869	0.0419506	1.1e-05	2087	0.111531	0.0605589	0.0658577	884	Age/Sex/Race	0.000743065	0.107568
seq1415721	14157-21	SL004984	14-3-3 protein epsilon	14-3-3E	P62258	7531	YWHAE	ln(CAC+1)	-0.0674886	0.0436952	0.122611	2087	-0.0078603	0.0693376	0.909769	884	Age/Sex/Race	0.410294	NA
seq1415817	14158-17	SL003848	Annexin A5	Annexin V	P08758	308	ANXA5	ln(CAC+1)	-0.0027419	0.0469388	0.953424	2087	-0.0632915	0.0631334	0.316376	884	Age/Sex/Race	0.981114	NA
seq1418613	14186-13	SL019795	E3 ubiquitin-protein ligase rififylin	RFFL	Q8WZ73	117584	RFFL	ln(CAC+1)	-0.0038393	0.0420119	0.927195	2087	0.0293362	0.0677379	0.66506	884	Age/Sex/Race	0.970374	NA
seq142056	14205-6	SL019865	Protein HEXIM2	HEXI2	Q96MH2	124790	HEXIM2	ln(CAC+1)	-0.0049951	0.044292	0.910218	2087	-0.0813425	0.0592679	0.170272	884	Age/Sex/Race	0.962413	NA
seq142083	14208-3	SL019932	Retinoid-binding protein 7	RET7	Q96R05	116362	RBP7	CAC>0	0.0219614	0.0106185	0.0387421	2087	0.0321385	0.0144868	0.026778	884	Age/Sex/Race	0.301429	NA
seq1421635	14216-35	SL019957	Probable ATP-dependent RNA helicase DDX46	DDX46	Q7L014	9879	DDX46	ln(CAC+1)	-0.0493184	0.0423202	0.244005	2087	0.0145904	0.0625385	0.815581	884	Age/Sex/Race	0.54874	NA
seq142371	14237-1	SL000451	Heat shock 70 kDa protein 1A	HSP 70	P0DMV8	3303	HSPA1A	CAC>0	-0.0068851	0.00945	0.466336	2087	-0.0091895	0.0147703	0.534	884	Age/Sex/Race	0.881719	NA
seq1424968	14249-68	SL019794	Probable E3 ubiquitin-protein ligase MID2	TRIM1	Q9UJV3	11043	MID2	CAC>0	-0.0086602	0.0128798	0.501412	2087	0.0223932	0.016903	0.185579	884	Age/Sex/Race	0.891613	NA
seq14250115	14250-115	SL008191	Bleomycin hydrolase	BLMH	Q13867	642	BLMH	CAC>0	-0.0049898	0.0116999	0.6698	2087	0.0068399	0.0158025	0.66524	884	Age/Sex/Race	0.931733	NA
seq1425427	14254-27	SL019925	Tyrosine-protein phosphatase non-receptor type 4	PTN4	P29074	5775	PTPN4	CAC>0	0.0044075	0.0097054	0.649786	2087	0.0039085	0.0142957	0.784605	884	Age/Sex/Race	0.925398	NA
seq142684	14268-4	SL007647	Sulfiredoxin-1	SRXN1	Q9BYN0	140809	SRXN1	ln(CAC+1)	0.0318748	0.045095	0.479747	2087	0.0146019	0.0656956	0.824158	884	Age/Sex/Race	0.734975	NA
seq1427123	14271-23	SL007707	Ras-related protein Rab-6B	RAB6B	Q9NRW1	51560	RAB6B	CAC>0	0.0033398	0.009579	0.727384	2087	-0.008521	0.0137232	0.534814	884	Age/Sex/Race	0.945463	NA
seq1427319	14273-19	SL010939	Prolyl endopeptidase	PPCE	P48147	5550	PREP	ln(CAC+1)	0.0982758	0.0415811	0.0181958	2087	-0.0587704	0.0595859	0.32425	884	Age/Sex/Race	0.156757	NA
seq1428312	14283-12	SL008144	Ras-related protein Rab-14	RAB14	P61106	51552	RAB14	CAC>0	0.0224373	0.011174	0.0447722	2087	0.0021108	0.0161903	0.8963	884	Age/Sex/Race	0.327544	NA
seq142862	14286-2	SL005769	Nuclear factor of activated T-cells, cytoplasmic 1	NF-ATc1	O95644	4772	NFATC1	ln(CAC+1)	0.0020207	0.0536392	0.969953	2087	0.020551	0.0746007	0.783013	884	Age/Sex/Race	0.987333	NA
seq143098	14309-8	SL013160	Heterogeneous nuclear ribonucleoprotein H	HNRH1	P31943	3187	HNRNPH1	ln(CAC+1)	-0.0559057	0.0510766	0.273842	2087	-0.0295459	0.0616265	0.631749	884	Age/Sex/Race	0.579552	NA
seq143294	14329-4	SL011624	Death-inducer obliterator 1	DIDO1	Q9BTC0	11083	DIDO1	CAC>0	-0.0010735	0.0116941	0.926869	2087	-0.0236378	0.0184868	0.201363	884	Age/Sex/Race	0.988754	NA
seq143371	14337-1	SL019699	Trafficking protein particle complex subunit 3	TPPC3	O43617	27095	TRAPPC3	CAC>0	0.0535143	0.0110232	1.3e-06	2087	0.0507107	0.0167198	0.0024927	884	Age/Sex/Race	0.000195758	0.00770679
seq1458349	14583-49	SL004357	Growth/differentiation factor 8	Myostatin	O14793	2660	MSTN	ln(CAC+1)	-0.116097	0.0458664	0.0114401	2087	0.120771	0.0644162	0.0611448	884	Age/Sex/Race	0.120013	NA
seq1458716	14587-16	SL004345	Growth/differentiation factor 11	GDF-11	O95390	10220	GDF11	ln(CAC+1)	-0.0243018	0.0437076	0.578264	2087	-0.14983	0.0820654	0.0682292	884	Age/Sex/Race	0.797042	NA
seq14593152	14593-152	SL020072	Protein FAM210A	F210A	Q96ND0	125228	FAM210A	CAC>0	0.0183115	0.010151	0.0713907	2087	0.0292496	0.0149834	0.0512399	884	Age/Sex/Race	0.431714	NA
seq145975	14597-5	SL020074	Semaphorin-6C, cytoplasmic	SEM6C	Q9H3T2	10500	SEMA6C	CAC>0	-0.0035567	0.011903	0.765119	2087	-0.0020685	0.017121	0.903862	884	Age/Sex/Race	0.954978	NA
seq1461546	14615-46	SL020089	Keratin-associated protein 2-4	KRA24	Q9BYR9	730755	KRTAP2-4	ln(CAC+1)	0.0434312	0.0422634	0.304242	2087	0.0346091	0.0596179	0.561716	884	Age/Sex/Race	0.60331	NA
seq1461826	14618-26	SL012766	Vesicular, overexpressed in cancer, prosurvival protein 1	ECOP	Q96AW1	81552	VOPP1	ln(CAC+1)	-0.235381	0.0419698	2.31e-08	2087	-0.225278	0.0650756	0.0005625	884	Age/Sex/Race	6.95695e-06	0.0030625
seq146198	14619-8	SL020098	Zinc finger protein 526	ZN526	Q8TF50	116115	ZNF526	ln(CAC+1)	-0.0873036	0.0520604	0.0936989	2087	-0.0019702	0.0765792	0.979481	884	Age/Sex/Race	0.366679	NA
seq1462451	14624-51	SL011618	Transcriptional repressor CTCF	CTCF	P49711	10664	CTCF	ln(CAC+1)	-0.0599994	0.0491481	0.222304	2087	0.127022	0.0737622	0.0854136	884	Age/Sex/Race	0.529079	NA
seq14645253	14645-253	SL020127	Glutathione S-transferase A4	GSTA4	O15217	2941	GSTA4	CAC>0	-0.0016792	0.0100331	0.867096	2087	0.0186396	0.0161415	0.248501	884	Age/Sex/Race	0.977572	NA
seq1468517	14685-17	SL003722	RAC-beta serine/threonine-protein kinase	PKB beta	P31751	208	AKT2	ln(CAC+1)	-0.0287793	0.0441907	0.514955	2087	0.0061469	0.0661656	0.926003	884	Age/Sex/Race	0.757739	NA
seq1469645	14696-45	SL010617	Tryptase beta-2	TPSB2	P20231	64499	TPSB2	ln(CAC+1)	0.103655	0.0450598	0.0215245	2087	-0.0608559	0.0644881	0.345595	884	Age/Sex/Race	0.172101	NA
seq147036	14703-6	SL004332	Prokineticin-1	EG-VEGF	P58294	84432	PROK1	ln(CAC+1)	-0.067891	0.046224	0.142055	2087	-0.0301377	0.0677805	0.656692	884	Age/Sex/Race	0.439731	NA
seq147051	14705-1	SL003320	Vascular endothelial growth factor D	VEGF-D	O43915	2277	VEGFD	CAC>0	0.0131845	0.0106915	0.21765	2087	0.0008056	0.0153056	0.958035	884	Age/Sex/Race	0.727292	NA
seq1471127	14711-27	SL004438	Cystatin-M	Cystatin M	Q15828	1474	CST6	ln(CAC+1)	-0.251613	0.0431078	6.16e-09	2087	-0.124153	0.0643487	0.054006	884	Age/Sex/Race	2.9683e-06	0.0930338
seq1471346	14713-46	SL004589	Azurocidin	Azurocidin	P20160	566	AZU1	ln(CAC+1)	-0.0814785	0.0484297	0.0926395	2087	-0.133787	0.0736488	0.0696271	884	Age/Sex/Race	0.364856	NA
seq147479	14747-9	SL020310	Cytokine receptor-like factor 1	CRLF1	O75462	9244	CRLF1	ln(CAC+1)	0.0351202	0.0478378	0.462939	2087	0.0046767	0.0671925	0.944527	884	Age/Sex/Race	0.724701	NA
seq14759149	14759-149	SL000055	Cadherin-1	Cadherin E	P12830	999	CDH1	CAC>0	0.0314803	0.0096752	0.0011574	2087	0.0477178	0.0140717	0.0007273	884	Age/Sex/Race	0.0315686	0.00303042
seq152973	15297-3	SL004825	Protein S100-A3	S100A3	P33764	6274	S100A3	CAC>0	0.0037453	0.0112254	0.738683	2087	0.0121602	0.0146099	0.40545	884	Age/Sex/Race	0.94831	NA
seq15298199	15298-199	SL017092	Neuropilin and tolloid-like protein 1	NETO1	Q8TDF5	81832	NETO1	CAC>0	-0.0247171	0.0118174	0.0365973	2087	0.0202501	0.0158509	0.20175	884	Age/Sex/Race	0.294572	NA
seq1530066	15300-66	SL017096	Coiled-coil domain-containing protein 134	CC134	Q9H6E4	79879	CCDC134	CAC>0	0.0065138	0.0095656	0.495971	2087	-0.0079971	0.0143214	0.576712	884	Age/Sex/Race	0.890478	NA
seq1530363	15303-63	SL004826	Protein S100-A5	S100A5	P33763	6276	S100A5	ln(CAC+1)	0.0444421	0.0408817	0.277123	2087	-0.0173908	0.0608121	0.774964	884	Age/Sex/Race	0.581309	NA
seq153057	15305-7	SL005696	Secretagogin	Secretagogin	O76038	10590	SCGN	CAC>0	0.0056989	0.0102179	0.577084	2087	0.0178967	0.014515	0.217912	884	Age/Sex/Race	0.910746	NA
seq1530620	15306-20	SL005375	Immunoglobulin J chain	IgJ	P01591	3512	JCHAIN	CAC>0	0.0107627	0.0119596	0.368265	2087	-0.0198331	0.0153177	0.195735	884	Age/Sex/Race	0.841987	NA
seq15308108	15308-108	SL012520	Brorin	VWC2	Q2TAL6	375567	VWC2	ln(CAC+1)	0.0477001	0.043701	0.275174	2087	0.0141275	0.0632287	0.823249	884	Age/Sex/Race	0.579702	NA
seq1531061	15310-61	SL007011	Protein regulator of cytokinesis 1	PRC1	O43663	9055	PRC1	ln(CAC+1)	0.0382651	0.052325	0.46468	2087	0.104111	0.0781642	0.18322	884	Age/Sex/Race	0.725566	NA
seq1531214	15312-14	SL019555	Protein argonaute-1	AGO1	Q9UL18	26523	AGO1	CAC>0	-0.0013576	0.0095681	0.887183	2087	-0.0041612	0.0141337	0.768508	884	Age/Sex/Race	0.981302	NA
seq1531449	15314-49	SL008340	Chloride intracellular channel protein 4	CLIC4	Q9Y696	25932	CLIC4	CAC>0	0.0052356	0.009547	0.583472	2087	-0.0051895	0.0137622	0.706204	884	Age/Sex/Race	0.912825	NA
seq15316262	15316-262	SL019950	Thioredoxin-like protein 4B	TXN4B	Q9NX01	54957	TXNL4B	CAC>0	0.0114395	0.0096139	0.234226	2087	-0.0156761	0.0138829	0.259135	884	Age/Sex/Race	0.738558	NA
seq153218	15321-8	SL019971	Complexin-2	CPLX2	Q6PUV4	10814	CPLX2	CAC>0	-0.0207628	0.0111072	0.0617208	2087	-0.0001431	0.0152122	0.992498	884	Age/Sex/Race	0.400112	NA
seq1532235	15322-35	SL007330	Death domain-containing protein CRADD	CRADD	P78560	8738	CRADD	ln(CAC+1)	0.0351154	0.0444484	0.429602	2087	-0.0494164	0.0628304	0.431784	884	Age/Sex/Race	0.699249	NA
seq1532458	15324-58	SL005628	Ferritin light chain	Ferritin light chain	P02792	2512	FTL	ln(CAC+1)	0.0288865	0.0459934	0.530034	2087	-0.0505106	0.071646	0.480995	884	Age/Sex/Race	0.764841	NA
seq15343337	15343-337	SL000491	Kininogen, HMW, Two Chain	Kininogen, HMW, Two Chain	P01042	3827	KNG1	ln(CAC+1)	-0.0856215	0.0406	0.0350719	2087	-0.0592361	0.0666	0.374015	884	Age/Sex/Race	0.226002	NA
seq1536137	15361-37	SL019275	Ankyrin repeat domain-containing protein 1	ANKR1	Q15327	27063	ANKRD1	ln(CAC+1)	-0.0471945	0.05305	0.373771	2087	0.0646836	0.068504	0.345311	884	Age/Sex/Race	0.656848	NA
seq1536332	15363-32	SL004840	Apolipoprotein A-V	Apo A-V	Q6Q788	116519	APOA5	CAC>0	-0.02098	0.0097213	0.0310298	2087	-0.0068491	0.0151332	0.650959	884	Age/Sex/Race	0.267322	NA
seq1537243	15372-43	SL014748	Bromodomain-containing protein 2	BRD2	P25440	6046	BRD2	ln(CAC+1)	0.0984147	0.0481678	0.0411617	2087	0.18824	0.0740347	0.0111737	884	Age/Sex/Race	0.242475	NA
seq1537415	15374-15	SL005611	Gastrokine-1	CA11 protein	Q9NS71	56287	GKN1	CAC>0	-0.0047419	0.0110428	0.66767	2087	0.0069331	0.0148301	0.640256	884	Age/Sex/Race	0.931733	NA
seq15376134	15376-134	SL007121	Cathepsin E	CATE	P14091	1510	CTSE	CAC>0	0.0027626	0.0104273	0.79108	2087	0.0124555	0.0153723	0.418011	884	Age/Sex/Race	0.959773	NA
seq1538145	15381-45	SL004120	Discoidin domain-containing receptor 2	Discoidin domain receptor 2	Q16832	4921	DDR2	ln(CAC+1)	-0.0003555	0.0516445	0.994509	2087	0.173702	0.065978	0.0086189	884	Age/Sex/Race	0.997683	NA
seq15383200	15383-200	SL004700	Endothelin-3	Endothelin 3	P14138	1908	EDN3	CAC>0	0.0040515	0.0106068	0.702524	2087	0.0186626	0.0156434	0.233192	884	Age/Sex/Race	0.939426	NA
seq1538415	15384-15	SL011369	Klotho	KLOTHO	Q9UEF7	9365	KL	ln(CAC+1)	-0.100221	0.041919	0.0168986	2087	-0.110066	0.0578716	0.0575103	884	Age/Sex/Race	0.149502	NA
seq153867	15386-7	SL005086	Fatty acid-binding protein, adipocyte	FABPA	P15090	2167	FABP4	CAC>0	0.0319311	0.0105894	0.0025975	2087	0.0250113	0.0143807	0.0823435	884	Age/Sex/Race	0.0545777	NA
seq1538744	15387-44	SL005203	Neuropilin-2	Neuropilin-2	O60462	8828	NRP2	ln(CAC+1)	-0.0099527	0.0424556	0.814676	2087	-0.0445407	0.0644283	0.489546	884	Age/Sex/Race	0.921948	NA
seq1539515	15395-15	SL005254	Glutathione S-transferase Mu 1	GST M1-1	P09488	2944	GSTM1	ln(CAC+1)	0.0480405	0.0443741	0.279101	2087	-0.0064393	0.0605099	0.915276	884	Age/Sex/Race	0.582449	NA
seq154022	15402-2	SL005354	DNA-binding protein inhibitor ID-1	ID-1	P41134	3397	ID1	CAC>0	-0.0112223	0.0108789	0.302396	2087	0.0157158	0.0144967	0.278622	884	Age/Sex/Race	0.804297	NA
seq1540523	15405-23	SL018075	Interferon alpha-4	IFNA4	P05014	3441	IFNA4	ln(CAC+1)	-0.0795494	0.0503137	0.114014	2087	0.0992917	0.0951778	0.297131	884	Age/Sex/Race	0.39792	NA
seq1542212	15422-12	SL019975	Myelin P2 protein	MYP2	P02689	5375	PMP2	ln(CAC+1)	0.0106421	0.0444715	0.810895	2087	0.056516	0.070219	0.421122	884	Age/Sex/Race	0.919685	NA
seq154265	15426-5	SL008692	Sialidase-1	NEUR1	Q99519	4758	NEU1	ln(CAC+1)	0.114917	0.049086	0.0193187	2087	0.0843071	0.0653588	0.19742	884	Age/Sex/Race	0.161798	NA
seq1542735	15427-35	SL012455	Lysyl oxidase homolog 3	LOXL3	P58215	84695	LOXL3	CAC>0	0.0001527	0.0096826	0.987422	2087	-0.0121421	0.0136597	0.374302	884	Age/Sex/Race	0.999262	NA
seq15430165	15430-165	SL012859	Opticin	OPT	Q9UBM4	26254	OPTC	CAC>0	0.0079931	0.0109932	0.467249	2087	0.0134748	0.0162594	0.407476	884	Age/Sex/Race	0.881719	NA
seq1543711	15437-11	SL008721	Receptor activity-modifying protein 3	RAMP3	O60896	10268	RAMP3	ln(CAC+1)	-0.0416762	0.0478024	0.383395	2087	0.0613003	0.0717082	0.392863	884	Age/Sex/Race	0.664218	NA
seq1543921	15439-21	SL014861	Rho-related GTP-binding protein RhoE	RND3	P61587	390	RND3	ln(CAC+1)	0.0263226	0.0474769	0.579345	2087	0.0253205	0.0662661	0.702477	884	Age/Sex/Race	0.79758	NA
seq1544057	15440-57	SL012421	Neuroendocrine convertase 2	NEC2	P16519	5126	PCSK2	ln(CAC+1)	-0.0332397	0.0507903	0.512894	2087	0.0007667	0.0719915	0.991506	884	Age/Sex/Race	0.756743	NA
seq1545540	15455-40	SL025784	Disintegrin and metalloproteinase domain-containing protein 15:Extracellular domain	ADA15:ECD	Q13444	8751	ADAM15	CAC>0	-0.0097392	0.0107853	0.366625	2087	-0.0107525	0.0155881	0.490511	884	Age/Sex/Race	0.841527	NA
seq1547011	15470-11	SL005383	Beta-hexosaminidase subunit beta	Hexosaminidase B	P07686	3074	HEXB	CAC>0	0.0245422	0.0099364	0.0135938	2087	0.0123106	0.0138089	0.372908	884	Age/Sex/Race	0.155619	NA
seq1547216	15472-16	SL017588	Low-density lipoprotein receptor-related protein 11	LRP11	Q86VZ4	84918	LRP11	CAC>0	-0.0011074	0.0101652	0.913257	2087	-0.0148914	0.014823	0.31536	884	Age/Sex/Race	0.986115	NA
seq154747	15474-7	SL013908	Peptidyl-prolyl cis-trans isomerase NIMA-interacting 1	PIN1	Q13526	5300	PIN1	ln(CAC+1)	0.0714559	0.041624	0.0861828	2087	-0.0655121	0.0593032	0.269593	884	Age/Sex/Race	0.353535	NA
seq154754	15475-4	SL004948	Phospholipid transfer protein	PLTP	P55058	5360	PLTP	CAC>0	0.0015146	0.0101451	0.881333	2087	0.0426315	0.0146415	0.0036857	884	Age/Sex/Race	0.981076	NA
seq154766	15476-6	SL007493	Regenerating islet-derived protein 3-gamma	REG3G	Q6UW15	130120	REG3G	CAC>0	0.013527	0.0099314	0.173334	2087	0.012445	0.0138941	0.370657	884	Age/Sex/Race	0.660878	NA
seq154802	15480-2	SL018020	Vascular non-inflammatory molecule 2	VNN2	O95498	8875	VNN2	CAC>0	0.0150722	0.0098641	0.126667	2087	0.000251	0.0147714	0.986445	884	Age/Sex/Race	0.575086	NA
seq1548145	15481-45	SL004525	Antibacterial protein LL-37	LL-37	P49913	820	CAMP	CAC>0	0.0004473	0.0096822	0.963155	2087	-0.0246698	0.013924	0.0767827	884	Age/Sex/Race	0.995704	NA
seq1548212	15482-12	SL012348	Alpha-2-macroglobulin-like protein 1	A2ML1	A8K2U0	144568	A2ML1	ln(CAC+1)	-0.0350576	0.0471956	0.457677	2087	-0.0390624	0.0636416	0.539515	884	Age/Sex/Race	0.721556	NA
seq15483377	15483-377	SL005368	Agrin	Agrin	O00468	375790	AGRN	CAC>0	0.0377091	0.0095637	8.31e-05	2087	0.0177858	0.0140004	0.204284	884	Age/Sex/Race	0.00441652	0.249595
seq15487164	15487-164	SL006149	Liver carboxylesterase 1	carboxylesterase, liver	P23141	1066	CES1	ln(CAC+1)	0.0538054	0.041844	0.198636	2087	0.107696	0.0617921	0.0817042	884	Age/Sex/Race	0.506877	NA
seq1550315	15503-15	SL004647	Left-right determination factor 2	Lefty-A	O00292	7044	LEFTY2	ln(CAC+1)	0.0566439	0.0446409	0.204626	2087	0.066276	0.0596311	0.266686	884	Age/Sex/Race	0.51231	NA
seq155092	15509-2	SL003640	Alpha-N-acetylglucosaminidase	NAG	P54802	4669	NAGLU	CAC>0	-0.0121595	0.0100992	0.228723	2087	-0.0086666	0.0139715	0.53522	884	Age/Sex/Race	0.732988	NA
seq1551137	15511-37	SL008970	Neuronal pentraxin receptor	NPTXR	O95502	23467	NPTXR	CAC>0	-0.0557051	0.0101996	5.28e-08	2087	-0.0515224	0.0140802	0.0002681	884	Age/Sex/Race	2.12021e-05	0.00152864
seq1552790	15527-90	SL008018	Dihydrolipoyl dehydrogenase, mitochondrial	DLDH	P09622	1738	DLD	ln(CAC+1)	-0.0445462	0.0433108	0.303823	2087	-0.145295	0.0654286	0.0266278	884	Age/Sex/Race	0.603203	NA
seq1552933	15529-33	SL001883	Cysteine and glycine-rich protein 1	Cysteine-rich protein 1	P21291	1465	CSRP1	CAC>0	-0.0034468	0.0096047	0.719732	2087	-0.0100829	0.013698	0.461878	884	Age/Sex/Race	0.943434	NA
seq1553033	15530-33	SL004845	Ephrin type-B receptor 4	EphB4	P54760	2050	EPHB4	ln(CAC+1)	-0.0177206	0.0429215	0.679752	2087	-0.016655	0.0612048	0.785594	884	Age/Sex/Race	0.850217	NA
seq1553426	15534-26	SL004917	Malate dehydrogenase, mitochondrial	Malate dehydrogenase 2	P40926	4191	MDH2	ln(CAC+1)	0.0484641	0.0408238	0.235303	2087	-0.0909908	0.0596359	0.127426	884	Age/Sex/Race	0.542292	NA
seq155353	15535-3	SL011069	Serine protease 27	Marapsin	Q9BQR3	83886	PRSS27	ln(CAC+1)	-0.0970585	0.0419685	0.0208388	2087	-0.0365319	0.0650059	0.574274	884	Age/Sex/Race	0.169239	NA
seq1553915	15539-15	SL008760	SLIT and NTRK-like protein 1	SLIK1	Q96PX8	114798	SLITRK1	ln(CAC+1)	-0.23588	0.0467648	4.95e-07	2087	-0.156151	0.0624777	0.012625	884	Age/Sex/Race	6.11317e-05	0.0313326
seq1554425	15544-25	SL003919	Kallikrein-14	kallikrein 14	Q9P0G3	43847	KLK14	CAC>0	-0.0098224	0.0101409	0.33286	2087	-0.016015	0.0144118	0.266767	884	Age/Sex/Race	0.824508	NA
seq1554835	15548-35	SL018791	D-3-phosphoglycerate dehydrogenase	SERA	O43175	26227	PHGDH	CAC>0	-0.0175708	0.009619	0.0678923	2087	0.0059246	0.0143405	0.67961	884	Age/Sex/Race	0.419065	NA
seq1555322	15553-22	SL007155	Acetylcholinesterase	ACES	P22303	43	ACHE	CAC>0	0.0054954	0.0109687	0.61642	2087	-0.0212178	0.0167152	0.204645	884	Age/Sex/Race	0.917333	NA
seq1555649	15556-49	SL005393	Alpha-amylase 2B	Alpha-amylase 2B	P19961	280	AMY2B	CAC>0	-0.0362362	0.0097031	0.0001931	2087	0.0010774	0.0146834	0.941525	884	Age/Sex/Race	0.00835765	0.956237
seq1555863	15558-63	SL008525	Glutamyl aminopeptidase	AMPE	Q07075	2028	ENPEP	CAC>0	-0.0152251	0.0094875	0.1087	2087	-0.0033621	0.0143872	0.815282	884	Age/Sex/Race	0.535935	NA
seq155595	15559-5	SL011048	Anthrax toxin receptor 2	ANTR2	P58335	118429	ANTXR2	ln(CAC+1)	-0.243782	0.0405007	2.07e-09	2087	-0.259234	0.0597328	1.59e-05	884	Age/Sex/Race	1.24683e-06	0.000318723
seq15565102	15565-102	SL000327	Mucin-16	CA125	Q8WXI7	94025	MUC16	ln(CAC+1)	-0.0414992	0.0449036	0.355497	2087	0.0964003	0.0657444	0.142927	884	Age/Sex/Race	0.640729	NA
seq1556610	15566-10	SL004911	Calponin-1	Calponin-1	P51911	1264	CNN1	CAC>0	-0.0024122	0.0102815	0.814527	2087	-0.0098324	0.0149283	0.5103	884	Age/Sex/Race	0.965117	NA
seq1557437	15574-37	SL000385	Cyclin-A2	Cyclin A	P20248	890	CCNA2	ln(CAC+1)	-0.0452449	0.0504157	0.36959	2087	0.140346	0.0794081	0.0775086	884	Age/Sex/Race	0.654113	NA
seq15576158	15576-158	SL003107	Eosinophil cationic protein	ECP	P12724	6037	RNASE3	CAC>0	0.011136	0.0106329	0.29508	2087	-0.0111229	0.0155227	0.473837	884	Age/Sex/Race	0.798149	NA
seq155802	15580-2	SL008537	Ephrin type-A receptor 7	EPHA7	Q15375	2045	EPHA7	ln(CAC+1)	0.0606369	0.0507493	0.232289	2087	0.155393	0.0708005	0.0284384	884	Age/Sex/Race	0.537791	NA
seq1558116	15581-16	SL019927	Fibronectin type 3 and ankyrin repeat domains protein 1	FANK1	Q8TC84	92565	FANK1	ln(CAC+1)	0.0785477	0.0480336	0.102145	2087	-0.0036238	0.0689541	0.958099	884	Age/Sex/Race	0.382341	NA
seq1558225	15582-25	SL010462	Ficolin-1	FCN1	O00602	2219	FCN1	CAC>0	-0.0088244	0.0107126	0.41018	2087	-0.0040137	0.0148103	0.786451	884	Age/Sex/Race	0.858113	NA
seq155849	15584-9	SL002691	Complement factor H-related protein 2	FHR2	P36980	3080	CFHR2	ln(CAC+1)	-0.0582429	0.0487013	0.231864	2087	0.153745	0.0680968	0.0242066	884	Age/Sex/Race	0.537791	NA
seq1558720	15587-20	SL009334	Folate receptor beta	FOLR2	P14207	2350	FOLR2	ln(CAC+1)	0.0787231	0.0442826	0.0755921	2087	0.0310049	0.0649701	0.633326	884	Age/Sex/Race	0.33134	NA
seq155891	15589-1	SL000431	Vitamin D-binding protein	Gc-Globulin, Mixed Type	P02774	2638	GC	CAC>0	-0.0169949	0.0100928	0.0923575	2087	-0.034912	0.0153865	0.0235102	884	Age/Sex/Race	0.498551	NA
seq1560243	15602-43	SL001943	Interleukin-6 receptor subunit alpha	IL-6 sRa	P08887	3570	IL6R	CAC>0	-0.0004938	0.0106244	0.962935	2087	-0.0193597	0.015465	0.210964	884	Age/Sex/Race	0.995704	NA
seq1560320	15603-20	SL004086	Integrin alpha-2	Integrin alpha-2	P17301	3673	ITGA2	CAC>0	0.0131428	0.0103102	0.202544	2087	-0.0098564	0.015376	0.521673	884	Age/Sex/Race	0.706217	NA
seq1560756	15607-56	SL009203	Pyruvate kinase PKLR	KPYR	P30613	5313	PKLR	ln(CAC+1)	-0.0011892	0.0426479	0.977758	2087	0.0019085	0.0622136	0.975535	884	Age/Sex/Race	0.991313	NA
seq1561072	15610-72	SL000499	Cytosol aminopeptidase	LAP	P28838	51056	LAP3	CAC>0	0.0052062	0.0099509	0.600895	2087	-0.0025559	0.0131247	0.845643	884	Age/Sex/Race	0.91665	NA
seq156125	15612-5	SL012168	Protein lin-7 homolog B	LIN7B	Q9HAP6	64130	LIN7B	ln(CAC+1)	0.0951442	0.0461416	0.0393308	2087	0.004713	0.0658375	0.942948	884	Age/Sex/Race	0.237714	NA
seq156158	15615-8	SL019428	Leukocyte immunoglobulin-like receptor subfamily B member 3	LIRB3	O75022	102725035	LILRB3	CAC>0	-0.0043377	0.0094923	0.647737	2087	-0.0022224	0.0147704	0.880435	884	Age/Sex/Race	0.925064	NA
seq156178	15617-8	SL010168	Cytokine SCM-1 beta	lymphotactin beta	Q9UBD3	6846	XCL2	CAC>0	0.0111794	0.0133421	0.40218	2087	0.0031708	0.0171304	0.853194	884	Age/Sex/Race	0.856733	NA
seq1561949	15619-49	SL012514	Myelin-oligodendrocyte glycoprotein	MOG	Q16653	4340	MOG	CAC>0	-0.0025865	0.0113664	0.820016	2087	0.018932	0.0168035	0.26019	884	Age/Sex/Race	0.965117	NA
seq156204	15620-4	SL018410	Neuroligin-1	NLGN1	Q8N2Q7	22871	NLGN1	CAC>0	-0.0185631	0.0104266	0.0751643	2087	-0.0387139	0.0157985	0.0144604	884	Age/Sex/Race	0.443862	NA
seq1562213	15622-13	SL005491	Opioid-binding protein/cell adhesion molecule	OBCAM	Q14982	4978	OPCML	CAC>0	-0.0103333	0.0103627	0.318804	2087	-0.035078	0.0159606	0.028224	884	Age/Sex/Race	0.818584	NA
seq1562783	15627-83	SL003721	RAC-alpha serine/threonine-protein kinase	PKB	P31749	207	AKT1	CAC>0	0.0084516	0.0095918	0.378353	2087	-0.01089	0.0136613	0.425582	884	Age/Sex/Race	0.846717	NA
seq1563118	15631-18	SL014708	Pregnancy-specific beta-1-glycoprotein 1	PSG1	P11464	5669	PSG1	CAC>0	0.0243313	0.011733	0.0382256	2087	0.0403418	0.0167895	0.0164767	884	Age/Sex/Race	0.299344	NA
seq156336	15633-6	SL000566	Retinol-binding protein 4	RBP	P02753	5950	RBP4	CAC>0	0.0123246	0.0102275	0.228325	2087	0.017974	0.0154882	0.246164	884	Age/Sex/Race	0.732988	NA
seq15634139	15634-139	SL012379	Slit homolog 1 protein	SLIT1	O75093	6585	SLIT1	ln(CAC+1)	-0.0347295	0.0540162	0.52033	2087	-0.0514109	0.0754646	0.495888	884	Age/Sex/Race	0.758541	NA
seq1564054	15640-54	SL008169	Transgelin	TAGL	Q01995	6876	TAGLN	ln(CAC+1)	0.0494679	0.044704	0.26861	2087	0.0606764	0.0657812	0.356574	884	Age/Sex/Race	0.574413	NA
seq156539	15653-9	SL006511	Collagen alpha-1(X) chain	COAA1	Q03692	1300	COL10A1	CAC>0	-0.0101237	0.0109311	0.354479	2087	-0.0090414	0.0150764	0.548855	884	Age/Sex/Race	0.833785	NA
seq1566621	15666-21	SL000304	Bone morphogenetic protein 2	BMP-2	P12643	650	BMP2	ln(CAC+1)	-0.0806758	0.0537917	0.133822	2087	-0.0380449	0.0769769	0.621261	884	Age/Sex/Race	0.428212	NA
seq1566739	15667-39	SL003996	Bone morphogenetic protein 4	BMP-4	P12644	652	BMP4	ln(CAC+1)	-0.0593099	0.0421933	0.159971	2087	-0.0329732	0.0596827	0.580763	884	Age/Sex/Race	0.460957	NA
seq156697	15669-7	SL007123	Serine/threonine-protein kinase B-raf	BRAF1	P15056	673	BRAF	ln(CAC+1)	0.0243615	0.0463064	0.598879	2087	-0.0729608	0.0643614	0.257266	884	Age/Sex/Race	0.810618	NA
seq156743	15674-3	SL011613	B-cell antigen receptor complex-associated protein alpha chain	CD79A	P11912	973	CD79A	ln(CAC+1)	-0.0363611	0.0508903	0.474998	2087	0.020364	0.076848	0.791079	884	Age/Sex/Race	0.730744	NA
seq1567871	15678-71	SL009413	Dickkopf-related protein 2	DKK2	Q9UBU2	27123	DKK2	ln(CAC+1)	0.0145085	0.0413103	0.725467	2087	-0.192087	0.0592091	0.0012222	884	Age/Sex/Race	0.875113	NA
seq156939	15693-9	SL000008	Progesterone receptor	PgR	P06401	5241	PGR	ln(CAC+1)	0.1124	0.0408425	0.005974	2087	0.0510597	0.0618337	0.409165	884	Age/Sex/Race	0.0795879	NA
seq156986	15698-6	SL007220	Alpha-taxilin	TXLNA	P40222	200081	TXLNA	CAC>0	-0.0070365	0.0117333	0.548768	2087	-0.0184801	0.0179836	0.304417	884	Age/Sex/Race	0.907336	NA
seq1601519	16015-19	SL000617	Alanine aminotransferase 1	ALT	P24298	2875	GPT	ln(CAC+1)	0.0095217	0.0420867	0.821036	2087	0.059452	0.0637724	0.351462	884	Age/Sex/Race	0.924081	NA
seq160553	16055-3	SL006830	Complement factor H-related protein 5	complement factor H-related 5	Q9BXR6	81494	CFHR5	ln(CAC+1)	-0.0343428	0.0502025	0.493997	2087	0.002039	0.0786372	0.979319	884	Age/Sex/Race	0.742331	NA
seq160707	16070-7	SL004652	Wnt inhibitory factor 1	WIF-1	Q9Y5W5	11197	WIF1	CAC>0	-0.0212256	0.0110399	0.0546642	2087	-0.0028486	0.0154183	0.853466	884	Age/Sex/Race	0.376298	NA
seq1608138	16081-38	SL005692	Aldo-keto reductase family 1 member B10	Aldose reductase-like	O60218	57016	AKR1B10	CAC>0	0.0019967	0.0098955	0.840108	2087	0.033523	0.0133915	0.0124846	884	Age/Sex/Race	0.967697	NA
seq1628817	16288-17	SL013797	Ephrin type-A receptor 4	EPHA4	P54764	2043	EPHA4	ln(CAC+1)	-0.224845	0.0417578	8.08e-08	2087	-0.180793	0.0595213	0.0024563	884	Age/Sex/Race	1.66864e-05	0.00925836
seq162931	16293-1	SL005255	Somatoliberin	Growth hormone-releasing factor	P01286	2691	GHRH	CAC>0	0.005739	0.010928	0.599527	2087	0.0162706	0.016811	0.333384	884	Age/Sex/Race	0.916601	NA
seq1629714	16297-14	SL008763	Roundabout homolog 4	ROBO4	Q8WZ75	54538	ROBO4	ln(CAC+1)	0.0431305	0.0455946	0.34428	2087	-0.141569	0.0633727	0.0257395	884	Age/Sex/Race	0.631594	NA
seq163004	16300-4	SL017099	Triggering receptor expressed on myeloid cells 2	TREM2	Q9NZC2	54209	TREM2	CAC>0	0.0246243	0.0098655	0.0126371	2087	0.0355106	0.0142799	0.0130763	884	Age/Sex/Race	0.14804	NA
seq1630211	16302-11	SL010290	BPI fold-containing family A member 2	SPLC2	Q96DR5	140683	BPIFA2	CAC>0	0.006123	0.0101462	0.546254	2087	0.0193183	0.0141641	0.17295	884	Age/Sex/Race	0.907336	NA
seq1630722	16307-22	SL005231	Netrin receptor UNC5D	UNC5H4	Q6UXZ4	137970	UNC5D	ln(CAC+1)	-0.210543	0.0430607	1.09e-06	2087	-0.140673	0.0618005	0.0230717	884	Age/Sex/Race	0.000114181	0.0501213
seq1631720	16317-20	SL004969	Desmoglein-3	Desmoglein-3	P32926	1830	DSG3	ln(CAC+1)	0.0355317	0.0416441	0.393634	2087	-0.008731	0.0574104	0.879158	884	Age/Sex/Race	0.672303	NA
seq1631812	16318-12	SL004851	Serine/threonine-protein kinase receptor R3	ALK-1	P37023	94	ACVRL1	ln(CAC+1)	0.0250414	0.0530558	0.636988	2087	0.0787446	0.0705727	0.264815	884	Age/Sex/Race	0.831069	NA
seq1632210	16322-10	SL012743	Marginal zone B- and B1-cell-specific protein	PACAP	Q8WU39	51237	MZB1	ln(CAC+1)	0.0296751	0.0430017	0.490214	2087	0.0613751	0.0610488	0.315007	884	Age/Sex/Race	0.739567	NA
seq165582	16558-2	SL008560	Myocilin	MYOC	Q99972	4653	MYOC	CAC>0	-0.0360584	0.0103402	0.0004982	2087	-0.0202238	0.0143603	0.159392	884	Age/Sex/Race	0.0169858	0.204753
seq165619	16561-9	SL005720	Alpha-1B-glycoprotein	Alpha-1B-glycoprotein	P04217	1	A1BG	ln(CAC+1)	0.0740646	0.0432465	0.0869324	2087	-0.0406013	0.0605529	0.502709	884	Age/Sex/Race	0.354798	NA
seq1659171	16591-71	SL012820	Acidic mammalian chitinase	CHIA	Q9BZP6	27159	CHIA	ln(CAC+1)	-0.101075	0.0580401	0.0817485	2087	-0.0263363	0.0897808	0.769332	884	Age/Sex/Race	0.346556	NA
seq1659444	16594-44	SL018037	Fas apoptotic inhibitory molecule 1	FAIM1	Q9NVQ4	55179	FAIM	ln(CAC+1)	0.0841502	0.0490019	0.0860757	2087	-0.137099	0.0680685	0.0442992	884	Age/Sex/Race	0.353497	NA
seq1659625	16596-25	SL012999	Glutaredoxin-3	GLRX3	O76003	10539	GLRX3	ln(CAC+1)	0.0607625	0.0417327	0.145546	2087	-0.0240472	0.0589234	0.683292	884	Age/Sex/Race	0.44384	NA
seq1659938	16599-38	SL018803	GPN-loop GTPase 1	GPN1	Q9HCN4	11321	GPN1	CAC>0	0.008719	0.0101661	0.391183	2087	-0.0012332	0.0144107	0.931826	884	Age/Sex/Race	0.85422	NA
seq1660778	16607-78	SL005572	Gelsolin	Gelsolin	P06396	2934	GSN	CAC>0	-0.0462426	0.0095233	1.29e-06	2087	-0.0673829	0.0137553	1.15e-06	884	Age/Sex/Race	0.000195758	9.34375e-05
seq16609106	16609-106	SL012592	Kin of IRRE-like protein 2	KIRR2	Q6UWL6	84063	KIRREL2	ln(CAC+1)	-0.0131636	0.0496405	0.790898	2087	-0.0091481	0.0694779	0.895276	884	Age/Sex/Race	0.910389	NA
seq1661013	16610-13	SL007503	Low-density lipoprotein receptor-related protein 10	LRP10	Q7Z4F1	26020	LRP10	CAC>0	-0.0215355	0.0109306	0.0489466	2087	-0.0203315	0.0148344	0.170862	884	Age/Sex/Race	0.349246	NA
seq1661427	16614-27	SL017248	R-spondin-1	RSPO1	Q2MKA7	284654	RSPO1	CAC>0	-0.0025004	0.0109348	0.819154	2087	0.0027512	0.0161735	0.864964	884	Age/Sex/Race	0.965117	NA
seq166187	16618-7	SL007370	Early activation antigen CD69	CD69	Q07108	969	CD69	ln(CAC+1)	0.0553163	0.0432324	0.20086	2087	-0.0406139	0.0653392	0.534376	884	Age/Sex/Race	0.509587	NA
seq1662026	16620-26	SL007021	Lymphocyte antigen 75	LY75	O60449	100526664	LY75	CAC>0	0.0059887	0.0102473	0.559002	2087	-0.0091844	0.0145576	0.528269	884	Age/Sex/Race	0.90932	NA
seq1674979	16749-79	SL005151	Growth/differentiation factor 10	BMP-3b	P55107	2662	GDF10	ln(CAC+1)	0.0281948	0.0465802	0.545049	2087	0.120287	0.0649226	0.0642495	884	Age/Sex/Race	0.775057	NA
seq1675115	16751-15	SL002689	Natriuretic peptides B	BNP	P16860	4879	NPPB	ln(CAC+1)	0.0813346	0.0472147	0.0850997	2087	0.0799653	0.0648475	0.217857	884	Age/Sex/Race	0.35209	NA
seq1675346	16753-46	SL007942	Collagen alpha-2(VI) chain	CO6A2	P12110	1292	COL6A2	ln(CAC+1)	0.0551225	0.0484685	0.25555	2087	0.0990974	0.0699858	0.15714	884	Age/Sex/Race	0.560241	NA
seq1675440	16754-40	SL019118	Peripheral plasma membrane protein CASK	CSKP	O14936	8573	CASK	ln(CAC+1)	-0.0593323	0.0454997	0.192372	2087	0.0426432	0.0729536	0.559017	884	Age/Sex/Race	0.502131	NA
seq1675896	16758-96	SL013046	Hepatoma-derived growth factor	HDGF	P51858	3068	HDGF	CAC>0	0.0315233	0.0101538	0.0019312	2087	0.0307126	0.0141486	0.03022	884	Age/Sex/Race	0.0448833	0.0518469
seq167602	16760-2	SL005186	Interleukin-26	IL-26	Q9NPH9	55801	IL26	ln(CAC+1)	0.0173699	0.0410256	0.672053	2087	0.154816	0.0600054	0.0100404	884	Age/Sex/Race	0.847897	NA
seq1676311	16763-11	SL017261	Leukocyte cell-derived chemotaxin-2	LECT2	O14960	3950	LECT2	CAC>0	0.0260193	0.0100903	0.0099868	2087	0.0027299	0.0149541	0.85519	884	Age/Sex/Race	0.130297	NA
seq1676552	16765-52	SL004294	Platelet basic protein	PBP	P02775	5473	PPBP	ln(CAC+1)	0.0349767	0.0409617	0.393265	2087	-0.085276	0.0589786	0.148567	884	Age/Sex/Race	0.67199	NA
seq167806	16780-6	SL000451	Heat shock 70 kDa protein 1A	HSP 70	P0DMV8	3303	HSPA1A	ln(CAC+1)	0.0846326	0.0445692	0.0577156	2087	0.13578	0.0706181	0.0548354	884	Age/Sex/Race	0.290305	NA
seq1678545	16785-45	SL004530	Defensin-5	HD-5	Q01523	1670	DEFA5	CAC>0	0.0166632	0.0096195	0.0833792	2087	0.0357277	0.0138644	0.01013	884	Age/Sex/Race	0.469197	NA
seq167924	16792-4	SL005216	Sialic acid-binding Ig-like lectin 5	Siglec-5	O15389	8778	SIGLEC5	CAC>0	0.0040965	0.0098904	0.678779	2087	-0.0064982	0.0131327	0.620856	884	Age/Sex/Race	0.933927	NA
seq1680735	16807-35	SL020644	Troponin T, fast skeletal muscle	TNNT3	P45378	7140	TNNT3	ln(CAC+1)	-0.0270751	0.0461575	0.557549	2087	0.0432291	0.068724	0.529497	884	Age/Sex/Race	0.785294	NA
seq168091	16809-1	SL006976	Nucleoside diphosphate kinase, mitochondrial	NDKM	O00746	4833	NME4	ln(CAC+1)	0.0705257	0.0410265	0.0857579	2087	-0.0261561	0.0598184	0.662032	884	Age/Sex/Race	0.353194	NA
seq168103	16810-3	SL002794	Rab GDP dissociation inhibitor alpha	RhoGDI	P31150	2664	GDI1	ln(CAC+1)	0.085242	0.0425823	0.045434	2087	-0.0975853	0.0628311	0.12075	884	Age/Sex/Race	0.25636	NA
seq1681413	16814-13	SL002083	Four and a half LIM domains protein 1	SLIM 1	Q13642	2273	FHL1	CAC>0	-0.0071623	0.0118156	0.544467	2087	0.0187037	0.0166035	0.260265	884	Age/Sex/Race	0.907336	NA
seq1682375	16823-75	SL007053	Apolipoprotein L3	APOL3	O95236	80833	APOL3	CAC>0	-0.005175	0.0101907	0.611637	2087	-0.0127792	0.0160862	0.427166	884	Age/Sex/Race	0.91722	NA
seq168317	16831-7	SL019539	Docking protein 1	DOK1	Q99704	1796	DOK1	ln(CAC+1)	0.0740356	0.0409683	0.0708845	2087	-0.0690332	0.0602914	0.252524	884	Age/Sex/Race	0.320421	NA
seq168361	16836-1	SL002693	Complement factor H-related protein 3	FHR3	Q02985	10878	CFHR3	CAC>0	-0.0142498	0.0113465	0.2093	2087	0.0128945	0.0154837	0.405197	884	Age/Sex/Race	0.715276	NA
seq1684515	16845-15	SL017475	Myelin protein zero-like protein 1	MPZL1	O95297	9019	MPZL1	CAC>0	0.0116278	0.0120367	0.334139	2087	-0.0094673	0.0172239	0.582691	884	Age/Sex/Race	0.825454	NA
seq168505	16850-5	SL005359	Regulator of G-protein signaling 5	RGS5	O15539	8490	RGS5	ln(CAC+1)	0.0014416	0.0464397	0.975239	2087	0.13161	0.0702633	0.0613866	884	Age/Sex/Race	0.990032	NA
seq1685150	16851-50	SL018615	Protein SCO2 homolog, mitochondrial	SCO2	O43819	9997	SCO2	ln(CAC+1)	0.0824953	0.0415727	0.0473462	2087	0.0001529	0.0611468	0.998005	884	Age/Sex/Race	0.261354	NA
seq168535	16853-5	SL006756	Nicotinamide riboside kinase 1	NRK1	Q9NWW6	54981	NMRK1	CAC>0	-0.002338	0.0109099	0.830332	2087	-0.0165939	0.0161946	0.305808	884	Age/Sex/Race	0.965494	NA
seq1685679	16856-79	SL007443	Microtubule-associated protein RP/EB family member 2	MARE2	Q15555	10982	MAPRE2	ln(CAC+1)	0.0532614	0.0408508	0.192445	2087	-0.0990827	0.059681	0.0972296	884	Age/Sex/Race	0.502131	NA
seq16858384	16858-384	SL017265	Reticulocalbin-3	RCN3	Q96D15	57333	RCN3	ln(CAC+1)	0.0413117	0.04502	0.358919	2087	0.0427326	0.0695313	0.538991	884	Age/Sex/Race	0.643579	NA
seq1686347	16863-47	SL016552	N-acylneuraminate-9-phosphatase	NANP	Q8TBE9	140838	NANP	ln(CAC+1)	-0.0436794	0.0488907	0.371741	2087	0.0242724	0.0697142	0.727795	884	Age/Sex/Race	0.655179	NA
seq16872248	16872-248	SL007013	Maleylacetoacetate isomerase	MAAI	O43708	2954	GSTZ1	CAC>0	0.0055068	0.0095105	0.562638	2087	0.0018348	0.0139024	0.89503	884	Age/Sex/Race	0.90932	NA
seq1687513	16875-13	SL019553	Protein mago nashi homolog 2	MGN2	Q96A72	55110	MAGOHB	CAC>0	0.0183924	0.0112174	0.101232	2087	0.0114342	0.015393	0.457788	884	Age/Sex/Race	0.523768	NA
seq1688227	16882-27	SL008943	14 kDa phosphohistidine phosphatase	PHP14	Q9NRX4	29085	PHPT1	ln(CAC+1)	0.0402258	0.0425242	0.344283	2087	-0.0344836	0.0635008	0.587239	884	Age/Sex/Race	0.631594	NA
seq1688357	16883-57	SL007144	Ras-related protein Rab-4A	RAB4A	P20338	5867	RAB4A	ln(CAC+1)	0.0826648	0.0408727	0.0432532	2087	-0.0187686	0.0606337	0.756983	884	Age/Sex/Race	0.24925	NA
seq1688549	16885-49	SL020106	Microtubule-associated protein RP/EB family member 3	MARE3	Q9UPY8	22924	MAPRE3	ln(CAC+1)	0.0197389	0.0408655	0.629131	2087	-0.157892	0.0596132	0.0082273	884	Age/Sex/Race	0.826705	NA
seq1689037	16890-37	SL012697	ADAMTS-like protein 1	ATL1	Q8N6G6	92949	ADAMTSL1	ln(CAC+1)	-0.0734803	0.0433156	0.0899611	2087	-0.105792	0.0655674	0.106999	884	Age/Sex/Race	0.360648	NA
seq1689223	16892-23	SL008778	Ectonucleotide pyrophosphatase/phosphodiesterase family member 2	ENPP2	Q13822	5168	ENPP2	ln(CAC+1)	0.0605459	0.0468619	0.196498	2087	0.0843084	0.0700051	0.228791	884	Age/Sex/Race	0.504723	NA
seq1689959	16899-59	SL019034	Oxysterol-binding protein-related protein 9	OSBL9	Q96SU4	114883	OSBPL9	CAC>0	0.0071704	0.0120832	0.552963	2087	0.0034272	0.0201991	0.865307	884	Age/Sex/Race	0.907336	NA
seq1690029	16900-29	SL012713	MAM domain-containing glycosylphosphatidylinositol anchor protein 1	MDGA1	Q8NFP4	266727	MDGA1	ln(CAC+1)	-0.0318133	0.0426305	0.455597	2087	-0.0309581	0.0632935	0.624879	884	Age/Sex/Race	0.720896	NA
seq169073	16907-3	SL004806	Cell adhesion molecule 2	Nectin-like protein 3	Q8N3J6	253559	CADM2	CAC>0	-0.04435	0.010342	1.88e-05	2087	-0.0433392	0.0144754	0.0028307	884	Age/Sex/Race	0.00143038	0.00851831
seq169138	16913-8	SL008937	Ribonuclease T2	RNT2	O00584	8635	RNASET2	CAC>0	-0.0052325	0.010522	0.619039	2087	-0.0087461	0.0146192	0.549818	884	Age/Sex/Race	0.918341	NA
seq16914104	16914-104	SL001743	Monocyte differentiation antigen CD14, soluble	sCD14	P08571	929	CD14	CAC>0	0.0004205	0.0103645	0.967645	2087	0.0060091	0.0158072	0.703929	884	Age/Sex/Race	0.995704	NA
seq16915153	16915-153	SL014291	Semaphorin-4A	SEM4A	Q9H3S1	64218	SEMA4A	ln(CAC+1)	0.0291015	0.0415174	0.483416	2087	0.0317856	0.0610569	0.602783	884	Age/Sex/Race	0.736155	NA
seq169191	16919-1	SL008480	Acyl-CoA-binding protein	ACBP	P07108	1622	DBI	CAC>0	0.0262322	0.0098366	0.0077174	2087	0.0287432	0.0139925	0.0402526	884	Age/Sex/Race	0.109345	NA
seq169279	16927-9	SL003003	Coagulation factor XIII	Coagulation factor XIII	P00488|P05160	2162|2165	F13A1|F13B	ln(CAC+1)	0.0137805	0.041208	0.738101	2087	0.100833	0.0606452	0.0967351	884	Age/Sex/Race	0.88346	NA
seq1714057	17140-57	SL014328	Platelet-derived growth factor D	PDGFD	Q9GZP0	80310	PDGFD	CAC>0	0.0076199	0.0095898	0.426949	2087	-0.0108437	0.0135605	0.424127	884	Age/Sex/Race	0.86612	NA
seq171451	17145-1	SL004832	Protein S100-A8/A9 heterodimer	S100A8/S100A9	P05109|P06702	6279|6280	S100A8|S100A9	CAC>0	0.0020635	0.0112653	0.854676	2087	0.0166049	0.0160131	0.300041	884	Age/Sex/Race	0.973924	NA
seq171487	17148-7	SL008080	Flavin reductase (NADPH)	BLVRB	P30043	645	BLVRB	ln(CAC+1)	-0.0609356	0.0419051	0.146061	2087	-0.0539629	0.0640814	0.399961	884	Age/Sex/Race	0.44433	NA
seq1715184	17151-84	SL004509	Interferon regulatory factor 3	IRF-3	Q14653	3661	IRF3	ln(CAC+1)	0.0707756	0.0411556	0.0856347	2087	-0.0658896	0.0595635	0.268939	884	Age/Sex/Race	0.353194	NA
seq171551	17155-1	SL005365	Vacuolar protein sorting-associated protein 28 homolog	VPS28 protein homolog	Q9UK41	51160	VPS28	ln(CAC+1)	-0.0174364	0.0407257	0.668592	2087	0.0643988	0.0608288	0.290033	884	Age/Sex/Race	0.846684	NA
seq1715672	17156-72	SL006399	Serine/threonine-protein kinase DCLK1	DCAK1	O15075	9201	DCLK1	CAC>0	0.0102373	0.011074	0.355363	2087	0.0065987	0.0148103	0.656036	884	Age/Sex/Race	0.835131	NA
seq1715817	17158-17	SL019858	Ubiquitin-conjugating enzyme E2 G1	UB2G1	P62253	7326	UBE2G1	CAC>0	0.0014341	0.0107219	0.893608	2087	0.026845	0.0175899	0.12733	884	Age/Sex/Race	0.983373	NA
seq171611	17161-1	SL016423	Dolichyl-diphosphooligosaccharide--protein glycosyltransferase 48 kDa subunit	OST48	P39656	1650	DDOST	ln(CAC+1)	0.107775	0.0423715	0.0110444	2087	-0.0224869	0.0626655	0.7198	884	Age/Sex/Race	0.117435	NA
seq171651	17165-1	SL003044	Beta-thromboglobulin	BTG	P02775	5473	PPBP	ln(CAC+1)	0.0516273	0.0409711	0.207779	2087	-0.069119	0.0591046	0.242545	884	Age/Sex/Race	0.515029	NA
seq171755	17175-5	SL007270	Dual specificity mitogen-activated protein kinase kinase 6	MP2K6	P52564	5608	MAP2K6	CAC>0	-0.0114186	0.0115851	0.324431	2087	-0.0058083	0.0152078	0.702608	884	Age/Sex/Race	0.822992	NA
seq171965	17196-5	SL011328	ATP-dependent Clp protease proteolytic subunit, mitochondrial	ClpP endopeptidase	Q16740	8192	CLPP	CAC>0	-0.0090715	0.0123885	0.4641	2087	0.0088426	0.0190915	0.643358	884	Age/Sex/Race	0.881719	NA
seq1720237	17202-37	SL011994	Programmed cell death protein 4	PDCD4	Q53EL6	27250	PDCD4	ln(CAC+1)	0.0321368	0.0528359	0.543096	2087	0.115326	0.0634572	0.0694981	884	Age/Sex/Race	0.774565	NA
seq172102	17210-2	SL020926	T-cell leukemia/lymphoma protein 1A	TCL1A	P56279	8115	TCL1A	ln(CAC+1)	-0.043611	0.0469874	0.353442	2087	0.0458393	0.0674326	0.496824	884	Age/Sex/Race	0.638829	NA
seq1732019	17320-19	SL013281	L-aminoadipate-semialdehyde dehydrogenase-phosphopantetheinyl transferase	ADPPT	Q9NRN7	60496	AASDHPPT	ln(CAC+1)	0.076392	0.0414688	0.0655947	2087	-0.0617394	0.0584095	0.290798	884	Age/Sex/Race	0.307072	NA
seq1732510	17325-10	SL014982	Guanylate kinase	KGUA	Q16774	2987	GUK1	ln(CAC+1)	0.0643583	0.0418598	0.12433	2087	-0.0690331	0.0600698	0.25078	884	Age/Sex/Race	0.413936	NA
seq173292	17329-2	SL009125	3-hydroxybutyrate dehydrogenase type 2	BDH2	Q9BUT1	56898	BDH2	CAC>0	0.0153745	0.0105783	0.146261	2087	0.0231919	0.014633	0.113347	884	Age/Sex/Race	0.614636	NA
seq1733320	17333-20	SL008026	Medium-chain specific acyl-CoA dehydrogenase, mitochondrial	ACADM	P11310	34	ACADM	CAC>0	0.0033349	0.0096023	0.728401	2087	-0.0117923	0.0136043	0.386284	884	Age/Sex/Race	0.945463	NA
seq1733654	17336-54	SL019427	Cyclic AMP-responsive element-binding protein 3-like protein 2	CR3L2	Q70SY1	64764	CREB3L2	ln(CAC+1)	-0.0567488	0.0438607	0.195864	2087	0.147828	0.0660253	0.0254077	884	Age/Sex/Race	0.504094	NA
seq173371	17337-1	SL007165	Transcriptional repressor protein YY1	TYY1	P25490	7528	YY1	ln(CAC+1)	0.0960501	0.0454618	0.0347396	2087	0.015171	0.0667876	0.820357	884	Age/Sex/Race	0.224975	NA
seq1734189	17341-89	SL010906	Acetyl-CoA acetyltransferase, cytosolic	THIC	Q9BWD1	39	ACAT2	CAC>0	0.0156191	0.0095617	0.102512	2087	-0.0033703	0.0140492	0.810467	884	Age/Sex/Race	0.526926	NA
seq173436	17343-6	SL019113	Syntaphilin	SNPH	O15079	9751	SNPH	ln(CAC+1)	-0.01209	0.0464539	0.794691	2087	0.138582	0.0710631	0.0514793	884	Age/Sex/Race	0.911605	NA
seq1734423	17344-23	SL018388	Stomatin-like protein 1	STML1	Q9UBI4	9399	STOML1	CAC>0	0.0016668	0.0100292	0.868021	2087	0.0069518	0.0154656	0.653181	884	Age/Sex/Race	0.977572	NA
seq173485	17348-5	SL018443	Synaptojanin-2-binding protein	SYJ2B	P57105	55333	SYNJ2BP	ln(CAC+1)	0.0276627	0.048483	0.568356	2087	0.002971	0.0688175	0.965574	884	Age/Sex/Race	0.791645	NA
seq1735013	17350-13	SL009112	Charged multivesicular body protein 2b	CHM2B	Q9UQN3	25978	CHMP2B	CAC>0	0.0091098	0.009608	0.343163	2087	-0.0042496	0.0136498	0.755622	884	Age/Sex/Race	0.827118	NA
seq1735634	17356-34	SL007561	Interleukin-1 family member 10	IL1FA	Q8WWZ1	84639	IL1F10	ln(CAC+1)	0.021352	0.0482693	0.65828	2087	0.0977594	0.0683449	0.152962	884	Age/Sex/Race	0.840974	NA
seq173666	17366-6	SL010950	DCN1-like protein 1	DCNL1	Q96GG9	54165	DCUN1D1	CAC>0	0.0275501	0.0100379	0.0061105	2087	0.0150114	0.0140877	0.286909	884	Age/Sex/Race	0.0949852	NA
seq173834	17383-4	SL019784	StAR-related lipid transfer protein 5	STAR5	Q9NSY2	80765	STARD5	ln(CAC+1)	0.0615922	0.0451851	0.172996	2087	0.0718187	0.0661481	0.277897	884	Age/Sex/Race	0.479656	NA
seq1739313	17393-13	SL005672	Short-chain specific acyl-CoA dehydrogenase, mitochondrial	SCAD	P16219	35	ACADS	ln(CAC+1)	-0.0835288	0.0454111	0.066	2087	0.0205192	0.0738012	0.781052	884	Age/Sex/Race	0.30837	NA
seq173978	17397-8	SL012708	Estradiol 17-beta-dehydrogenase 11	DHB11	Q8NBQ5	51170	HSD17B11	CAC>0	-0.0304968	0.0118845	0.0103545	2087	-0.0025289	0.0165626	0.878682	884	Age/Sex/Race	0.132935	NA
seq1739855	17398-55	SL004627	Heme oxygenase 1	HO-1	P09601	3162	HMOX1	CAC>0	-0.0111407	0.0098897	0.260086	2087	-0.0270906	0.0139466	0.052402	884	Age/Sex/Race	0.767558	NA
seq1740071	17400-71	SL019729	Acyl-coenzyme A thioesterase 8	ACOT8	O14734	10005	ACOT8	CAC>0	-0.0047765	0.0095708	0.617784	2087	-0.0016352	0.0153613	0.915251	884	Age/Sex/Race	0.917926	NA
seq1740314	17403-14	SL006190	Short/branched chain specific acyl-CoA dehydrogenase, mitochondrial	acyl-Coenzyme A dehydrogenase	P45954	36	ACADSB	CAC>0	0.0123348	0.0100192	0.218416	2087	-0.0230911	0.0143456	0.107838	884	Age/Sex/Race	0.727667	NA
seq174082	17408-2	SL020888	Phosphomannomutase 1	PMM1	Q92871	5372	PMM1	ln(CAC+1)	0.0829918	0.0450666	0.0656849	2087	-0.0023016	0.0589615	0.96887	884	Age/Sex/Race	0.307295	NA
seq17436193	17436-193	SL010497	Casein kinase I isoform gamma-2	CSNK1G2	P78368	1455	CSNK1G2	ln(CAC+1)	0.055657	0.0413059	0.177986	2087	-0.0709915	0.058754	0.227263	884	Age/Sex/Race	0.485283	NA
seq1744752	17447-52	SL008544	Secreted frizzled-related protein 4	SFRP4	Q6FHJ7	6424	SFRP4	ln(CAC+1)	-0.106064	0.0429104	0.0135246	2087	-0.0684591	0.0628467	0.276319	884	Age/Sex/Race	0.132844	NA
seq1745415	17454-15	SL006311	Epidermal growth factor-like protein 6	EGFL6	Q8IUX8	25975	EGFL6	ln(CAC+1)	0.0775099	0.04266	0.0693723	2087	-0.0156096	0.0626497	0.803298	884	Age/Sex/Race	0.316156	NA
seq1745542	17455-42	SL009337	Folate receptor alpha	FOLR1	P15328	2348	FOLR1	ln(CAC+1)	0.0389103	0.0426331	0.361517	2087	0.189633	0.0623051	0.0024071	884	Age/Sex/Race	0.646313	NA
seq1746219	17462-19	SL007108	Interferon regulatory factor 1	IRF1	P10914	3659	IRF1	ln(CAC+1)	-0.0725964	0.0487985	0.136988	2087	-0.0933418	0.0837133	0.265148	884	Age/Sex/Race	0.43237	NA
seq174671	17467-1	SL015172	Dehydrogenase/reductase SDR family member 9	DHRS9	Q9BPW9	10170	DHRS9	ln(CAC+1)	0.0558875	0.0471236	0.235767	2087	0.032692	0.071981	0.649815	884	Age/Sex/Race	0.542525	NA
seq1747518	17475-18	SL010511	Lymphokine-activated killer T-cell-originated protein kinase	TOPK	Q96KB5	55872	PBK	ln(CAC+1)	-0.005336	0.0491331	0.913528	2087	0.0364604	0.0736308	0.620598	884	Age/Sex/Race	0.963939	NA
seq17505125	17505-125	SL019672	N-acetylated-alpha-linked acidic dipeptidase-like protein	NALDL	Q9UQQ1	10004	NAALADL1	CAC>0	0.0069632	0.0098972	0.481787	2087	0.0272101	0.0145594	0.0619692	884	Age/Sex/Race	0.888247	NA
seq175096	17509-6	SL008852	4-hydroxyphenylpyruvate dioxygenase	HPPD	P32754	3242	HPD	ln(CAC+1)	-0.0094881	0.0469501	0.839866	2087	0.163925	0.067309	0.0150728	884	Age/Sex/Race	0.934219	NA
seq175107	17510-7	SL013036	Signal recognition particle 14 kDa protein	SRP14	P37108	6727	SRP14	ln(CAC+1)	0.190065	0.0529979	0.0003432	2087	0.0092156	0.0751609	0.902443	884	Age/Sex/Race	0.0102506	0.923381
seq1751311	17513-11	SL008121	Annexin A11	ANX11	P50995	311	ANXA11	ln(CAC+1)	0.0473595	0.041051	0.248766	2087	-0.106604	0.0589229	0.0707587	884	Age/Sex/Race	0.553236	NA
seq1751448	17514-48	SL008443	Ras-related protein Rab-21	RAB21	Q9UL25	23011	RAB21	CAC>0	0.0030164	0.0096377	0.754327	2087	-0.0152575	0.0134848	0.258169	884	Age/Sex/Race	0.951639	NA
seq175156	17515-6	SL009344	Heat shock 70 kDa protein 13	STCH	P48723	6782	HSPA13	CAC>0	-0.0057326	0.010138	0.571827	2087	-0.0036291	0.0140914	0.796824	884	Age/Sex/Race	0.910746	NA
seq1767334	17673-34	SL011748	Carbonic anhydrase 5B, mitochondrial	Carbonic Anhydrase VB	Q9Y2D0	11238	CA5B	CAC>0	-0.0012146	0.011704	0.917355	2087	0.0232723	0.0169362	0.169757	884	Age/Sex/Race	0.987056	NA
seq1767517	17675-17	SL019552	Acyl-coenzyme A thioesterase 13	ACO13	Q9NPJ3	55856	ACOT13	ln(CAC+1)	0.0537301	0.0407647	0.187631	2087	-0.0780406	0.0598215	0.192385	884	Age/Sex/Race	0.498234	NA
seq1767613	17676-13	SL011229	Cdc42-interacting protein 4	CIP4	Q15642	9322	TRIP10	CAC>0	0.0071102	0.0095419	0.456264	2087	-0.0157307	0.0137485	0.252862	884	Age/Sex/Race	0.877608	NA
seq1767828	17678-28	SL006796	V-set and immunoglobulin domain-containing protein 4	VSIG4	Q9Y279	11326	VSIG4	ln(CAC+1)	0.0801146	0.0424522	0.0592763	2087	0.147363	0.0620904	0.0178409	884	Age/Sex/Race	0.293659	NA
seq176821	17682-1	SL002600	Membrane cofactor protein	CD46	P15529	4179	CD46	CAC>0	-0.0085694	0.0100448	0.393693	2087	-0.0149819	0.0142508	0.293406	884	Age/Sex/Race	0.85558	NA
seq176911	17691-1	SL007957	Tripeptidyl-peptidase 1	TPP1	O14773	1200	TPP1	ln(CAC+1)	0.131409	0.0485817	0.0068882	2087	0.121856	0.0649855	0.0611059	884	Age/Sex/Race	0.0875007	NA
seq176922	17692-2	SL006193	Butyrophilin subfamily 3 member A3	BT3A3	O00478	10384	BTN3A3	ln(CAC+1)	0.0847672	0.0534706	0.113049	2087	-0.0059191	0.0690086	0.931666	884	Age/Sex/Race	0.396274	NA
seq1769432	17694-32	SL010943	Proteasome activator complex subunit 2	PSME2	Q9UL46	5721	PSME2	CAC>0	0.0204623	0.0100688	0.0422563	2087	0.0141853	0.0142618	0.320184	884	Age/Sex/Race	0.317824	NA
seq176961	17696-1	SL004508	TIR domain-containing adapter molecule 2	TIRP	Q86XR7	100302736	TICAM2	ln(CAC+1)	0.0223361	0.0471096	0.635457	2087	-0.0162051	0.0718561	0.821626	884	Age/Sex/Race	0.830702	NA
seq1769943	17699-43	SL015589	Protein timeless homolog	TIMELESS	Q9UNS1	8914	TIMELESS	CAC>0	-0.0103879	0.01161	0.371032	2087	-0.0323937	0.0191162	0.0905112	884	Age/Sex/Race	0.843784	NA
seq1770253	17702-53	SL000606	UDP-glucuronosyltransferase 1-1	UGT 1A1	P22309	54658	UGT1A1	CAC>0	-0.0057834	0.0116775	0.62047	2087	-0.0033001	0.0187224	0.860126	884	Age/Sex/Race	0.918448	NA
seq1770340	17703-40	SL013724	Geminin	GEMI	O75496	51053	GMNN	CAC>0	0.0041636	0.0121357	0.731568	2087	-0.0024513	0.0161629	0.879488	884	Age/Sex/Race	0.946556	NA
seq1770474	17704-74	SL011275	Heat shock protein 105 kDa	HS105	Q92598	10808	HSPH1	CAC>0	0.0311325	0.0120055	0.0095759	2087	0.0273168	0.0167828	0.103954	884	Age/Sex/Race	0.126466	NA
seq1771040	17710-40	SL021023	Tumor protein D53	TPD53	Q16890	7164	TPD52L1	CAC>0	-0.0089898	0.0105379	0.393705	2087	0.0048914	0.0159409	0.759031	884	Age/Sex/Race	0.85558	NA
seq1771113	17711-13	SL020917	Vesicle-associated membrane protein 1	VAMP1	P23763	6843	VAMP1	ln(CAC+1)	-0.0184809	0.0426507	0.664836	2087	-0.180286	0.0623591	0.0039337	884	Age/Sex/Race	0.845083	NA
seq1772182	17721-82	SL004797	Growth arrest-specific protein 7	GAS7	O60861	8522	GAS7	ln(CAC+1)	-0.0621038	0.0513935	0.227031	2087	-0.0535938	0.0757064	0.479185	884	Age/Sex/Race	0.53405	NA
seq1772537	17725-37	SL013885	Harmonin	USH1C	Q9Y6N9	10083	USH1C	CAC>0	0.0068057	0.0112321	0.544638	2087	0.0007636	0.0157585	0.961363	884	Age/Sex/Race	0.907336	NA
seq177263	17726-3	SL016526	GTP-binding protein SAR1a	SAR1A	Q9NR31	56681	SAR1A	CAC>0	0.0046214	0.0095645	0.629014	2087	-0.0095756	0.0136893	0.484425	884	Age/Sex/Race	0.922214	NA
seq1772920	17729-20	SL014981	Ubiquitin-conjugating enzyme E2 S	UBE2S	Q16763	27338	UBE2S	ln(CAC+1)	0.126037	0.0427637	0.0032414	2087	-0.013298	0.0590773	0.821958	884	Age/Sex/Race	0.0519486	NA
seq177377	17737-7	SL011185	Isovaleryl-CoA dehydrogenase, mitochondrial	IVD	P26440	3712	IVD	CAC>0	0.0013294	0.0095994	0.889864	2087	-0.0158527	0.0136269	0.245005	884	Age/Sex/Race	0.982092	NA
seq177387	17738-7	SL015449	Cornulin	CRNN	Q9UBG3	49860	CRNN	CAC>0	0.0003629	0.0104733	0.972361	2087	-0.0172657	0.014963	0.248859	884	Age/Sex/Race	0.995781	NA
seq177508	17750-8	SL007192	Ribonucleoside-diphosphate reductase subunit M2	RIR2	P31350	6241	RRM2	CAC>0	-0.0136545	0.0102319	0.182186	2087	-0.0107268	0.0152207	0.481152	884	Age/Sex/Race	0.675103	NA
seq1775224	17752-24	SL002641	Arginase-2, mitochondrial	Arginase	P78540	384	ARG2	ln(CAC+1)	-0.111796	0.0497674	0.0247842	2087	-0.0931076	0.0593792	0.117237	884	Age/Sex/Race	0.186023	NA
seq177555	17755-5	SL008706	UDP-glucose 6-dehydrogenase	UGDH	O60701	7358	UGDH	CAC>0	0.027388	0.0099049	0.0057407	2087	0.0112167	0.0136817	0.412535	884	Age/Sex/Race	0.0918004	NA
seq1775669	17756-69	SL020918	Deoxycytidylate deaminase	DCTD	P32321	1635	DCTD	CAC>0	0.0066381	0.009588	0.488806	2087	-0.0078309	0.013842	0.571722	884	Age/Sex/Race	0.888757	NA
seq1775786	17757-86	SL006798	Calcium-binding protein 39	CAB39	Q9Y376	51719	CAB39	ln(CAC+1)	0.0697536	0.040876	0.08807	2087	-0.0584658	0.0595845	0.326751	884	Age/Sex/Race	0.357545	NA
seq1775879	17758-79	SL009078	L-xylulose reductase	DCXR	Q7Z4W1	51181	DCXR	ln(CAC+1)	0.095769	0.0428792	0.0256245	2087	0.0247692	0.0615437	0.68744	884	Age/Sex/Race	0.190425	NA
seq17760128	17760-128	SL020928	WD repeat-containing protein 5	WDR5	P61964	11091	WDR5	CAC>0	0.037738	0.0115101	0.0010601	2087	0.0410044	0.0190741	0.0318481	884	Age/Sex/Race	0.0296515	0.0528093
seq17764108	17764-108	SL007087	Rho-related GTP-binding protein RhoC	RHOC	P08134	389	RHOC	CAC>0	0.0019762	0.0095607	0.836264	2087	-0.0117062	0.0137017	0.393137	884	Age/Sex/Race	0.966426	NA
seq177665	17766-5	SL004552	Neutrophil cytosol factor 1	NCF-1	P14598	653361	NCF1	ln(CAC+1)	0.0421798	0.042682	0.323154	2087	0.118443	0.0586975	0.0439103	884	Age/Sex/Race	0.615102	NA
seq1776850	17768-50	SL020969	Hydroxyacid oxidase 1	HAOX1	Q9UJM8	54363	HAO1	ln(CAC+1)	0.0906804	0.0431715	0.0358073	2087	-0.0490715	0.061814	0.427493	884	Age/Sex/Race	0.227031	NA
seq1777326	17773-26	SL013253	Gamma-soluble NSF attachment protein	SNAG	Q99747	8774	NAPG	ln(CAC+1)	0.0381874	0.0410856	0.352759	2087	-0.0861172	0.0590736	0.145254	884	Age/Sex/Race	0.638582	NA
seq177758	17775-8	SL011308	Transgelin-3	TAGL3	Q9UI15	29114	TAGLN3	ln(CAC+1)	0.0572174	0.0482689	0.235999	2087	0.150608	0.0680076	0.027045	884	Age/Sex/Race	0.542557	NA
seq1777615	17776-15	SL020962	Peroxisomal trans-2-enoyl-CoA reductase	PECR	Q9BY49	55825	PECR	CAC>0	0.0060011	0.0120878	0.619621	2087	0.0387804	0.014706	0.0085106	884	Age/Sex/Race	0.918341	NA
seq17781191	17781-191	SL020985	Microtubule-associated proteins 1A/1B light chain 3A	MLP3A	Q9H492	84557	MAP1LC3A	ln(CAC+1)	0.0664169	0.041151	0.106683	2087	-0.0284623	0.0594773	0.632384	884	Age/Sex/Race	0.389644	NA
seq1778423	17784-23	SL013389	Glia maturation factor beta	GMFB	P60983	2764	GMFB	ln(CAC+1)	0.0657856	0.0428646	0.125002	2087	0.0515781	0.061545	0.402227	884	Age/Sex/Race	0.414576	NA
seq1778511	17785-11	SL008449	2'-deoxynucleoside 5'-phosphate N-hydrolase 1	RCL	O43598	10591	DNPH1	CAC>0	0.0130084	0.0106272	0.221069	2087	0.0114819	0.0142802	0.421591	884	Age/Sex/Race	0.72822	NA
seq177865	17786-5	SL020915	Geranylgeranyl pyrophosphate synthase	GGPPS	O95749	9453	GGPS1	ln(CAC+1)	0.0544308	0.0498372	0.274884	2087	-0.0254508	0.0714861	0.721907	884	Age/Sex/Race	0.579584	NA
seq177871	17787-1	SL005677	Enoyl-CoA hydratase, mitochondrial	Enoyl-CoA hydratase	P30084	1892	ECHS1	CAC>0	0.0133992	0.0095613	0.161246	2087	0.0029733	0.0138254	0.829771	884	Age/Sex/Race	0.641081	NA
seq177891	17789-1	SL008944	Nicotinate-nucleotide pyrophosphorylase [carboxylating]	NADC	Q15274	23475	QPRT	ln(CAC+1)	-0.0029828	0.0471082	0.94952	2087	-0.0491659	0.0661209	0.457332	884	Age/Sex/Race	0.979219	NA
seq177946	17794-6	SL005762	Phosphomannomutase 2	Phosphomannomutase 2	O15305	5373	PMM2	CAC>0	-0.0037938	0.0095731	0.691923	2087	-0.0139006	0.0136183	0.307664	884	Age/Sex/Race	0.937753	NA
seq17795176	17795-176	SL013520	U6 snRNA-associated Sm-like protein LSm1	LSM1	O15116	27257	LSM1	ln(CAC+1)	0.0333075	0.0432665	0.441493	2087	0.0246758	0.0638005	0.699024	884	Age/Sex/Race	0.709452	NA
seq1779615	17796-15	SL009428	Inositol monophosphatase 1	IMPA1	P29218	3612	IMPA1	CAC>0	0.0132209	0.0107455	0.218698	2087	0.0154569	0.0151512	0.307925	884	Age/Sex/Race	0.727667	NA
seq177999	17799-9	SL005373	6-phosphogluconolactonase	6PGL	O95336	25796	PGLS	CAC>0	0.0116789	0.0096425	0.225959	2087	0.0042103	0.0136427	0.757689	884	Age/Sex/Race	0.731479	NA
seq1780033	17800-33	SL006198	SCAN domain-containing protein 1	SCAND1	P57086	51282	SCAND1	ln(CAC+1)	-0.0129562	0.0464434	0.780297	2087	0.0399925	0.0696894	0.566204	884	Age/Sex/Race	0.904714	NA
seq178024	17802-4	SL020967	Sialic acid synthase	SIAS	Q9NR45	54187	NANS	ln(CAC+1)	0.0869887	0.042412	0.0403881	2087	-0.0524362	0.0605968	0.387094	884	Age/Sex/Race	0.240862	NA
seq17804102	17804-102	SL008550	Pyridoxine-5'-phosphate oxidase	PNPO	Q9NVS9	55163	PNPO	CAC>0	0.0245437	0.0102122	0.0163319	2087	0.0506911	0.0142323	0.0003883	884	Age/Sex/Race	0.174884	NA
seq1780535	17805-35	SL020971	Survival of motor neuron-related-splicing factor 30	SPF30	O75940	10285	SMNDC1	ln(CAC+1)	-0.0707404	0.0428264	0.0987274	2087	0.0897314	0.0602421	0.136711	884	Age/Sex/Race	0.375778	NA
seq178066	17806-6	SL005369	Syntenin-1	Syntenin 1	O00560	6386	SDCBP	CAC>0	0.0218705	0.0108126	0.0432321	2087	0.0182658	0.0143449	0.203238	884	Age/Sex/Race	0.321153	NA
seq1781822	17818-22	SL021096	Protein SGT1 homolog	SUGT1	Q9Y2Z0	10910	SUGT1	ln(CAC+1)	0.0711521	0.0411773	0.0841465	2087	-0.0633824	0.0589252	0.282382	884	Age/Sex/Race	0.349949	NA
seq17820170	17820-170	SL020995	Myeloid leukemia factor 1	MLF1	P58340	4291	MLF1	ln(CAC+1)	-0.0333079	0.0481504	0.489174	2087	0.0846861	0.0708414	0.232241	884	Age/Sex/Race	0.739169	NA
seq17826341	17826-341	SL011186	Elongation factor 1-delta	EF1D	P29692	1936	EEF1D	CAC>0	0.0037037	0.0095745	0.698922	2087	-0.0074399	0.0136514	0.585899	884	Age/Sex/Race	0.939397	NA
seq1782753	17827-53	SL009441	Dynein light chain roadblock-type 2	DLRB2	Q8TF09	83657	DYNLRB2	ln(CAC+1)	-0.0006703	0.0460507	0.988388	2087	0.0575782	0.0658876	0.38242	884	Age/Sex/Race	0.995689	NA
seq178292	17829-2	SL015174	Three prime repair exonuclease 2	TREX2	Q9BQ50	11219	TREX2	CAC>0	-0.0001293	0.0109648	0.990592	2087	-0.0104688	0.017542	0.550807	884	Age/Sex/Race	0.999802	NA
seq1783212	17832-12	SL021002	Isopentenyl-diphosphate delta-isomerase 2	IDI2	Q9BXS1	91734	IDI2	CAC>0	-0.0090804	0.0109357	0.406437	2087	0.0043599	0.014848	0.769105	884	Age/Sex/Race	0.856733	NA
seq1783617	17836-17	SL005108	Protein S100-A16	S100A16	Q96FQ6	140576	S100A16	ln(CAC+1)	0.0672766	0.044958	0.134692	2087	0.126416	0.0647545	0.0512269	884	Age/Sex/Race	0.42935	NA
seq178375	17837-5	SL020908	Chloride intracellular channel protein 2	CLIC2	O15247	1193	CLIC2	ln(CAC+1)	0.0179902	0.0424885	0.672037	2087	0.0469728	0.0644758	0.466481	884	Age/Sex/Race	0.847897	NA
seq1784330	17843-30	SL016522	Phosphopantothenate--cysteine ligase	PPCS	Q9HAB8	79717	PPCS	ln(CAC+1)	0.0779984	0.0411849	0.0583823	2087	-0.0704027	0.058908	0.232359	884	Age/Sex/Race	0.292232	NA
seq178496	17849-6	SL021009	Developmentally-regulated GTP-binding protein 1	DRG1	Q9Y295	4733	DRG1	CAC>0	0.0034356	0.0096012	0.720505	2087	-0.0041471	0.0137269	0.762634	884	Age/Sex/Race	0.943615	NA
seq178525	17852-5	SL011319	Protein phosphatase methylesterase 1	PPME1	Q9Y570	51400	PPME1	ln(CAC+1)	0.0450276	0.0416782	0.280106	2087	-0.046196	0.0610817	0.449673	884	Age/Sex/Race	0.582931	NA
seq178576	17857-6	SL020990	Long-chain specific acyl-CoA dehydrogenase, mitochondrial	ACADL	P28330	33	ACADL	CAC>0	0.0006753	0.012288	0.956179	2087	0.0057052	0.0188002	0.761607	884	Age/Sex/Race	0.99521	NA
seq18162167	18162-167	SL004504	Interleukin-1 receptor-associated kinase 4	IRAK4	Q9NWZ3	51135	IRAK4	CAC>0	-0.0009316	0.010324	0.928109	2087	0.0067209	0.0137548	0.625234	884	Age/Sex/Race	0.988754	NA
seq181664	18166-4	SL007317	Rho-related GTP-binding protein RhoB	RHOB	P62745	388	RHOB	CAC>0	0.0239256	0.0104953	0.0227291	2087	-0.012744	0.0160466	0.4273	884	Age/Sex/Race	0.220145	NA
seq1817125	18171-25	SL003326	C-X-C motif chemokine 11	I-TAC	O14625	6373	CXCL11	ln(CAC+1)	0.059996	0.052226	0.25078	2087	-0.07134	0.0740583	0.335664	884	Age/Sex/Race	0.555684	NA
seq1817271	18172-71	SL021360	Histone chaperone ASF1A	ASF1A	Q9Y294	25842	ASF1A	ln(CAC+1)	-0.0915118	0.0483528	0.0585516	2087	-0.0177976	0.0797005	0.823349	884	Age/Sex/Race	0.292262	NA
seq1817311	18173-11	SL021347	Aflatoxin B1 aldehyde reductase member 3	ARK73	O95154	22977	AKR7A3	CAC>0	0.0197214	0.0100262	0.0493176	2087	0.0114972	0.0145194	0.42866	884	Age/Sex/Race	0.3512	NA
seq1817479	18174-79	SL008888	Programmed cell death 6-interacting protein	PDC6I	Q8WUM4	10015	PDCD6IP	CAC>0	0.0032264	0.009756	0.740895	2087	-0.0144904	0.0138559	0.295946	884	Age/Sex/Race	0.948666	NA
seq1817749	18177-49	SL007410	NEDD8-activating enzyme E1 regulatory subunit	ULA1	Q13564	8883	NAE1	CAC>0	0.001094	0.0128945	0.932397	2087	-0.014335	0.0162505	0.377948	884	Age/Sex/Race	0.988945	NA
seq1818224	18182-24	SL014784	Phosphoenolpyruvate carboxykinase, cytosolic [GTP]	PCKGC	P35558	5105	PCK1	CAC>0	0.0015256	0.0103843	0.883211	2087	0.0186792	0.0152661	0.221441	884	Age/Sex/Race	0.981302	NA
seq18185118	18185-118	SL008853	Fructose-bisphosphate aldolase B	ALDOB	P05062	229	ALDOB	CAC>0	0.0216311	0.0097764	0.0270337	2087	0.0063615	0.0140775	0.651458	884	Age/Sex/Race	0.247448	NA
seq1818615	18186-15	SL013024	Threonine--tRNA ligase, cytoplasmic	SYTC	P26639	6897	TARS1	CAC>0	0.0095463	0.0095959	0.319933	2087	-0.0101513	0.0136661	0.457799	884	Age/Sex/Race	0.819735	NA
seq1818716	18187-16	SL020921	Aspartoacylase	ACY2	P45381	443	ASPA	CAC>0	0.0199949	0.0113281	0.0776983	2087	0.0098254	0.0155605	0.527923	884	Age/Sex/Race	0.452496	NA
seq1818812	18188-12	SL008715	Glycine amidinotransferase, mitochondrial	GATM	P50440	2628	GATM	ln(CAC+1)	0.105107	0.0407479	0.0099641	2087	-0.0206444	0.0608944	0.734676	884	Age/Sex/Race	0.111235	NA
seq18193165	18193-165	SL015541	Mortality factor 4-like protein 1	MO4L1	Q9UBU8	10933	MORF4L1	ln(CAC+1)	0.012313	0.0497731	0.804637	2087	0.0190845	0.0694928	0.783669	884	Age/Sex/Race	0.915892	NA
seq181953	18195-3	SL021015	Oral cancer-overexpressed protein 1	ORAV1	Q8WV07	220064	LTO1	ln(CAC+1)	-0.0295206	0.0407017	0.468354	2087	0.0387018	0.061863	0.531737	884	Age/Sex/Race	0.727612	NA
seq1819797	18197-97	SL008050	Creatine kinase S-type, mitochondrial	KCRS	P17540	1160	CKMT2	ln(CAC+1)	-0.0538445	0.0485433	0.267469	2087	0.0282799	0.07902	0.720517	884	Age/Sex/Race	0.573144	NA
seq1819851	18198-51	SL018342	Hemoglobin subunit theta-1	HBAT	P09105	3049	HBQ1	ln(CAC+1)	-0.0045179	0.0517456	0.930433	2087	-0.0387979	0.065655	0.554716	884	Age/Sex/Race	0.971284	NA
seq182041	18204-1	SL013020	Transcription elongation factor A protein 1	TCEA1	P23193	6917	TCEA1	ln(CAC+1)	0.0151862	0.0427242	0.722291	2087	0.0269055	0.0605094	0.656682	884	Age/Sex/Race	0.873502	NA
seq18205123	18205-123	SL011949	Melanoma-associated antigen 6	MAGE-6	P43360	4105	MAGEA6	CAC>0	0.012921	0.0124545	0.299645	2087	0.0099253	0.0169876	0.559192	884	Age/Sex/Race	0.802475	NA
seq182076	18207-6	SL008779	Charged multivesicular body protein 1b	CHM1B	Q7LBR1	57132	CHMP1B	ln(CAC+1)	0.0548692	0.0416495	0.187849	2087	-0.0830048	0.0587001	0.157702	884	Age/Sex/Race	0.498477	NA
seq182083	18208-3	SL007052	G2/mitotic-specific cyclin-B2	CCNB2	O95067	9133	CCNB2	CAC>0	-0.0028886	0.0097189	0.766329	2087	0.0239778	0.0137182	0.080834	884	Age/Sex/Race	0.955534	NA
seq1821012	18210-12	SL021094	Spindlin-1	SPIN1	Q9Y657	10927	SPIN1	ln(CAC+1)	-0.0596039	0.0545212	0.274422	2087	-0.0360005	0.0710413	0.612454	884	Age/Sex/Race	0.579584	NA
seq1821330	18213-30	SL016497	NEDD8-conjugating enzyme UBE2F	UBE2F	Q969M7	140739	UBE2F	ln(CAC+1)	0.105273	0.0466699	0.0241936	2087	0.0071239	0.0641708	0.911629	884	Age/Sex/Race	0.184217	NA
seq182142	18214-2	SL010920	Glutamate--cysteine ligase regulatory subunit	GSH0	P48507	2730	GCLM	ln(CAC+1)	0.0582687	0.0418901	0.164377	2087	-0.0225518	0.0604439	0.709162	884	Age/Sex/Race	0.468113	NA
seq182155	18215-5	SL021098	Probable tRNA(His) guanylyltransferase	THG1	Q9NWX6	54974	THG1L	ln(CAC+1)	-0.0050557	0.0424086	0.905116	2087	-0.116951	0.0627989	0.0628935	884	Age/Sex/Race	0.960453	NA
seq1822513	18225-13	SL008769	Heme-binding protein 1	HEBP1	Q9NRV9	50865	HEBP1	CAC>0	-0.0012117	0.0103389	0.906712	2087	-0.0031424	0.0152638	0.836938	884	Age/Sex/Race	0.984002	NA
seq18226148	18226-148	SL005676	Cytochrome c oxidase subunit 5A, mitochondrial	COX5A	P20674	9377	COX5A	CAC>0	0.0070221	0.0095285	0.461229	2087	-0.0065988	0.0138055	0.63278	884	Age/Sex/Race	0.879651	NA
seq182273	18227-3	SL014654	Cyclin-dependent kinase 2-associated protein 2	CDKA2	O75956	10263	CDK2AP2	ln(CAC+1)	-0.0400858	0.0495826	0.418915	2087	-0.0063484	0.069426	0.927163	884	Age/Sex/Race	0.692621	NA
seq18231147	18231-147	SL009416	Prion-like protein doppel	PRND	Q9UKY0	23627	PRND	ln(CAC+1)	-0.0694629	0.0428542	0.105188	2087	-0.0468886	0.062859	0.455907	884	Age/Sex/Race	0.38721	NA
seq1823310	18233-10	SL000281	Aspartate aminotransferase, mitochondrial	GOT2	P00505	2806	GOT2	ln(CAC+1)	0.084871	0.0409853	0.0385033	2087	-0.118946	0.0613678	0.0529132	884	Age/Sex/Race	0.234656	NA
seq182428	18242-8	SL004276	Sperm surface protein Sp17	Sperm protein 17	Q15506	53340	SPA17	CAC>0	0.0124006	0.010795	0.250799	2087	0.0137757	0.0145784	0.344951	884	Age/Sex/Race	0.754361	NA
seq182538	18253-8	SL008174	Single-stranded DNA-binding protein, mitochondrial	SSB	Q04837	6742	SSBP1	CAC>0	0.0001915	0.0102024	0.985024	2087	0.0199049	0.0145101	0.170476	884	Age/Sex/Race	0.998828	NA
seq1825764	18257-64	SL013012	Signal recognition particle 19 kDa protein	SRP19	P09132	6728	SRP19	CAC>0	-0.0033827	0.0094178	0.719497	2087	0.0060764	0.0148339	0.682176	884	Age/Sex/Race	0.943398	NA
seq1825915	18259-15	SL020979	Homeobox protein MOX-2	MEOX2	P50222	4223	MEOX2	CAC>0	0.0006207	0.0113121	0.956244	2087	0.0147797	0.0151674	0.330107	884	Age/Sex/Race	0.99521	NA
seq1826134	18261-34	SL020999	Protein NATD1	NATD1	Q8N6N6	256302	NATD1	ln(CAC+1)	-0.0646854	0.0469296	0.168243	2087	0.0409331	0.0741506	0.58107	884	Age/Sex/Race	0.473729	NA
seq1826774	18267-74	SL020939	Caspase recruitment domain-containing protein 17	CAR17	Q5XLA6	440068	CARD17	CAC>0	-0.0159513	0.0112947	0.158016	2087	0.0124657	0.0182858	0.495598	884	Age/Sex/Race	0.635934	NA
seq182685	18268-5	SL020996	G antigen 2A	GAG2A	Q6NT46	729447	GAGE2A	CAC>0	0.0049602	0.0109586	0.650857	2087	0.02605	0.0172741	0.131904	884	Age/Sex/Race	0.925398	NA
seq1827634	18276-34	SL021021	T-cell leukemia/lymphoma protein 1B	TCL1B	O95988	9623	TCL1B	ln(CAC+1)	0.0754722	0.0546801	0.167658	2087	0.182716	0.0695144	0.0087267	884	Age/Sex/Race	0.472529	NA
seq1827728	18277-28	SL020910	TP53-regulated inhibitor of apoptosis 1	TRIA1	O43715	51499	TRIAP1	CAC>0	0.0116561	0.0136502	0.393251	2087	-0.013215	0.0203289	0.515824	884	Age/Sex/Race	0.85558	NA
seq182821	18282-1	SL007316	Guanine nucleotide-binding protein G(I)/G(S)/G(O) subunit gamma-11	GBG11	P61952	2791	GNG11	ln(CAC+1)	-0.0367968	0.0448436	0.411991	2087	0.0839388	0.0684525	0.220439	884	Age/Sex/Race	0.688048	NA
seq1828477	18284-77	SL011996	Protein KIBRA	WWC1	Q8IX03	23286	WWC1	ln(CAC+1)	0.0365191	0.0442179	0.408962	2087	-0.0024147	0.0699347	0.972464	884	Age/Sex/Race	0.685728	NA
seq182856	18285-6	SL008800	Small VCP/p97-interacting protein	SVIP	Q8NHG7	258010	SVIP	CAC>0	-0.0019559	0.0121872	0.872514	2087	0.0068327	0.0163824	0.676725	884	Age/Sex/Race	0.978819	NA
seq1828916	18289-16	SL003190	C-C motif chemokine 15	MIP-5	Q16663	6359	CCL15	ln(CAC+1)	0.124972	0.043206	0.003862	2087	0.134103	0.0642263	0.0370881	884	Age/Sex/Race	0.0590159	NA
seq182906	18290-6	SL004909	Annexin A8	Annexin A8	P13928	653145	ANXA8	ln(CAC+1)	0.0077947	0.0487158	0.872894	2087	0.0328338	0.071909	0.64807	884	Age/Sex/Race	0.948336	NA
seq1829426	18294-26	SL007245	Transcription factor SOX-2	SOX2	P48431	6657	SOX2	CAC>0	0.0295937	0.0124201	0.0172741	2087	0.0082858	0.0190969	0.664481	884	Age/Sex/Race	0.181215	NA
seq18295102	18295-102	SL008323	Glyoxylate reductase/hydroxypyruvate reductase	GRHPR	Q9UBQ7	9380	GRHPR	CAC>0	0.0052334	0.0105211	0.618943	2087	-0.0142936	0.0164017	0.383735	884	Age/Sex/Race	0.918341	NA
seq1829913	18299-13	SL016349	Calpain small subunit 1	CPNS1	P04632	826	CAPNS1	ln(CAC+1)	0.0549902	0.0408756	0.178674	2087	-0.0865056	0.0604619	0.152858	884	Age/Sex/Race	0.48624	NA
seq1830039	18300-39	SL015153	Transcriptional activator protein Pur-beta	PURB	Q96QR8	5814	PURB	ln(CAC+1)	0.0603212	0.0413672	0.144939	2087	-0.0702251	0.0595968	0.238981	884	Age/Sex/Race	0.442692	NA
seq1830830	18308-30	SL020946	Syntaxin-binding protein 6	STXB6	Q8NFX7	29091	STXBP6	ln(CAC+1)	0.001992	0.0427835	0.962869	2087	0.0076514	0.0633369	0.903874	884	Age/Sex/Race	0.985642	NA
seq1830918	18309-18	SL007981	Citrate synthase, mitochondrial	CISY	O75390	1431	CS	CAC>0	0.0072378	0.0095352	0.447903	2087	-0.0131713	0.0137498	0.338364	884	Age/Sex/Race	0.874158	NA
seq1831144	18311-44	SL016368	Dynactin subunit 6	DCTN6	O00399	10671	DCTN6	ln(CAC+1)	0.0673845	0.0414456	0.104132	2087	0.0030111	0.0587677	0.959148	884	Age/Sex/Race	0.385389	NA
seq1831268	18312-68	SL015308	Protein NDRG3	NDRG3	Q9UGV2	57446	NDRG3	CAC>0	0.0005043	0.0106041	0.962072	2087	0.0052545	0.0155268	0.735129	884	Age/Sex/Race	0.995704	NA
seq1831488	18314-88	SL000693	Paired box protein Pax-8	PAX-8	Q06710	7849	PAX8	CAC>0	-0.0038708	0.0122155	0.751368	2087	0.0138209	0.0163062	0.396899	884	Age/Sex/Race	0.951024	NA
seq1831898	18318-98	SL020960	Endophilin-A3	SH3G3	Q99963	6457	SH3GL3	ln(CAC+1)	0.0577841	0.0411463	0.160362	2087	-0.0953896	0.0592707	0.10789	884	Age/Sex/Race	0.461423	NA
seq183197	18319-7	SL007950	Pyruvate dehydrogenase protein X component, mitochondrial	ODPX	O00330	8050	PDHX	CAC>0	0.0021126	0.0095953	0.825761	2087	-0.003794	0.0138438	0.784104	884	Age/Sex/Race	0.965117	NA
seq1832138	18321-38	SL014717	Bifunctional methylenetetrahydrofolate dehydrogenase/cyclohydrolase, mitochondrial	MTDC	P13995	10797	MTHFD2	ln(CAC+1)	0.0299815	0.0418062	0.473359	2087	-0.0957399	0.0589099	0.10448	884	Age/Sex/Race	0.730443	NA
seq183276	18327-6	SL016768	Sorting nexin-5	SNX5	Q9Y5X3	27131	SNX5	ln(CAC+1)	0.0520909	0.0423698	0.219047	2087	-0.0524329	0.057217	0.359716	884	Age/Sex/Race	0.525132	NA
seq183294	18329-4	SL016402	Ribose-phosphate pyrophosphokinase 2	PRPS2	P11908	5634	PRPS2	ln(CAC+1)	0.0727549	0.0493623	0.140661	2087	0.0414084	0.0675187	0.539845	884	Age/Sex/Race	0.437666	NA
seq183307	18330-7	SL010957	Phosphoglucomutase-2	PGM2	Q96G03	55276	PGM2	ln(CAC+1)	0.0458993	0.0531009	0.38748	2087	-0.0475184	0.0736274	0.518843	884	Age/Sex/Race	0.667267	NA
seq183422	18342-2	SL008364	Phosphoserine aminotransferase	SERC	Q9Y617	29968	PSAT1	CAC>0	0.0331053	0.0099449	0.0008872	2087	0.0032326	0.0143207	0.821464	884	Age/Sex/Race	0.0266086	0.842195
seq1834889	18348-89	SL008192	Heterogeneous nuclear ribonucleoprotein D0	HNRPD	Q14103	3184	HNRNPD	ln(CAC+1)	0.0814478	0.0427192	0.0567121	2087	0.0865647	0.0634187	0.172612	884	Age/Sex/Race	0.288609	NA
seq1837528	18375-28	SL005176	Interleukin-36 receptor antagonist protein	IL-1F5	Q9UBH0	26525	IL36RN	ln(CAC+1)	-0.0892178	0.0405775	0.0280087	2087	-0.0043964	0.0610116	0.942572	884	Age/Sex/Race	0.20034	NA
seq1837619	18376-19	SL004734	Myosin light chain 3	Myosin light chain 1	P08590	4634	MYL3	ln(CAC+1)	0.0854948	0.0443902	0.0542425	2087	0.110579	0.0626186	0.077758	884	Age/Sex/Race	0.281865	NA
seq183839	18383-9	SL008165	Peptidyl-prolyl cis-trans isomerase FKBP3	FKBP3	Q00688	2287	FKBP3	CAC>0	0.003859	0.0096144	0.688186	2087	-0.0121882	0.0135257	0.367776	884	Age/Sex/Race	0.936409	NA
seq183854	18385-4	SL016384	26S proteasome non-ATPase regulatory subunit 10	PSD10	O75832	5716	PSMD10	CAC>0	-0.0163775	0.0128082	0.201157	2087	-0.0134044	0.0173349	0.439575	884	Age/Sex/Race	0.703756	NA
seq183877	18387-7	SL009200	Hsc70-interacting protein	suppression of tumorigenicity 13	P50502	6767	ST13	ln(CAC+1)	0.0867745	0.0425335	0.0414616	2087	-0.0668803	0.0619159	0.280358	884	Age/Sex/Race	0.242715	NA
seq1839610	18396-10	SL021344	Amino-terminal enhancer of split	AES	Q08117	166	TLE5	CAC>0	0.0021769	0.0118345	0.854071	2087	0.0395068	0.0196722	0.0449215	884	Age/Sex/Race	0.973848	NA
seq1840052	18400-52	SL021348	DNA oxidative demethylase ALKBH2	ALKB2	Q6NS38	121642	ALKBH2	CAC>0	0.0031434	0.0112426	0.779814	2087	0.0301579	0.0157133	0.0552758	884	Age/Sex/Race	0.957096	NA
seq1840118	18401-18	SL021349	Alpha-ketoglutarate-dependent dioxygenase alkB homolog 3	ALKB3	Q96Q83	221120	ALKBH3	ln(CAC+1)	0.0607335	0.0424837	0.15299	2087	-0.0882556	0.06254	0.158544	884	Age/Sex/Race	0.452645	NA
seq1840422	18404-22	SL021351	Ankyrin repeat domain-containing protein 54	ANR54	Q6NXT1	129138	ANKRD54	ln(CAC+1)	-0.0606011	0.055823	0.277784	2087	0.0739231	0.0728345	0.310411	884	Age/Sex/Race	0.581441	NA
seq1840736	18407-36	SL021355	ADP-ribosylation factor-like protein 2-binding protein	AR2BP	Q9Y2Y0	23568	ARL2BP	ln(CAC+1)	0.0253398	0.0474193	0.593138	2087	0.0330474	0.0643495	0.607688	884	Age/Sex/Race	0.80619	NA
seq1840961	18409-61	SL008833	ADP-ribosylation factor 5	ARF5	P84085	381	ARF5	ln(CAC+1)	-0.0454104	0.0490082	0.354249	2087	-0.0501595	0.0792177	0.526777	884	Age/Sex/Race	0.639328	NA
seq184163	18416-3	SL021358	ADP-ribosylation factor-like protein 9	ARL9	Q6T311	132946	ARL9	ln(CAC+1)	0.0208755	0.0524105	0.690444	2087	0.0374196	0.0758781	0.622027	884	Age/Sex/Race	0.856156	NA
seq1842241	18422-41	SL013390	Diphosphomevalonate decarboxylase	ERG19	P53602	4597	MVD	CAC>0	0.0121453	0.011247	0.280322	2087	0.0257741	0.0143459	0.0727388	884	Age/Sex/Race	0.784179	NA
seq1842910	18429-10	SL000055	Cadherin-1	Cadherin E	P12830	999	CDH1	ln(CAC+1)	0.0420615	0.0429405	0.327432	2087	0.121878	0.066917	0.0688955	884	Age/Sex/Race	0.618578	NA
seq18434141	18434-141	SL021510	TATA box-binding protein-like protein 1	TBPL1	P62380	9519	TBPL1	CAC>0	-0.0078993	0.0107954	0.46442	2087	-0.0036106	0.0150962	0.81103	884	Age/Sex/Race	0.881719	NA
seq1843540	18435-40	SL021481	UBX domain-containing protein 2B	UBX2B	Q14CS0	137886	UBXN2B	CAC>0	0.0182832	0.0105789	0.0840889	2087	-0.0061348	0.0136945	0.654281	884	Age/Sex/Race	0.470065	NA
seq184584	18458-4	SL020905	Prostaglandin E synthase 2	PGES2	Q9H7Z7	80142	PTGES2	ln(CAC+1)	0.132291	0.041607	0.0014968	2087	-0.0482956	0.0608972	0.427952	884	Age/Sex/Race	0.0306484	0.49276
seq1881750	18817-50	SL013308	Chromobox protein homolog 1	CBX1	P83916	10951	CBX1	CAC>0	0.0087546	0.0111433	0.432169	2087	0.0296063	0.0171829	0.0852381	884	Age/Sex/Race	0.869633	NA
seq188219	18821-9	SL000317	C4a anaphylatoxin	C4a	P0C0L4|P0C0L5	720|100293534	C4A|C4B	CAC>0	-0.0008332	0.009571	0.930639	2087	0.0077205	0.0140606	0.583088	884	Age/Sex/Race	0.988778	NA
seq1882352	18823-52	SL021204	Histone H2B type 3-B	H2B3B	Q8N257	128312	H2BU1	ln(CAC+1)	0.0539034	0.0428974	0.209052	2087	0.116261	0.0587734	0.0482259	884	Age/Sex/Race	0.51676	NA
seq1883265	18832-65	SL021544	Serum amyloid A-2 protein	SAA2	P0DJI9	6289	SAA2	ln(CAC+1)	0.133223	0.0456228	0.0035367	2087	0.136328	0.0570383	0.0170528	884	Age/Sex/Race	0.0550932	NA
seq1883376	18833-76	SL011227	Astrocytic phosphoprotein PEA-15	PEA15	Q15121	8682	PEA15	ln(CAC+1)	0.1039	0.0547547	0.0578923	2087	-0.0063676	0.0664856	0.923722	884	Age/Sex/Race	0.290979	NA
seq18840205	18840-205	SL021503	SH2 domain-containing protein 1B	SH21B	O14796	117157	SH2D1B	CAC>0	0.0099059	0.0110663	0.370815	2087	0.0260405	0.0171728	0.129782	884	Age/Sex/Race	0.843784	NA
seq188411	18841-1	SL008432	Serpin B13	SPB13	Q9UIV8	5275	SERPINB13	ln(CAC+1)	-0.0137112	0.0459178	0.765273	2087	0.0279688	0.0655548	0.66974	884	Age/Sex/Race	0.898014	NA
seq188597	18859-7	SL021123	Eukaryotic translation initiation factor 4E-binding protein 3	4EBP3	O60516	8637	EIF4EBP3	ln(CAC+1)	0.0403755	0.049176	0.411717	2087	0.159118	0.0722719	0.0279488	884	Age/Sex/Race	0.687749	NA
seq188602	18860-2	SL004938	Calcium/calmodulin-dependent protein kinase kinase 1	CaMKK alpha	Q8N5S9	84254	CAMKK1	CAC>0	-0.0069034	0.0119667	0.56408	2087	0.0103239	0.0162518	0.525431	884	Age/Sex/Race	0.90932	NA
seq188687	18868-7	SL004001	Chromobox protein homolog 3	CBX3	Q13185	11335	CBX3	ln(CAC+1)	0.0747265	0.0479523	0.119302	2087	-0.0005749	0.0618153	0.992581	884	Age/Sex/Race	0.407886	NA
seq1887677	18876-77	SL021174	Carbohydrate sulfotransferase 4	CHST4	Q8NCG5	10164	CHST4	ln(CAC+1)	0.11954	0.0453893	0.0085097	2087	0.258792	0.0750464	0.0005907	884	Age/Sex/Race	0.10014	NA
seq1888081	18880-81	SL002805	Collagen Type III	Collagen Type III	P02461	1281	COL3A1	CAC>0	0.0146064	0.0100152	0.144876	2087	0.0194339	0.0135094	0.150635	884	Age/Sex/Race	0.612369	NA
seq188817	18881-7	SL004726	CD97 antigen	CD97	P48960	976	ADGRE5	ln(CAC+1)	-0.0178578	0.0450995	0.692172	2087	0.0231148	0.0639235	0.717737	884	Age/Sex/Race	0.856681	NA
seq188827	18882-7	SL021519	Calsyntenin-2	CSTN2	Q9H4D0	64084	CLSTN2	ln(CAC+1)	0.0119765	0.0426889	0.779081	2087	0.129554	0.0633967	0.0412969	884	Age/Sex/Race	0.904029	NA
seq188834	18883-4	SL008142	Destrin	DEST	P60981	11034	DSTN	CAC>0	-0.0030508	0.0096861	0.752816	2087	-0.0222174	0.0137317	0.10603	884	Age/Sex/Race	0.951179	NA
seq1888837	18888-37	SL021138	Fatty acid-binding protein 12	FBP12	A6NFH5	646486	FABP12	ln(CAC+1)	-0.020773	0.0497325	0.676214	2087	-0.025173	0.0735873	0.73237	884	Age/Sex/Race	0.848849	NA
seq1889248	18892-48	SL008883	Glypican-4	GPC4	O75487	2239	GPC4	ln(CAC+1)	0.0873087	0.0438958	0.046832	2087	0.0505829	0.0717835	0.481209	884	Age/Sex/Race	0.26	NA
seq188941	18894-1	SL007141	Glutathione peroxidase 2	GPX2	P18283	2877	GPX2	CAC>0	-0.0060535	0.0107597	0.573759	2087	0.0336277	0.016716	0.0445548	884	Age/Sex/Race	0.910746	NA
seq1889623	18896-23	SL021212	Heparan-sulfate 6-O-sulfotransferase 3	H6ST3	Q8IZP7	266722	HS6ST3	ln(CAC+1)	-0.272499	0.0431997	3.44e-10	2087	-0.237951	0.062509	0.0001506	884	Age/Sex/Race	3.55205e-07	0.00116333
seq1889731	18897-31	SL007577	Histone deacetylase 2	HDAC2	Q92769	3066	HDAC2	CAC>0	0.0076925	0.0100385	0.443589	2087	0.0003099	0.0139241	0.982247	884	Age/Sex/Race	0.874158	NA
seq189055	18905-5	SL005387	Keratin, type I cytoskeletal 16	Keratin-16	P08779	3868	KRT16	ln(CAC+1)	0.0192705	0.0490584	0.694501	2087	0.0284827	0.0749719	0.704103	884	Age/Sex/Race	0.857948	NA
seq189133	18913-3	SL000391	Cyclin-H	Cyclin H	P51946	902	CCNH	CAC>0	-0.0214957	0.0120451	0.074472	2087	-0.0004685	0.0149684	0.97504	884	Age/Sex/Race	0.441941	NA
seq18914188	18914-188	SL017168	Platelet-activating factor acetylhydrolase 2, cytoplasmic	PAFA2	Q99487	5051	PAFAH2	CAC>0	0.0138669	0.0110629	0.210177	2087	-0.0001015	0.0155645	0.994798	884	Age/Sex/Race	0.715313	NA
seq1891753	18917-53	SL005382	Pancreatic alpha-amylase	Pancreatic alpha-amylase	P04746	279	AMY2A	ln(CAC+1)	-0.152242	0.0401747	0.0001552	2087	-0.0521278	0.0625229	0.404654	884	Age/Sex/Race	0.00563711	0.468379
seq1892227	18922-27	SL007199	Macrosialin	CD68	P34810	968	CD68	ln(CAC+1)	0.105982	0.0419528	0.0116036	2087	-0.102115	0.0619413	0.0995927	884	Age/Sex/Race	0.121376	NA
seq1892810	18928-10	SL021527	Protein S100-Z	S100Z	Q8WXG8	170591	S100Z	CAC>0	-0.0267414	0.0111809	0.0168581	2087	-0.0079271	0.0190676	0.677704	884	Age/Sex/Race	0.17878	NA
seq1893284	18932-84	SL020267	Nicotinamide/nicotinic acid mononucleotide adenylyltransferase 1	NMNA1	Q9HAN9	64802	NMNAT1	ln(CAC+1)	-0.0288266	0.0446424	0.518531	2087	-0.149786	0.0696996	0.0319052	884	Age/Sex/Race	0.758386	NA
seq1894211	18942-11	SL016413	Proteasome subunit beta type-9	PSB9	P28065	5698	PSMB9	ln(CAC+1)	-0.135072	0.0437251	0.0020341	2087	-0.174195	0.0621059	0.0051458	884	Age/Sex/Race	0.038004	0.0152302
seq1910932	19109-32	SL006632	Transcription elongation factor A protein-like 8	TCAL8	Q8IYN2	90843	TCEAL8	ln(CAC+1)	-0.0061457	0.0516844	0.905359	2087	-0.03937	0.0705189	0.576789	884	Age/Sex/Race	0.960453	NA
seq191106	19110-6	SL010947	Protein MEMO1	MEMO1	Q9Y316	51072	MEMO1	CAC>0	0.000951	0.0102334	0.925968	2087	-0.0016579	0.0153558	0.914048	884	Age/Sex/Race	0.988754	NA
seq191148	19114-8	SL014563	Thymidine kinase 2, mitochondrial	KITM	O00142	7084	TK2	ln(CAC+1)	0.0472652	0.0465855	0.310419	2087	-0.0036769	0.071211	0.958832	884	Age/Sex/Race	0.606542	NA
seq191161	19116-1	SL006668	Biogenesis of lysosome-related organelles complex 1 subunit 5	MUTED	Q8TDH9	63915	BLOC1S5	CAC>0	-0.0115601	0.0119787	0.334627	2087	0.0420455	0.0161043	0.0091861	884	Age/Sex/Race	0.825454	NA
seq191173	19117-3	SL015127	Protein phosphatase 1 regulatory subunit 14A	PP14A	Q96A00	94274	PPP1R14A	ln(CAC+1)	0.0307601	0.0407723	0.450672	2087	-0.118626	0.0598043	0.047614	884	Age/Sex/Race	0.717038	NA
seq1912033	19120-33	SL014720	D-amino-acid oxidase	OXDA	P14920	1610	DAO	ln(CAC+1)	0.0139499	0.0484722	0.773535	2087	-0.025537	0.0733524	0.727817	884	Age/Sex/Race	0.901222	NA
seq191249	19124-9	SL013222	Ubiquitin-like domain-containing CTD phosphatase 1	UBCP1	Q8WVY7	134510	UBLCP1	ln(CAC+1)	0.088867	0.0425875	0.0370374	2087	-0.0159002	0.0616326	0.79648	884	Age/Sex/Race	0.231981	NA
seq191271	19127-1	SL007954	Heat shock protein beta-6	HSPB6	O14558	126393	HSPB6	ln(CAC+1)	0.0635497	0.0441355	0.150053	2087	0.0432205	0.0612113	0.480321	884	Age/Sex/Race	0.449524	NA
seq1913622	19136-22	SL007346	Methylmalonate-semialdehyde dehydrogenase [acylating], mitochondrial	MMSA	Q02252	4329	ALDH6A1	CAC>0	0.0058088	0.0096634	0.547829	2087	-0.010655	0.0134549	0.428628	884	Age/Sex/Race	0.907336	NA
seq1914239	19142-39	SL018889	DNA (cytosine-5)-methyltransferase 3-like	DNM3L	Q9UJW3	29947	DNMT3L	CAC>0	0.0073183	0.0112222	0.514394	2087	-0.0100252	0.0160139	0.53146	884	Age/Sex/Race	0.895036	NA
seq1914338	19143-38	SL013157	NADH-cytochrome b5 reductase 2	NB5R2	Q6BCY4	51700	CYB5R2	ln(CAC+1)	0.0239394	0.0475017	0.614337	2087	0.0748257	0.0636123	0.239802	884	Age/Sex/Race	0.818744	NA
seq191476	19147-6	SL011890	Galactoside-binding soluble lectin 13	PP13	Q9UHV8	29124	LGALS13	CAC>0	0.0067619	0.011957	0.571781	2087	0.0025943	0.0168747	0.877851	884	Age/Sex/Race	0.910746	NA
seq1915020	19150-20	SL010935	Phosphoribosyl pyrophosphate synthase-associated protein 2	KPRB	O60256	5636	PRPSAP2	CAC>0	0.0015334	0.0098976	0.876892	2087	-0.0155758	0.0139515	0.264544	884	Age/Sex/Race	0.98042	NA
seq1915441	19154-41	SL004457	Glia-derived nexin	Protease nexin I	P07093	5270	SERPINE2	ln(CAC+1)	0.0569009	0.0411943	0.167341	2087	-0.0991809	0.0588594	0.0923344	884	Age/Sex/Race	0.472107	NA
seq191581	19158-1	SL014957	PCNA-associated factor	PAF	Q15004	9768	PCLAF	ln(CAC+1)	-0.113879	0.0416672	0.0063279	2087	-0.10203	0.0619672	0.100014	884	Age/Sex/Race	0.0825597	NA
seq191599	19159-9	SL005738	DNA polymerase delta subunit 4	DNA polymerase subunit delta 4	Q9HCU8	57804	POLD4	CAC>0	-0.0050125	0.0110974	0.651543	2087	0.0317922	0.0163345	0.0519348	884	Age/Sex/Race	0.925398	NA
seq1916615	19166-15	SL008098	40S ribosomal protein S19	RS19	P39019	6223	RPS19	CAC>0	0.0146474	0.009788	0.134683	2087	0.0503534	0.0150809	0.0008765	884	Age/Sex/Race	0.592134	NA
seq1917025	19170-25	SL006751	DNA polymerase epsilon subunit 3	DPOE3	Q9NRF9	54107	POLE3	CAC>0	0.0349947	0.0120631	0.0037591	2087	0.018791	0.017373	0.279716	884	Age/Sex/Race	0.0705866	NA
seq1918038	19180-38	SL008322	PTB domain-containing engulfment adapter protein 1	GULP1	Q9UBP9	51454	GULP1	ln(CAC+1)	0.0388019	0.0409179	0.343093	2087	0.0394077	0.0598632	0.51052	884	Age/Sex/Race	0.63117	NA
seq191892	19189-2	SL010983	Ubiquitin carboxyl-terminal hydrolase 14	UBP14	P54578	9097	USP14	CAC>0	0.0007194	0.010023	0.942787	2087	-0.0088971	0.0138482	0.520735	884	Age/Sex/Race	0.990511	NA
seq191949	19194-9	SL015828	D-tyrosyl-tRNA(Tyr) deacylase 1	Histidyl-tRNA synthetase-related	Q8TEA8	92675	DTD1	ln(CAC+1)	0.0356669	0.0408872	0.383132	2087	-0.112003	0.0593139	0.059314	884	Age/Sex/Race	0.663977	NA
seq1919673	19196-73	SL015588	Homeodomain-only protein	HOP	Q9BPY8	84525	HOPX	CAC>0	0.0201924	0.0113033	0.0741764	2087	0.0288744	0.0163147	0.0771008	884	Age/Sex/Race	0.440548	NA
seq1920016	19200-16	SL008216	NADH dehydrogenase [ubiquinone] 1 alpha subcomplex subunit 5	NDUA5	Q16718	4698	NDUFA5	ln(CAC+1)	0.0928552	0.05159	0.0720262	2087	0.11987	0.0851284	0.159452	884	Age/Sex/Race	0.323156	NA
seq19207119	19207-119	SL006494	Adenosine kinase	ADK	P55263	132	ADK	ln(CAC+1)	0.106061	0.0453078	0.0193316	2087	0.0353342	0.0612735	0.564314	884	Age/Sex/Race	0.161798	NA
seq19222124	19222-124	SL008540	Ras-related protein Rab-5B	RAB5B	P61020	5869	RAB5B	CAC>0	0.0049275	0.0097604	0.61372	2087	-0.0102093	0.0135848	0.452538	884	Age/Sex/Race	0.91722	NA
seq192236	19223-6	SL010834	Ras-related protein Rab-1A	RAB1A	P62820	5861	RAB1A	CAC>0	0.0004155	0.0096769	0.965756	2087	-0.0025137	0.0136869	0.854325	884	Age/Sex/Race	0.995704	NA
seq192245	19224-5	SL012984	Eukaryotic translation initiation factor 1A, Y-chromosomal	IF1AY	O14602	9086	EIF1AY	CAC>0	0.0035197	0.0098535	0.720977	2087	-0.0070553	0.0137916	0.609086	884	Age/Sex/Race	0.944062	NA
seq1922511	19225-11	SL007553	B-cell linker protein	BLNK	Q8WV28	29760	BLNK	CAC>0	0.0004175	0.0112575	0.970418	2087	0.0465983	0.0169256	0.0060246	884	Age/Sex/Race	0.995704	NA
seq1922718	19227-18	SL007457	Basic leucine zipper transcriptional factor ATF-like	BATF	Q16520	10538	BATF	ln(CAC+1)	-0.0161499	0.052578	0.758751	2087	0.138116	0.0788575	0.0802154	884	Age/Sex/Race	0.89495	NA
seq1922992	19229-92	SL015060	Homer protein homolog 1	HOME1	Q86YM7	9456	HOMER1	ln(CAC+1)	0.0271862	0.0406694	0.503909	2087	-0.0131664	0.060019	0.826412	884	Age/Sex/Race	0.752221	NA
seq1923012	19230-12	SL013768	Glutathione S-transferase theta-1	GSTT1	P30711	2952	GSTT1	ln(CAC+1)	0.0875124	0.0460041	0.0572731	2087	-0.041657	0.0661031	0.528739	884	Age/Sex/Race	0.289552	NA
seq1923717	19237-17	SL004808	D-dopachrome decarboxylase	D-dopachrome decarboxylase	P30046	1652	DDT	ln(CAC+1)	0.02123	0.0503949	0.6736	2087	0.0151795	0.0772953	0.844356	884	Age/Sex/Race	0.848671	NA
seq1923812	19238-12	SL008477	Glutamine synthetase	GLNA	P15104	2752	GLUL	ln(CAC+1)	0.108465	0.0439161	0.0135974	2087	-0.0114022	0.062614	0.855543	884	Age/Sex/Race	0.133263	NA
seq1924131	19241-31	SL005353	Retinol-binding protein 5	RBP-III	P82980	83758	RBP5	CAC>0	0.0416448	0.0100196	3.36e-05	2087	0.0356539	0.0143352	0.0130614	884	Age/Sex/Race	0.00231296	0.0275646
seq1925050	19250-50	SL009443	C-Myc-binding protein	MYCBP	Q99417	26292	MYCBP	ln(CAC+1)	0.0432759	0.0410562	0.291976	2087	-0.0860328	0.0591083	0.145885	884	Age/Sex/Race	0.59211	NA
seq19255124	19255-124	SL006746	NTF2-related export protein 2	NXT2	Q9NPJ8	55916	NXT2	CAC>0	0.0029279	0.0103763	0.777838	2087	0.0034423	0.015689	0.826382	884	Age/Sex/Race	0.956972	NA
seq1925711	19257-11	SL010965	Clathrin light chain A	CLCA	P09496	1211	CLTA	CAC>0	0.0207641	0.0101392	0.0406938	2087	0.0134511	0.0146942	0.360235	884	Age/Sex/Race	0.309616	NA
seq1925824	19258-24	SL015122	Glutaryl-CoA dehydrogenase, mitochondrial	GCDH	Q92947	2639	GCDH	ln(CAC+1)	0.0340199	0.0414063	0.411393	2087	-0.0887691	0.0607443	0.144275	884	Age/Sex/Race	0.687525	NA
seq192604	19260-4	SL011152	PDZ domain-containing protein GIPC1	GIPC1	O14908	10755	GIPC1	ln(CAC+1)	-0.0200081	0.0453514	0.65913	2087	-0.0443531	0.0674308	0.510867	884	Age/Sex/Race	0.841432	NA
seq1927026	19270-26	SL007285	Tyrosine--tRNA ligase, cytoplasmic	SYYC	P54577	8565	YARS1	CAC>0	-0.0021905	0.0096242	0.819974	2087	-0.0191393	0.0135177	0.157168	884	Age/Sex/Race	0.965117	NA
seq192774	19277-4	SL013211	Thiosulfate sulfurtransferase/rhodanese-like domain-containing protein 1	KAT	Q8NFU3	100131187	TSTD1	CAC>0	0.0068939	0.0097227	0.478374	2087	0.001958	0.0139943	0.888762	884	Age/Sex/Race	0.886814	NA
seq1927819	19278-19	SL008303	Ras-related protein Rab-1B	RAB1B	Q9H0U4	81876	RAB1B	ln(CAC+1)	0.0577516	0.0409725	0.158831	2087	-0.0701376	0.0594929	0.238748	884	Age/Sex/Race	0.459028	NA
seq192823	19282-3	SL008534	Ras-related protein Rab-13	RAB13	P51153	5872	RAB13	CAC>0	0.0005194	0.0108345	0.961771	2087	0.0011466	0.0165695	0.944848	884	Age/Sex/Race	0.995704	NA
seq1928630	19286-30	SL008170	Myosin light chain 5	MLR5	Q02045	4636	MYL5	CAC>0	-0.0005442	0.0129122	0.966387	2087	-0.0041112	0.0158086	0.794877	884	Age/Sex/Race	0.995704	NA
seq1928759	19287-59	SL007009	Density-regulated protein	DENR	O43583	8562	DENR	CAC>0	0.0087995	0.0109254	0.420671	2087	-0.0028838	0.0150604	0.848192	884	Age/Sex/Race	0.866025	NA
seq192905	19290-5	SL008856	Hypoxanthine-guanine phosphoribosyltransferase	HPRT	P00492	3251	HPRT1	ln(CAC+1)	0.0385754	0.0418185	0.356402	2087	-0.0555568	0.0617166	0.368265	884	Age/Sex/Race	0.641198	NA
seq1929651	19296-51	SL008168	Myosin regulatory light chain 2, atrial isoform	MLRA	Q01449	58498	MYL7	ln(CAC+1)	-0.0310706	0.0408528	0.447012	2087	-0.0066117	0.0621126	0.915252	884	Age/Sex/Race	0.714438	NA
seq192974	19297-4	SL007111	Glucose-6-phosphate 1-dehydrogenase	G6PD	P11413	2539	G6PD	CAC>0	0.0124849	0.0098908	0.206994	2087	-0.0014591	0.0140574	0.917354	884	Age/Sex/Race	0.712021	NA
seq193027	19302-7	SL020997	GTPase IMAP family member 6	GIMA6	Q6P9H5	474344	GIMAP6	ln(CAC+1)	-0.0641028	0.0474334	0.176705	2087	-0.0215437	0.0646709	0.739116	884	Age/Sex/Race	0.483798	NA
seq1930364	19303-64	SL020942	Protein PET117 homolog, mitochondrial	PT117	Q6UWS5	100303755	PET117	CAC>0	0.005955	0.0111994	0.594973	2087	0.0334374	0.0152075	0.028156	884	Age/Sex/Race	0.916601	NA
seq193231	19323-1	SL013709	Receptor-binding cancer antigen expressed on SiSo cells	RCAS1	O00559	9166	EBAG9	ln(CAC+1)	0.0736348	0.0440302	0.0946016	2087	-0.049231	0.0676745	0.467134	884	Age/Sex/Race	0.368085	NA
seq1933118	19331-18	SL013299	Brain-specific angiogenesis inhibitor 1-associated protein 2	BAIP2	Q9UQB8	10458	BAIAP2	ln(CAC+1)	0.0085579	0.0467389	0.854738	2087	0.0192024	0.0633612	0.761914	884	Age/Sex/Race	0.941201	NA
seq1933462	19334-62	SL016128	Thioredoxin domain-containing protein 12	TXD12	O95881	51060	TXNDC12	ln(CAC+1)	0.0685883	0.041172	0.0958848	2087	-0.0257989	0.0587502	0.660676	884	Age/Sex/Race	0.37042	NA
seq193352	19335-2	SL005988	Hematological and neurological expressed 1 protein	HN1	Q9UK76	51155	JPT1	ln(CAC+1)	-0.0028229	0.0415094	0.945788	2087	-0.0383847	0.0621288	0.536851	884	Age/Sex/Race	0.977677	NA
seq1935711	19357-11	SL016435	Vesicle-associated membrane protein 7	VAMP7	P51809	6845	VAMP7	CAC>0	0.0126447	0.0122221	0.300987	2087	0.0046838	0.0180354	0.795156	884	Age/Sex/Race	0.80348	NA
seq1936022	19360-22	SL014096	Leucine-rich repeat transmembrane neuronal protein 1	LRRT1	Q86UE6	347730	LRRTM1	CAC>0	-0.019922	0.0115462	0.0846025	2087	0.0021288	0.014795	0.885625	884	Age/Sex/Race	0.471842	NA
seq1936511	19365-11	SL013348	Branched-chain-amino-acid aminotransferase, mitochondrial	BCAT2	O15382	587	BCAT2	ln(CAC+1)	0.0529741	0.040931	0.195729	2087	-0.0599186	0.0601603	0.319533	884	Age/Sex/Race	0.504094	NA
seq193668	19366-8	SL015041	Peroxisome assembly protein 26	PEX26	Q7Z412	55670	PEX26	CAC>0	0.0080993	0.0108708	0.456325	2087	-0.0077368	0.0153848	0.61517	884	Age/Sex/Race	0.877608	NA
seq1936734	19367-34	SL016427	Enoyl-CoA delta isomerase 1, mitochondrial	D3D2	P42126	1632	ECI1	CAC>0	0.0065735	0.0102949	0.523205	2087	-0.0243945	0.0139488	0.0806648	884	Age/Sex/Race	0.90214	NA
seq1936917	19369-17	SL007580	Histone acetyltransferase KAT2A	GCNL2	Q92830	2648	KAT2A	ln(CAC+1)	-0.0028036	0.0506516	0.955865	2087	-0.121134	0.0689031	0.0790885	884	Age/Sex/Race	0.982507	NA
seq1937030	19370-30	SL018828	Heparan sulfate glucosamine 3-O-sulfotransferase 4	HS3S4	Q9Y661	9951	HS3ST4	ln(CAC+1)	-0.0194689	0.0574018	0.734517	2087	9.84e-05	0.0806571	0.999026	884	Age/Sex/Race	0.880737	NA
seq193733	19373-3	SL008053	Myosin regulatory light chain 12A	MLRM	P19105	10627	MYL12A	CAC>0	0.0053373	0.009554	0.576465	2087	-0.0109818	0.0137124	0.423424	884	Age/Sex/Race	0.910746	NA
seq1937472	19374-72	SL019344	Protein p13 MTCP-1	MTCP1	P56278	4515	MTCP1	CAC>0	-0.001631	0.0108411	0.880425	2087	-0.0088353	0.0169574	0.602479	884	Age/Sex/Race	0.980969	NA
seq1937714	19377-14	SL012399	Noelin-2	NOE2	O95897	93145	OLFM2	CAC>0	0.0331176	0.0100827	0.0010383	2087	0.011376	0.0132335	0.390224	884	Age/Sex/Race	0.0293158	0.438833
seq193926	19392-6	SL008871	N(G),N(G)-dimethylarginine dimethylaminohydrolase 1	DDAH1	O94760	23576	DDAH1	ln(CAC+1)	0.0228763	0.0482162	0.635227	2087	-0.0040038	0.0706779	0.954839	884	Age/Sex/Race	0.830702	NA
seq1943868	19438-68	SL021097	Pre-mRNA-splicing factor SYF2	SYF2	O95926	25949	SYF2	ln(CAC+1)	0.0215921	0.042137	0.608407	2087	-0.0829356	0.061037	0.174566	884	Age/Sex/Race	0.815359	NA
seq19448104	19448-104	SL013090	Uridine phosphorylase 1	UPP1	Q16831	7378	UPP1	CAC>0	0.0034576	0.011291	0.759462	2087	0.0485208	0.0153883	0.0016703	884	Age/Sex/Race	0.952937	NA
seq194881	19488-1	SL007980	Programmed cell death protein 6	PDCD6	O75340	10016	PDCD6	ln(CAC+1)	0.0269424	0.0420952	0.52222	2087	0.0780733	0.0647769	0.228425	884	Age/Sex/Race	0.759937	NA
seq194961	19496-1	SL008297	N-acetylneuraminate lyase	NPL	Q9BXD5	80896	NPL	ln(CAC+1)	0.0070856	0.0449976	0.874893	2087	0.155826	0.0768971	0.0430227	884	Age/Sex/Race	0.949081	NA
seq195032	19503-2	SL007970	Sorting nexin-3	SNX3	O60493	8724	SNX3	CAC>0	-0.001056	0.0095181	0.911667	2087	0.0147415	0.0142671	0.301772	884	Age/Sex/Race	0.986115	NA
seq1950422	19504-22	SL021087	Thymidylate kinase	KTHY	P23919	1841	DTYMK	CAC>0	0.0053002	0.0097218	0.585687	2087	-0.0077186	0.0138021	0.576144	884	Age/Sex/Race	0.913456	NA
seq1951812	19518-12	SL007273	Hexokinase-3	HXK3	P52790	3101	HK3	ln(CAC+1)	-0.0613677	0.0469293	0.191131	2087	0.0858828	0.0758773	0.258	884	Age/Sex/Race	0.500801	NA
seq1955612	19556-12	SL004554	Complement receptor type 1	Complement receptor type 1	P17927	1378	CR1	CAC>0	-0.0100239	0.0097616	0.304601	2087	0.0076258	0.0135895	0.574836	884	Age/Sex/Race	0.804823	NA
seq1955810	19558-10	SL007029	Low-density lipoprotein receptor-related protein 4	LRP4	O75096	4038	LRP4	CAC>0	-0.003616	0.0104112	0.728384	2087	-0.0245199	0.0141358	0.0831642	884	Age/Sex/Race	0.945463	NA
seq1956023	19560-23	SL021489	Plexin-A4	PLXA4	Q9HCM2	91584	PLXNA4	ln(CAC+1)	0.0227344	0.0437252	0.603161	2087	-0.116367	0.0625148	0.0630177	884	Age/Sex/Race	0.812458	NA
seq19561216	19561-216	SL009025	Plexin-D1	PLXD1	Q9Y4D7	23129	PLXND1	ln(CAC+1)	0.0460357	0.042373	0.277411	2087	0.0185974	0.0600188	0.756741	884	Age/Sex/Race	0.581309	NA
seq195671	19567-1	SL016828	Epidermal growth factor receptor variant III	EGFRvIII	P00533	1956	EGFR	CAC>0	0.0319854	0.0105293	0.0024131	2087	0.0030997	0.0152661	0.839148	884	Age/Sex/Race	0.0520653	NA
seq1957210	19572-10	SL006492	CCAAT/enhancer-binding protein gamma	CEBPG	P53567	1054	CEBPG	CAC>0	0.0001063	0.0115191	0.99264	2087	0.0231223	0.0162406	0.154878	884	Age/Sex/Race	0.999802	NA
seq1958689	19586-89	SL011389	Ras-related protein Rab-3C	RAB3C	Q96E17	115827	RAB3C	CAC>0	0.004838	0.009592	0.614046	2087	-0.00933	0.0136299	0.493823	884	Age/Sex/Race	0.91722	NA
seq1959046	19590-46	SL004484	Pulmonary surfactant-associated protein D	SP-D	P35247	6441	SFTPD	CAC>0	-0.0175744	0.0100998	0.0819924	2087	0.0158631	0.0153844	0.302769	884	Age/Sex/Race	0.464883	NA
seq1960115	19601-15	SL019725	Ankyrin repeat and SOCS box protein 9	ASB9	Q96DX5	140462	ASB9	CAC>0	0.0044599	0.0100787	0.658167	2087	-0.0261956	0.0148208	0.0774922	884	Age/Sex/Race	0.927335	NA
seq1960236	19602-36	SL003671	Transcription factor jun-D	jun-D	P17535	3727	JUND	CAC>0	0.0166772	0.0112116	0.137035	2087	0.0289749	0.0170317	0.0892531	884	Age/Sex/Race	0.5974	NA
seq196123	19612-3	SL007309	CD81 antigen	CD81	P60033	975	CD81	ln(CAC+1)	0.0039837	0.0542582	0.941478	2087	0.114829	0.0764522	0.133464	884	Age/Sex/Race	0.975773	NA
seq19615213	19615-213	SL013508	Cytosolic 5'-nucleotidase 3A	5NT3	Q9H0P0	51251	NT5C3A	CAC>0	0.002743	0.0097983	0.779546	2087	-0.0032552	0.0139653	0.815745	884	Age/Sex/Race	0.957096	NA
seq19616100	19616-100	SL008702	EF-hand domain-containing protein D1	EFHD1	Q9BUP0	80303	EFHD1	ln(CAC+1)	-0.0596134	0.0455225	0.190497	2087	0.0805896	0.0709875	0.256574	884	Age/Sex/Race	0.500376	NA
seq196379	19637-9	SL003526	Corticoliberin	CRH	P06850	1392	CRH	CAC>0	-0.0038541	0.0098875	0.696732	2087	0.0012679	0.0132516	0.923797	884	Age/Sex/Race	0.938672	NA
seq197423	19742-3	SL015167	Septin-5	Septin-5	Q99719	5413	SEPTIN5	ln(CAC+1)	-0.0220816	0.0446278	0.620797	2087	0.0398333	0.0644811	0.536899	884	Age/Sex/Race	0.822269	NA
seq1975121	19751-21	SL009196	Adenosine deaminase	ADA	P00813	100	ADA	ln(CAC+1)	-0.0516809	0.0412547	0.210446	2087	0.0142746	0.061544	0.816638	884	Age/Sex/Race	0.517911	NA
seq1975538	19755-38	SL018351	ATPase inhibitor, mitochondrial	ATIF1	Q9UII2	93974	ATP5IF1	CAC>0	0.0105727	0.0096335	0.272555	2087	-0.0003316	0.013731	0.980738	884	Age/Sex/Race	0.782211	NA
seq1976813	19768-13	SL000395	Cystatin B	Cystatin B	P04080	1476	CSTB	CAC>0	0.0544096	0.0108201	5.37e-07	2087	0.0602319	0.0159694	0.000173	884	Age/Sex/Race	9.9385e-05	0.00114745
seq1978626	19786-26	SL006554	Meprin A subunit alpha	MEP1A	Q16819	4224	MEP1A	ln(CAC+1)	-0.0754771	0.0459971	0.100967	2087	-0.0321372	0.0624635	0.607035	884	Age/Sex/Race	0.379506	NA
seq1978714	19787-14	SL004873	Proto-oncogene tyrosine-protein kinase MER	MER	Q12866	10461	MERTK	CAC>0	-0.007563	0.0100954	0.453849	2087	-0.0037537	0.0143762	0.794075	884	Age/Sex/Race	0.875894	NA
seq197886	19788-6	SL013031	S-adenosylmethionine synthetase isoform type-2	METK2	P31153	4144	MAT2A	CAC>0	0.0125103	0.0096457	0.194782	2087	0.0085702	0.0139599	0.539431	884	Age/Sex/Race	0.694661	NA
seq197974	19797-4	SL007580	Histone acetyltransferase KAT2A	GCNL2	Q92830	2648	KAT2A	ln(CAC+1)	0.0511053	0.0408664	0.21124	2087	-0.0756621	0.062311	0.224972	884	Age/Sex/Race	0.518771	NA
seq1980222	19802-22	SL013709	Receptor-binding cancer antigen expressed on SiSo cells	RCAS1	O00559	9166	EBAG9	ln(CAC+1)	0.0582566	0.0410573	0.156075	2087	0.0099525	0.0607337	0.86987	884	Age/Sex/Race	0.456539	NA
seq1980947	19809-47	SL013035	DNA-directed RNA polymerase II subunit RPB9	RPB9	P36954	5438	POLR2I	CAC>0	-0.0001857	0.0118588	0.987511	2087	0.0093046	0.0188321	0.621373	884	Age/Sex/Race	0.999262	NA
seq1982110	19821-10	SL004513	Peptidoglycan recognition protein I-beta	PGRP-I-beta	Q96LB8	57115	PGLYRP4	CAC>0	0.0045214	0.0100168	0.651763	2087	0.0043018	0.0145869	0.768135	884	Age/Sex/Race	0.925398	NA
seq1982375	19823-75	SL021473	NAD-dependent protein deacetylase sirtuin-1	SIR1	Q96EB6	23411	SIRT1	CAC>0	-0.015621	0.0097701	0.110006	2087	0.006803	0.0143038	0.63447	884	Age/Sex/Race	0.538902	NA
seq2006424	20064-24	SL010350	Fibronectin-1 Fragment 2	FN1.2	P02751	2335	FN1	ln(CAC+1)	-0.0194158	0.0415814	0.640596	2087	0.0621024	0.0607811	0.307185	884	Age/Sex/Race	0.834126	NA
seq2006861	20068-61	SL020989	G antigen 12F	GG12F	P0CL80	100008586	GAGE12F	CAC>0	-0.0062414	0.0119419	0.601276	2087	-0.0111896	0.0162648	0.491658	884	Age/Sex/Race	0.916659	NA
seq2006923	20069-23	SL021947	Glycine N-acyltransferase-like protein 2	GLYL2	Q8WU03	219970	GLYATL2	ln(CAC+1)	0.0207937	0.0496459	0.675376	2087	-0.0528746	0.0676624	0.43475	884	Age/Sex/Race	0.848671	NA
seq2007322	20073-22	SL002542	GTPase KRas	K-ras	P01116	3845	KRAS	CAC>0	0.0026195	0.0107214	0.807003	2087	-0.0064864	0.0149727	0.664965	884	Age/Sex/Race	0.965011	NA
seq2008114	20081-14	SL013874	Serine/threonine-protein kinase Pim-2	PIM2	Q9P1W9	11040	PIM2	CAC>0	0.0137332	0.0109563	0.210182	2087	0.003554	0.0155721	0.819523	884	Age/Sex/Race	0.715313	NA
seq200831	20083-1	SL011181	Ras-related protein Rab-6A	RAB6A	P20340	5870	RAB6A	ln(CAC+1)	0.0406148	0.0409861	0.32183	2087	-0.0555337	0.0593052	0.349321	884	Age/Sex/Race	0.615102	NA
seq200873	20087-3	SL008697	15 kDa selenoprotein	selenoprotein15	O60613	9403	SELENOF	ln(CAC+1)	-0.033633	0.0416768	0.419762	2087	-0.173523	0.0595558	0.0036633	884	Age/Sex/Race	0.693052	NA
seq20103176	20103-176	SL002882	N-glycosylase/DNA lyase	N-glycosylase/DNA lyase	O15527	4968	OGG1	ln(CAC+1)	0.0341487	0.0484579	0.481071	2087	-0.0410266	0.0654322	0.530816	884	Age/Sex/Race	0.735361	NA
seq201057	20105-7	SL005669	Myosin light polypeptide 6	Myosin light polypeptide 6	P60660	4637	MYL6	CAC>0	0.0011251	0.0103443	0.9134	2087	0.0118686	0.0152943	0.437951	884	Age/Sex/Race	0.986115	NA
seq2010680	20106-80	SL011393	Scavenger mRNA-decapping enzyme DcpS	DCPS	Q96C86	28960	DCPS	CAC>0	-0.002062	0.0109505	0.850659	2087	-0.0161351	0.0158094	0.307725	884	Age/Sex/Race	0.971945	NA
seq201175	20117-5	SL008378	Eukaryotic translation initiation factor 4E-binding protein 2	4EBP2	Q13542	1979	EIF4EBP2	CAC>0	0.0105433	0.0105464	0.317568	2087	0.0184815	0.0141367	0.191438	884	Age/Sex/Race	0.816861	NA
seq20120101	20120-101	SL025790	Amphoterin-induced protein 1:Extracellular domain	AMGO1:ECD	Q86WK6	57463	AMIGO1	ln(CAC+1)	-0.146854	0.0508763	0.0039358	2087	-0.11776	0.0704749	0.095089	884	Age/Sex/Race	0.0596189	NA
seq20127102	20127-102	SL015179	Hephaestin	HEPH	Q9BQS7	9843	HEPH	CAC>0	0.0134997	0.0106146	0.203585	2087	0.0024564	0.0168831	0.884353	884	Age/Sex/Race	0.707242	NA
seq201281	20128-1	SL006051	cAMP response element-binding protein	CREB1	P16220	1385	CREB1	CAC>0	-0.0040581	0.0118979	0.733076	2087	0.0063178	0.0194972	0.74599	884	Age/Sex/Race	0.946556	NA
seq20130144	20130-144	SL021665	Casein kinase I isoform gamma-1	KC1G1	Q9HCP0	53944	CSNK1G1	ln(CAC+1)	0.0477586	0.0410655	0.244968	2087	-0.0711149	0.0587458	0.226392	884	Age/Sex/Race	0.549044	NA
seq2013427	20134-27	SL018780	Macrophage receptor MARCO	MARCO	Q9UEW3	8685	MARCO	ln(CAC+1)	0.0999261	0.0431278	0.0206016	2087	0.181855	0.0641809	0.0047099	884	Age/Sex/Race	0.168639	NA
seq2013585	20135-85	SL019942	mRNA-capping enzyme	MCE1	O60942	8732	RNGTT	CAC>0	0.0109508	0.0107719	0.309456	2087	0.0256972	0.0146067	0.0788788	884	Age/Sex/Race	0.811386	NA
seq2013749	20137-49	SL008019	Heterogeneous nuclear ribonucleoprotein A1	ROA1	P09651	3178	HNRNPA1	CAC>0	0.0200027	0.0096883	0.0390813	2087	0.0254722	0.0137518	0.0643195	884	Age/Sex/Race	0.302441	NA
seq2016141	20161-41	SL018262	Neural cell adhesion molecule 1	NCAM1	P13591	4684	NCAM1	CAC>0	-0.0486274	0.0095539	3.91e-07	2087	-0.0570384	0.0138669	4.27e-05	884	Age/Sex/Race	8.3122e-05	0.00053375
seq201654	20165-4	SL008681	Dihydropyrimidinase	DPYS	Q14117	1807	DPYS	ln(CAC+1)	0.0102916	0.0441339	0.815636	2087	0.106434	0.0611895	0.0823124	884	Age/Sex/Race	0.921995	NA
seq2017517	20175-17	SL012498	Collagen alpha-3(IX) chain	CO9A3	Q14050	1299	COL9A3	ln(CAC+1)	0.0138312	0.0446775	0.756912	2087	0.0735703	0.0649767	0.257835	884	Age/Sex/Race	0.893656	NA
seq2018117	20181-17	SL021241	Integrin alpha-11	ITA11	Q9UKX5	22801	ITGA11	ln(CAC+1)	0.0489016	0.0516923	0.344251	2087	0.03662	0.0700307	0.601167	884	Age/Sex/Race	0.631594	NA
seq2018544	20185-44	SL008022	Dihydrolipoyllysine-residue acetyltransferase component of pyruvate dehydrogenase complex, mitochondrial	ODP2	P10515	1737	DLAT	CAC>0	0.014845	0.0108556	0.171619	2087	0.0233953	0.0147657	0.113454	884	Age/Sex/Race	0.659185	NA
seq2019513	20195-13	SL013517	Interferon-induced helicase C domain-containing protein 1	IFIH1	Q9BYX4	64135	IFIH1	ln(CAC+1)	0.0050301	0.0494448	0.918979	2087	-0.0006826	0.0744855	0.99269	884	Age/Sex/Race	0.967228	NA
seq2020345	20203-45	SL000311	Complement C1s subcomponent	C1s	P09871	716	C1S	CAC>0	0.0177916	0.0099291	0.0733005	2087	0.0288191	0.0137626	0.036544	884	Age/Sex/Race	0.438589	NA
seq2020555	20205-55	SL013847	Dual specificity tyrosine-phosphorylation-regulated kinase 2	DYRK2	Q92630	8445	DYRK2	CAC>0	-0.0392696	0.0122784	0.0014033	2087	0.0007096	0.0183451	0.969155	884	Age/Sex/Race	0.0352189	0.975156
seq2021175	20211-75	SL021536	Guanylate-binding protein 5	GBP5	Q96PP8	115362	GBP5	ln(CAC+1)	-0.0214967	0.0439344	0.624688	2087	0.0140338	0.0590986	0.812352	884	Age/Sex/Race	0.82395	NA
seq2021925	20219-25	SL003751	Neprilysin	Neprilysin	P08473	4311	MME	CAC>0	0.0066817	0.0104047	0.520826	2087	0.0355956	0.0151943	0.0193671	884	Age/Sex/Race	0.900576	NA
seq2022967	20229-67	SL015202	TM2 domain-containing protein 1	TM2D1	Q9BX74	83941	TM2D1	ln(CAC+1)	0.021969	0.0423254	0.603782	2087	-0.0034292	0.0634465	0.956908	884	Age/Sex/Race	0.812573	NA
seq2023738	20237-38	SL013006	Ornithine aminotransferase, mitochondrial	OAT	P04181	4942	OAT	CAC>0	-0.0128021	0.0108358	0.237555	2087	-0.0107923	0.0141834	0.446917	884	Age/Sex/Race	0.743955	NA
seq2024326	20243-26	SL005670	Profilin-1	Profilin-1	P07737	5216	PFN1	ln(CAC+1)	0.0444153	0.0407707	0.276107	2087	-0.0585896	0.0595438	0.325399	884	Age/Sex/Race	0.580652	NA
seq2024513	20245-13	SL003676	Retinoic acid receptor RXR-alpha	Retinoic acid receptor RXR-alpha	P19793	6256	RXRA	ln(CAC+1)	-0.107239	0.0539599	0.04701	2087	0.087165	0.0736026	0.236629	884	Age/Sex/Race	0.260725	NA
seq2024717	20247-17	SL021764	Dihydropyrimidinase-related protein 4	DPYL4	O14531	10570	DPYSL4	CAC>0	0.0034436	0.0099405	0.72906	2087	-0.0076885	0.0148824	0.605556	884	Age/Sex/Race	0.945552	NA
seq20378110	20378-110	SL022095	Leucine zipper transcription factor-like protein 1	LZTL1	Q9NQ48	54585	LZTFL1	CAC>0	0.0021644	0.0097601	0.824521	2087	-0.011492	0.0133912	0.391028	884	Age/Sex/Race	0.965117	NA
seq2038050	20380-50	SL022091	Protein LSM12 homolog	LSM12	Q3MHD2	124801	LSM12	ln(CAC+1)	0.0483539	0.0487129	0.321005	2087	-0.0032724	0.0629788	0.958572	884	Age/Sex/Race	0.614466	NA
seq203828	20382-8	SL022113	Motile sperm domain-containing protein 1	MSPD1	Q9UJG1	56180	MOSPD1	ln(CAC+1)	0.0340572	0.053115	0.521465	2087	-0.0421669	0.0739665	0.568769	884	Age/Sex/Race	0.759297	NA
seq2038521	20385-21	SL021992	Ceramide-1-phosphate transfer protein	CPTP	Q5TA50	80772	CPTP	ln(CAC+1)	0.0354699	0.0445566	0.426085	2087	-0.0405238	0.0613221	0.508891	884	Age/Sex/Race	0.696932	NA
seq203888	20388-8	SL022271	Pre-rRNA-processing protein TSR2 homolog	TSR2	Q969E8	90121	TSR2	CAC>0	0.015181	0.0108479	0.161831	2087	-0.0044467	0.0167156	0.790285	884	Age/Sex/Race	0.641994	NA
seq2038936	20389-36	SL022075	Mitochondrial inner membrane protease subunit 2	IMP2L	Q96T52	83943	IMMP2L	ln(CAC+1)	0.0767245	0.0429007	0.0738531	2087	-0.104025	0.0646057	0.107725	884	Age/Sex/Race	0.327567	NA
seq203997	20399-7	SL022153	Oxidoreductase-like domain-containing protein 1	OXLD1	Q5BKU9	339229	OXLD1	ln(CAC+1)	-0.0253438	0.0488614	0.604034	2087	0.0794929	0.0637893	0.213031	884	Age/Sex/Race	0.812573	NA
seq2040119	20401-19	SL021969	Protein BUD31 homolog	BUD31	P41223	8896	BUD31	CAC>0	0.0062267	0.0122291	0.610683	2087	0.0282021	0.0159377	0.0771541	884	Age/Sex/Race	0.91722	NA
seq2040811	20408-11	SL022263	Mitochondrial import receptor subunit TOM20 homolog	TOM20	Q15388	9804	TOMM20	ln(CAC+1)	0.0699886	0.0412139	0.0896233	2087	-0.0669068	0.0584043	0.25228	884	Age/Sex/Race	0.360076	NA
seq2041152	20411-52	SL022274	Tetratricopeptide repeat protein 33	TTC33	Q6PID6	23548	TTC33	ln(CAC+1)	-0.0451949	0.0467061	0.333334	2087	-0.0282708	0.0702958	0.687657	884	Age/Sex/Race	0.624428	NA
seq2042340	20423-40	SL010770	Calcium and integrin-binding protein 1	CIB1	Q99828	10519	CIB1	ln(CAC+1)	-0.13621	0.0431427	0.0016157	2087	-0.151321	0.0605602	0.0126467	884	Age/Sex/Race	0.0324397	0.0313326
seq2042512	20425-12	SL022064	Hematopoietically-expressed homeobox protein HHEX	HHEX	Q03014	3087	HHEX	CAC>0	-0.0003202	0.0110076	0.976795	2087	0.0224506	0.0155784	0.149903	884	Age/Sex/Race	0.996721	NA
seq2042634	20426-34	SL022040	Protein FAM84A	FA84A	Q96KN4	151354	LRATD1	CAC>0	-0.0113885	0.0113979	0.317822	2087	-0.014159	0.0146266	0.333296	884	Age/Sex/Race	0.817225	NA
seq2042718	20427-18	SL022104	Mediator of RNA polymerase II transcription subunit 20	MED20	Q9H944	9477	MED20	CAC>0	0.0040101	0.0108938	0.712832	2087	0.0196736	0.015283	0.198333	884	Age/Sex/Race	0.941513	NA
seq204308	20430-8	SL000529	C-type natriuretic peptide	Natriuretic Peptide C-Type	P23582	4880	NPPC	ln(CAC+1)	-0.0465741	0.0519256	0.369855	2087	0.0692466	0.0821885	0.399719	884	Age/Sex/Race	0.654292	NA
seq204379	20437-9	SL022013	Axonemal dynein light intermediate polypeptide 1	IDLC	O14645	7802	DNALI1	CAC>0	-0.0077842	0.0113463	0.492755	2087	0.0259487	0.0192762	0.178602	884	Age/Sex/Race	0.889829	NA
seq2043914	20439-14	SL022186	Proline synthase co-transcribed bacterial homolog protein	PROSC	O94903	11212	PLPBP	ln(CAC+1)	0.0495785	0.041539	0.232793	2087	-0.0538314	0.0593391	0.364559	884	Age/Sex/Race	0.537989	NA
seq2044337	20443-37	SL022254	CST complex subunit TEN1	TEN1L	Q86WV5	100134934	TEN1	ln(CAC+1)	0.0144312	0.0501891	0.77373	2087	0.0501577	0.0808755	0.535297	884	Age/Sex/Race	0.901292	NA
seq2044412	20444-12	SL022265	Tubulin polymerization-promoting protein family member 3	TPPP3	Q9BW30	51673	TPPP3	ln(CAC+1)	-0.064639	0.0442501	0.144231	2087	-0.132551	0.0630209	0.0357248	884	Age/Sex/Race	0.441563	NA
seq2044711	20447-11	SL022258	Homeobox protein TGIF2LY	TF2LY	Q8IUE0	90655	TGIF2LY	ln(CAC+1)	-0.106563	0.0510859	0.0371041	2087	-0.031936	0.0772703	0.679486	884	Age/Sex/Race	0.231997	NA
seq2044972	20449-72	SL022080	Josephin-1	JOS1	Q15040	9929	JOSD1	CAC>0	-0.0074436	0.0109351	0.496135	2087	-0.0178377	0.0164486	0.278462	884	Age/Sex/Race	0.890478	NA
seq20451126	20451-126	SL022074	Intraflagellar transport protein 22 homolog	IFT22	Q9H7X7	64792	IFT22	CAC>0	-0.0123734	0.0101212	0.221648	2087	-0.0058781	0.014065	0.676103	884	Age/Sex/Race	0.728281	NA
seq2045713	20457-13	SL021989	Cytochrome c oxidase assembly factor 4 homolog, mitochondrial	COA4	Q9NYJ1	51287	COA4	CAC>0	0.0119329	0.0114176	0.296082	2087	0.0334967	0.0155469	0.0314679	884	Age/Sex/Race	0.79973	NA
seq2052014	20520-14	SL008586	Protein FAM3C	FAM3C	Q92520	10447	FAM3C	CAC>0	-0.0055484	0.0116287	0.633317	2087	-0.0116425	0.0174305	0.504349	884	Age/Sex/Race	0.922228	NA
seq2052183	20521-83	SL000349	CD28	CD28	P10747	940	CD28	ln(CAC+1)	-0.0190066	0.045873	0.678675	2087	-0.0248957	0.0617565	0.686953	884	Age/Sex/Race	0.850078	NA
seq20525200	20525-200	SL006466	Protein disulfide-isomerase A4	PDIA4	P13667	9601	PDIA4	CAC>0	0.0137414	0.0095175	0.148944	2087	0.0091535	0.013751	0.505802	884	Age/Sex/Race	0.617296	NA
seq205263	20526-3	SL018354	Retinoic acid early transcript 1L protein	RET1L	Q5VY80	154064	RAET1L	ln(CAC+1)	-0.0290147	0.0511822	0.570849	2087	0.145099	0.073449	0.0485238	884	Age/Sex/Race	0.793023	NA
seq2052823	20528-23	SL007199	Macrosialin	CD68	P34810	968	CD68	CAC>0	0.005477	0.0108097	0.612435	2087	-0.008133	0.0147536	0.581599	884	Age/Sex/Race	0.91722	NA
seq205315	20531-5	SL021299	SLAM family member 9	SLAF9	Q96A28	89886	SLAMF9	CAC>0	0.0070747	0.010905	0.516569	2087	-0.0201125	0.016005	0.209218	884	Age/Sex/Race	0.896462	NA
seq2053568	20535-68	SL021237	Interleukin-17 receptor E	I17RE	Q8NFR9	132014	IL17RE	ln(CAC+1)	0.0815706	0.0426435	0.0559042	2087	0.0641424	0.0617004	0.298822	884	Age/Sex/Race	0.286626	NA
seq2053871	20538-71	SL025984	Sialic acid-binding Ig-like lectin 11:Extracellular domain, Isoform 1	SIG11:ECD	Q96RL6	114132	SIGLEC11	ln(CAC+1)	-0.0167806	0.0435142	0.699807	2087	0.14128	0.0648391	0.0296018	884	Age/Sex/Race	0.861636	NA
seq2054247	20542-47	SL007189	Calcitonin receptor	CALCR	P30988	799	CALCR	ln(CAC+1)	-0.0274397	0.0490903	0.576246	2087	0.0585834	0.0748913	0.434281	884	Age/Sex/Race	0.796246	NA
seq2054319	20543-19	SL007658	Beta-defensin 127	DB127	Q9H1M4	140850	DEFB127	CAC>0	-0.0041211	0.0110347	0.708838	2087	0.0235276	0.0154984	0.129357	884	Age/Sex/Race	0.940434	NA
seq2054671	20546-71	SL008962	Reticulon-4 receptor-like 1	R4RL1	Q86UN2	146760	RTN4RL1	CAC>0	-0.0256399	0.009995	0.0103792	2087	-0.0385907	0.0147542	0.0090606	884	Age/Sex/Race	0.133016	NA
seq205475	20547-5	SL021685	Neuronal acetylcholine receptor subunit beta-3	ACHB3	Q05901	1142	CHRNB3	ln(CAC+1)	0.0186918	0.0477653	0.695597	2087	0.050947	0.0696102	0.464431	884	Age/Sex/Race	0.85847	NA
seq2055038	20550-38	SL009074	Neurotrimin	NTRI	Q9P121	50863	NTM	CAC>0	-0.0286839	0.0107054	0.0074336	2087	-0.0452856	0.0155543	0.0036886	884	Age/Sex/Race	0.106819	NA
seq2055719	20557-19	SL017433	V-set and immunoglobulin domain-containing protein 8	VSIG8	P0DPA2	391123	VSIG8	ln(CAC+1)	-0.0794966	0.0513471	0.121721	2087	-0.0868968	0.072411	0.230443	884	Age/Sex/Race	0.409348	NA
seq2056278	20562-78	SL018479	Killer cell lectin-like receptor subfamily B member 1	KLRB1	Q12918	3820	KLRB1	ln(CAC+1)	-0.0476661	0.0458232	0.29836	2087	0.0015381	0.0641314	0.980872	884	Age/Sex/Race	0.599373	NA
seq2056453	20564-53	SL007075	Thy-1 membrane glycoprotein	THY1	P04216	7070	THY1	CAC>0	0.0016582	0.0114953	0.885316	2087	-0.0107377	0.0159039	0.499748	884	Age/Sex/Race	0.981302	NA
seq205683	20568-3	SL006567	FRAS1-related extracellular matrix protein 1	FREM1	Q5H8C1	158326	FREM1	ln(CAC+1)	-0.0023377	0.0467065	0.960087	2087	-0.121168	0.071628	0.0910717	884	Age/Sex/Race	0.984467	NA
seq2057018	20570-18	SL018234	V-set and transmembrane domain-containing protein 1	VSTM1	Q6UX27	284415	VSTM1	ln(CAC+1)	0.0221598	0.0431363	0.607506	2087	0.011549	0.0617947	0.851788	884	Age/Sex/Race	0.815272	NA
seq205726	20572-6	SL004873	Proto-oncogene tyrosine-protein kinase MER	MER	Q12866	10461	MERTK	CAC>0	-0.0153051	0.0108199	0.157354	2087	-0.0062809	0.0159702	0.694203	884	Age/Sex/Race	0.634149	NA
seq2057582	20575-82	SL019007	C-type lectin domain family 9 member A	CLC9A	Q6UXN8	283420	CLEC9A	ln(CAC+1)	0.0467275	0.0438034	0.286207	2087	-0.0421924	0.0692392	0.542435	884	Age/Sex/Race	0.58859	NA
seq2057810	20578-10	SL021149	Latrophilin-3	LPHN3	Q9HAR2	23284	ADGRL3	CAC>0	-0.0134109	0.0100846	0.183714	2087	-0.0424807	0.0141682	0.0027912	884	Age/Sex/Race	0.677154	NA
seq2058142	20581-42	SL025875	Glucagon-like peptide 1 receptor:Extracellular domain	GLP1R:ECD	P43220	2740	GLP1R	ln(CAC+1)	-0.0065121	0.0446569	0.884074	2087	-0.0517029	0.0684858	0.450485	884	Age/Sex/Race	0.953141	NA
seq205855	20585-5	SL017494	CMRF35-like molecule 9	CLM9	Q6UXG3	146894	CD300LG	ln(CAC+1)	-0.112871	0.0444258	0.011136	2087	-0.0174955	0.0611411	0.774831	884	Age/Sex/Race	0.117436	NA
seq2059013	20590-13	SL004417	Neuropeptide Y	NPY	P01303	4852	NPY	ln(CAC+1)	0.0069759	0.0420773	0.86834	2087	0.125779	0.0657869	0.0562118	884	Age/Sex/Race	0.946946	NA
seq2091568	20915-68	SL022135	Adaptin ear-binding coat-associated protein 2	NECP2	Q9NVZ3	55707	NECAP2	CAC>0	0.0178161	0.0095495	0.0622309	2087	0.0171531	0.0137452	0.212388	884	Age/Sex/Race	0.401253	NA
seq2091828	20918-28	SL022234	U1 small nuclear ribonucleoprotein C	RU1C	P09234	6631	SNRPC	CAC>0	0.0209575	0.0099965	0.0361601	2087	0.0080574	0.0147276	0.584451	884	Age/Sex/Race	0.29301	NA
seq2092310	20923-10	SL022102	Magnesium-dependent phosphatase 1	MGDP1	Q86V88	145553	MDP1	ln(CAC+1)	0.0756641	0.0411889	0.0663522	2087	-0.0392914	0.0587267	0.503636	884	Age/Sex/Race	0.309057	NA
seq2092631	20926-31	SL021956	Cyclic AMP-dependent transcription factor ATF-1	ATF1	P18846	466	ATF1	ln(CAC+1)	-0.0274031	0.0570139	0.630823	2087	0.125199	0.0745611	0.09348	884	Age/Sex/Race	0.827512	NA
seq2092839	20928-39	SL022251	Transcription elongation factor A protein-like 7	TCAL7	Q9BRU2	56849	TCEAL7	CAC>0	-0.0092229	0.0116848	0.43002	2087	-0.0181747	0.0146681	0.215652	884	Age/Sex/Race	0.868774	NA
seq20931156	20931-156	SL021958	Methylglutaconyl-CoA hydratase, mitochondrial	AUHM	Q13825	549	AUH	ln(CAC+1)	0.0080809	0.0522123	0.877018	2087	-0.0468255	0.0795337	0.55618	884	Age/Sex/Race	0.950103	NA
seq2093210	20932-10	SL021975	Coiled-coil domain-containing protein 69	CCD69	A6NI79	26112	CCDC69	ln(CAC+1)	-0.0483983	0.0428058	0.258333	2087	-0.0077195	0.0645826	0.904884	884	Age/Sex/Race	0.563097	NA
seq2093413	20934-13	SL022198	Ras-related protein Rab-24	RAB24	Q969Q5	53917	RAB24	CAC>0	0.0103265	0.0096069	0.282542	2087	0.0002974	0.0139417	0.982987	884	Age/Sex/Race	0.787587	NA
seq209354	20935-4	SL022159	Phosducin-like protein 3	PDCL3	Q9H2J4	79031	PDCL3	CAC>0	0.0033189	0.009782	0.734426	2087	0.0043725	0.0135999	0.747902	884	Age/Sex/Race	0.946556	NA
seq209368	20936-8	SL022245	Putative deoxyribonuclease TATDN3	TATD3	Q17R31	128387	TATDN3	CAC>0	0.0082852	0.0103035	0.421421	2087	0.01126	0.01471	0.4442	884	Age/Sex/Race	0.866025	NA
seq20939113	20939-113	SL022140	H/ACA ribonucleoprotein complex subunit 2	NHP2	Q9NX24	55651	NHP2	ln(CAC+1)	0.0284467	0.0480079	0.553551	2087	-0.0106262	0.0697208	0.878898	884	Age/Sex/Race	0.78207	NA
seq209424	20942-4	SL022009	DnaJ homolog subfamily B member 8	DNJB8	Q8NHS0	165721	DNAJB8	ln(CAC+1)	0.0804027	0.0410511	0.050293	2087	-0.0417547	0.0603396	0.489123	884	Age/Sex/Race	0.269692	NA
seq2094641	20946-41	SL022060	Gametocyte-specific factor 1	GTSF1	Q8WW33	121355	GTSF1	ln(CAC+1)	-0.0111284	0.0516091	0.829299	2087	0.109523	0.0757723	0.148694	884	Age/Sex/Race	0.929757	NA
seq2094816	20948-16	SL022150	U8 snoRNA-decapping enzyme	NUD16	Q96DE0	131870	NUDT16	ln(CAC+1)	0.0846127	0.0410701	0.0395035	2087	-0.0601162	0.05872	0.306222	884	Age/Sex/Race	0.238238	NA
seq2095215	20952-15	SL022023	Ethylmalonyl-CoA decarboxylase	ECHD1	Q9NTX5	55862	ECHDC1	CAC>0	0.0111809	0.0095019	0.239449	2087	-0.0087742	0.014364	0.541459	884	Age/Sex/Race	0.745685	NA
seq2095520	20955-20	SL021949	tRNA-specific adenosine deaminase 2	ADAT2	Q7Z6V5	134637	ADAT2	ln(CAC+1)	-0.0151129	0.0553608	0.784888	2087	0.0418487	0.0692755	0.545939	884	Age/Sex/Race	0.906785	NA
seq2095813	20958-13	SL022197	Ras-related protein Rab-23	RAB23	Q9ULC3	51715	RAB23	CAC>0	0.0054121	0.0096927	0.576649	2087	-0.0082963	0.013897	0.550672	884	Age/Sex/Race	0.910746	NA
seq2095912	20959-12	SL022019	Dual specificity protein phosphatase 18	DUS18	Q8NEJ0	150290	DUSP18	ln(CAC+1)	0.0063819	0.0504558	0.899361	2087	-0.0986513	0.0721676	0.171983	884	Age/Sex/Race	0.958303	NA
seq2096047	20960-47	SL013232	Far upstream element-binding protein 1	FUBP1	Q96AE4	8880	FUBP1	ln(CAC+1)	0.141442	0.0428575	0.0009821	2087	0.0603462	0.0623909	0.333697	884	Age/Sex/Race	0.0222527	0.399892
seq2096413	20964-13	SL022213	40S ribosomal protein S14	RS14	P62263	6208	RPS14	CAC>0	0.0121628	0.0105186	0.247685	2087	0.0788578	0.0144898	6.82e-08	884	Age/Sex/Race	0.751654	NA
seq2096822	20968-22	SL022036	Exosome complex component RRP46	EXOS5	Q9NQT4	56915	EXOSC5	ln(CAC+1)	0.0337956	0.0456211	0.458905	2087	-0.0647138	0.0636304	0.309421	884	Age/Sex/Race	0.72266	NA
seq20969114	20969-114	SL022218	RING1 and YY1-binding protein	RYBP	Q8N488	23429	RYBP	ln(CAC+1)	0.0722824	0.04656	0.120705	2087	0.0240193	0.0694377	0.729492	884	Age/Sex/Race	0.40916	NA
seq2097986	20979-86	SL022056	Transcription initiation factor IIB	TF2B	Q00403	2959	GTF2B	CAC>0	0.0060843	0.0122769	0.620238	2087	0.0006118	0.0164206	0.970287	884	Age/Sex/Race	0.918448	NA
seq2098229	20982-29	SL022233	U11/U12 small nuclear ribonucleoprotein 25 kDa protein	SNR25	Q9BV90	79622	SNRNP25	ln(CAC+1)	0.0495491	0.046274	0.284394	2087	-0.0457095	0.0656962	0.486756	884	Age/Sex/Race	0.587314	NA
seq2098721	20987-21	SL022227	Homeobox protein SIX6	SIX6	O95475	4990	SIX6	ln(CAC+1)	0.0027441	0.0487104	0.955081	2087	0.0524033	0.0696203	0.451831	884	Age/Sex/Race	0.982153	NA
seq2098863	20988-63	SL022208	Retinitis pigmentosa 9 protein	RP9	Q8TA86	6100	RP9	CAC>0	0.0297881	0.0113489	0.0087347	2087	0.0523171	0.0154445	0.0007369	884	Age/Sex/Race	0.119122	NA
seq2099313	20993-13	SL021964	BEN domain-containing protein 6	BEND6	Q5SZJ8	221336	BEND6	ln(CAC+1)	-0.0582854	0.0523871	0.266013	2087	0.0232315	0.0779793	0.765836	884	Age/Sex/Race	0.571738	NA
seq2100040	21000-40	SL022178	DNA-directed RNA polymerase II subunit RPB11-b1	RPB1B	Q9GZM3	246721	POLR2J2	CAC>0	0.0239159	0.0101754	0.0188485	2087	-0.0070824	0.0179834	0.693802	884	Age/Sex/Race	0.192425	NA
seq21001393	21001-393	SL021967	Protein BRICK1	BRK1	Q8WUW1	55845	BRK1	ln(CAC+1)	0.090577	0.0436962	0.038306	2087	0.0587931	0.0647854	0.364388	884	Age/Sex/Race	0.233927	NA
seq2100928	21009-28	SL022235	Sentan	SNTAN	A6NMZ2	132203	SNTN	ln(CAC+1)	0.085055	0.0496087	0.0865827	2087	-0.0354621	0.0650053	0.58553	884	Age/Sex/Race	0.35406	NA
seq2110437	21104-37	SL022285	Ubiquitin-like protein 5	UBL5	Q9BZL1	59286	UBL5	CAC>0	0.0161988	0.0097536	0.0969033	2087	0.0176208	0.0138497	0.203608	884	Age/Sex/Race	0.510136	NA
seq2110523	21105-23	SL022287	Protein unc-119 homolog B	U119B	A6NIH7	84747	UNC119B	CAC>0	0.0048148	0.0096613	0.618281	2087	-0.0132093	0.0141434	0.350583	884	Age/Sex/Race	0.918212	NA
seq211075	21107-5	SL022131	Complex I intermediate-associated protein 30, mitochondrial	CIA30	Q9Y375	51103	NDUFAF1	ln(CAC+1)	-0.0735346	0.0409354	0.0725829	2087	-0.2298	0.060876	0.0001708	884	Age/Sex/Race	0.324051	NA
seq211085	21108-5	SL011288	Uncharacterized metallophosphoesterase CSTP1	CSTP1	Q9BRF8	55313	CPPED1	CAC>0	0.0145789	0.0106868	0.172656	2087	0.0103928	0.0157362	0.509142	884	Age/Sex/Race	0.659984	NA
seq211105	21110-5	SL022283	Ubiquitin-conjugating enzyme E2 Z	UBE2Z	Q9H832	65264	UBE2Z	CAC>0	0.0137334	0.0113158	0.225019	2087	0.0390005	0.0142325	0.006264	884	Age/Sex/Race	0.731479	NA
seq211133	21113-3	SL022261	TRAF-interacting protein with FHA domain-containing protein A	TIFA	Q96CG3	92610	TIFA	CAC>0	0.0130546	0.0129937	0.315167	2087	0.0150715	0.015851	0.341957	884	Age/Sex/Race	0.814847	NA
seq2112131	21121-31	SL022279	NEDD8-activating enzyme E1 catalytic subunit	UBA3	Q8TBC4	9039	UBA3	CAC>0	0.0036794	0.0118837	0.756883	2087	0.0173886	0.0148315	0.24135	884	Age/Sex/Race	0.952659	NA
seq211223	21122-3	SL022003	Dysbindin domain-containing protein 2	DBND2	Q9BQY9	55861	DBNDD2	ln(CAC+1)	-0.0228174	0.0547703	0.677012	2087	0.0866817	0.082625	0.294421	884	Age/Sex/Race	0.849245	NA
seq2112627	21126-27	SL022050	Glutamine--fructose-6-phosphate aminotransferase [isomerizing] 1	GFPT1	Q06210	2673	GFPT1	ln(CAC+1)	0.0762041	0.0426555	0.0741636	2087	-0.0448444	0.0623441	0.472144	884	Age/Sex/Race	0.328138	NA
seq211282	21128-2	SL003725	CDK2	CDK2	P24941	1017	CDK2	ln(CAC+1)	0.0589235	0.0428639	0.169383	2087	-0.013545	0.0651105	0.835253	884	Age/Sex/Race	0.474719	NA
seq2112995	21129-95	SL022096	MAD2L1-binding protein	MD2BP	Q15013	9587	MAD2L1BP	CAC>0	0.0005378	0.010167	0.957823	2087	-0.0045089	0.0157828	0.775189	884	Age/Sex/Race	0.995289	NA
seq2113333	21133-33	SL021986	Cx9C motif-containing protein 4	CMC4	P56277	100272147	CMC4	CAC>0	-0.0053441	0.0114981	0.642138	2087	0.0060995	0.0170063	0.719935	884	Age/Sex/Race	0.923657	NA
seq211349	21134-9	SL021993	CREB/ATF bZIP transcription factor	ZHANG	Q9NS37	58487	CREBZF	ln(CAC+1)	-0.0252333	0.0505456	0.617678	2087	0.0992453	0.0631594	0.116462	884	Age/Sex/Race	0.82078	NA
seq2113516	21135-16	SL022223	Splicing factor 3B subunit 6	SF3B6	Q9Y3B4	51639	SF3B6	ln(CAC+1)	-0.0372919	0.0615884	0.544911	2087	-0.048149	0.0827361	0.560744	884	Age/Sex/Race	0.775057	NA
seq211382	21138-2	SL022143	Nucleoplasmin-2	NPM2	Q86SE8	10361	NPM2	ln(CAC+1)	0.073395	0.0522181	0.160008	2087	0.0749727	0.0707378	0.289496	884	Age/Sex/Race	0.460957	NA
seq2114019	21140-19	SL021972	Calcium signal-modulating cyclophilin ligand	CAMLG	P49069	819	CAMLG	ln(CAC+1)	0.0805028	0.0423877	0.0576759	2087	0.0259989	0.0617123	0.673645	884	Age/Sex/Race	0.290305	NA
seq211548	21154-8	SL021944	Calcium-binding protein 39-like	CB39L	Q9H9S4	81617	CAB39L	CAC>0	-0.0074354	0.0098312	0.449552	2087	-0.0328685	0.0132288	0.0131543	884	Age/Sex/Race	0.874158	NA
seq211565	21156-5	SL021981	Putative glutathione-specific gamma-glutamylcyclotransferase 2	CHAC2	Q8WUX2	494143	CHAC2	CAC>0	0.0120913	0.0114776	0.292248	2087	-0.0004878	0.015167	0.974349	884	Age/Sex/Race	0.795248	NA
seq2117211	21172-11	SL022107	Mesoderm development candidate 1	MESD1	Q9H1K6	59274	TLNRD1	CAC>0	-0.0264243	0.0111013	0.0173892	2087	-0.0058857	0.0156856	0.707578	884	Age/Sex/Race	0.18137	NA
seq2117325	21173-25	SL022031	ELAV-like protein 2	ELAV2	Q12926	1993	ELAVL2	ln(CAC+1)	0.0020114	0.0444786	0.963935	2087	0.0694498	0.0631319	0.271601	884	Age/Sex/Race	0.986217	NA
seq211788	21178-8	SL021985	Probable cytosolic iron-sulfur protein assembly protein CIAO1	CIAO1	O76071	9391	CIAO1	CAC>0	0.0007943	0.009669	0.934537	2087	-0.0066568	0.0135512	0.623385	884	Age/Sex/Race	0.989721	NA
seq2118016	21180-16	SL022171	PI-PLC X domain-containing protein 3	PLCX3	Q63HM9	345557	PLCXD3	ln(CAC+1)	0.0154741	0.0505998	0.759777	2087	0.0360837	0.0711686	0.61227	884	Age/Sex/Race	0.895249	NA
seq2118110	21181-10	SL022090	LRP2-binding protein	LR2BP	Q9P2M1	55805	LRP2BP	CAC>0	-0.0254656	0.0124022	0.0401672	2087	0.0295199	0.0186662	0.114133	884	Age/Sex/Race	0.308204	NA
seq2118838	21188-38	SL022217	RWD domain-containing protein 4	RWDD4	Q6NW29	201965	RWDD4	ln(CAC+1)	0.0615678	0.0410393	0.13371	2087	-0.0777392	0.0589846	0.187861	884	Age/Sex/Race	0.428212	NA
seq211899	21189-9	SL014835	Nucleotide-binding protein 1	NUBP1	P53384	4682	NUBP1	ln(CAC+1)	0.0333194	0.0424777	0.432895	2087	-0.005534	0.0623832	0.929332	884	Age/Sex/Race	0.702507	NA
seq2119439	21194-39	SL022181	POU domain, class 6, transcription factor 1	PO6F1	Q14863	5463	POU6F1	ln(CAC+1)	-0.059385	0.045607	0.193025	2087	0.0172353	0.0637938	0.787091	884	Age/Sex/Race	0.502131	NA
seq2119629	21196-29	SL018935	SAM domain-containing protein SAMSN-1	SAMN1	Q9NSI8	64092	SAMSN1	ln(CAC+1)	0.169282	0.044474	0.0001451	2087	0.0544572	0.0646256	0.399649	884	Age/Sex/Race	0.00532377	0.463804
seq21208163	21208-163	SL021168	CCAAT/enhancer-binding protein epsilon	CEBPE	Q15744	1053	CEBPE	ln(CAC+1)	-0.0120902	0.0483946	0.802747	2087	0.130683	0.0692518	0.0594808	884	Age/Sex/Race	0.914749	NA
seq2121033	21210-33	SL022174	DNA polymerase beta	DPOLB	P06746	5423	POLB	CAC>0	0.0060237	0.010948	0.582236	2087	0.0622735	0.0167757	0.0002185	884	Age/Sex/Race	0.912825	NA
seq2122011	21220-11	SL011322	GTP-binding protein SAR1b	SAR1B	Q9Y6B6	51128	SAR1B	ln(CAC+1)	0.0205614	0.0412727	0.618408	2087	0.0652416	0.0613976	0.288251	884	Age/Sex/Race	0.821211	NA
seq2122167	21221-67	SL003794	Serpin B9	Serpin B9	P50453	5272	SERPINB9	ln(CAC+1)	0.0740368	0.0406723	0.0688535	2087	-0.0368733	0.0604336	0.541923	884	Age/Sex/Race	0.315296	NA
seq2123239	21232-39	SL002764	Benign Prostate specific Antigen	BPSA	P07288	354	KLK3	CAC>0	-0.0070647	0.0142757	0.62074	2087	-0.013968	0.0223939	0.532961	884	Age/Sex/Race	0.918466	NA
seq2123511	21235-11	SL021248	Importin subunit alpha-6	IMA6	O15131	3841	KPNA5	ln(CAC+1)	0.0722377	0.0412656	0.0801698	2087	-0.0329896	0.0594072	0.578822	884	Age/Sex/Race	0.342084	NA
seq2123840	21238-40	SL021977	CDK5 regulatory subunit-associated protein 3	CK5P3	Q96JB5	80279	CDK5RAP3	CAC>0	0.0250794	0.0099412	0.0117172	2087	0.0198274	0.0143216	0.166576	884	Age/Sex/Race	0.140451	NA
seq212406	21240-6	SL021950	Aminomethyltransferase, mitochondrial	GCST	P48728	275	AMT	CAC>0	0.0087776	0.0095998	0.360634	2087	0.0025149	0.0138648	0.856105	884	Age/Sex/Race	0.838425	NA
seq2124457	21244-57	SL001735	Nucleophosmin	NPM1	P06748	4869	NPM1	CAC>0	0.0109716	0.0112754	0.330642	2087	0.0248155	0.0187888	0.186924	884	Age/Sex/Race	0.822992	NA
seq2124716	21247-16	SL022101	S-adenosylmethionine synthase isoform type-1	METK1	Q00266	4143	MAT1A	ln(CAC+1)	0.106448	0.0428351	0.0130305	2087	0.10333	0.0600523	0.0856621	884	Age/Sex/Race	0.129374	NA
seq21272100	21272-100	SL011534	UPF0568 protein C14orf166	CN166	Q9Y224	51637	RTRAF	CAC>0	-0.0105019	0.0107683	0.329541	2087	-0.0177539	0.0161275	0.271266	884	Age/Sex/Race	0.822992	NA
seq2127611	21276-11	SL005773	CD133 antigen	CD133	O43490	8842	PROM1	CAC>0	0.0109131	0.0119578	0.36154	2087	0.0077084	0.0182371	0.672634	884	Age/Sex/Race	0.838783	NA
seq2128113	21281-13	SL021971	Calcium/calmodulin-dependent protein kinase II inhibitor 2	CK2N2	Q96S95	94032	CAMK2N2	CAC>0	0.0136879	0.0099417	0.168719	2087	0.0286815	0.0143103	0.0453492	884	Age/Sex/Race	0.655998	NA
seq2128221	21282-21	SL022262	TNFAIP3-interacting protein 1	TNIP1	Q15025	10318	TNIP1	ln(CAC+1)	-0.0967881	0.0497047	0.0516375	2087	0.0011694	0.0698957	0.986655	884	Age/Sex/Race	0.273728	NA
seq213067	21306-7	SL022061	HAUS augmin-like complex subunit 1	HAUS1	Q96CS2	115106	HAUS1	CAC>0	-0.0025676	0.0115638	0.824307	2087	-0.0288792	0.0142882	0.0435629	884	Age/Sex/Race	0.965117	NA
seq2131037	21310-37	SL022121	mRNA turnover protein 4 homolog	MRT4	Q9UKD2	51154	MRTO4	ln(CAC+1)	0.0643363	0.045531	0.157798	2087	0.144476	0.0623161	0.0206543	884	Age/Sex/Race	0.457744	NA
seq2131411	21314-11	SL022280	Ubiquitin-like modifier-activating enzyme 5	UBA5	Q9GZZ9	79876	UBA5	ln(CAC+1)	-0.0580205	0.049215	0.238565	2087	-0.0235988	0.0867289	0.785611	884	Age/Sex/Race	0.545259	NA
seq2131725	21317-25	SL022141	NF-kappa-B inhibitor-interacting Ras-like protein 1	KBRS1	Q9NYS0	28512	NKIRAS1	CAC>0	-0.0120928	0.0123335	0.326963	2087	0.0182535	0.0201975	0.366376	884	Age/Sex/Race	0.822992	NA
seq21319196	21319-196	SL022116	rRNA methyltransferase 1, mitochondrial	MRM1	Q6IN84	79922	MRM1	CAC>0	-0.0061542	0.0115048	0.592758	2087	-0.0094064	0.0169241	0.578489	884	Age/Sex/Race	0.916601	NA
seq213212	21321-2	SL015511	U2 small nuclear ribonucleoprotein AAE	RU2A	P09661	6627	SNRPA1	CAC>0	0.00594	0.0131307	0.651047	2087	0.0226372	0.0177386	0.202237	884	Age/Sex/Race	0.925398	NA
seq2132260	21322-60	SL022057	Transcription initiation factor IIE subunit beta	T2EB	P29084	2961	GTF2E2	CAC>0	-0.0044888	0.010125	0.657563	2087	0.0425995	0.0167624	0.0112126	884	Age/Sex/Race	0.92672	NA
seq2132966	21329-66	SL022167	Pyridoxal phosphate phosphatase PHOSPHO2	PHOP2	Q8TCD6	493911	PHOSPHO2	ln(CAC+1)	0.0018781	0.0501698	0.970141	2087	0.143401	0.0726423	0.0486863	884	Age/Sex/Race	0.987333	NA
seq2133013	21330-13	SL013448	Tyrosyl-tRNA synthetase, mitochondrial	SYYM	Q9Y2Z4	51067	YARS2	CAC>0	-0.0020586	0.0105417	0.84519	2087	-0.0103577	0.0156473	0.508178	884	Age/Sex/Race	0.970736	NA
seq2134038	21340-38	SL015570	Hepatic leukemia factor	HLF	Q16534	3131	HLF	ln(CAC+1)	-0.0110521	0.0499061	0.824758	2087	0.0248814	0.0662896	0.707495	884	Age/Sex/Race	0.926395	NA
seq2134431	21344-31	SL022255	Dimethyladenosine transferase 1, mitochondrial	TFB1M	Q8WVM0	51106	TFB1M	ln(CAC+1)	0.0277289	0.0412153	0.50116	2087	-0.0267301	0.0597882	0.654928	884	Age/Sex/Race	0.749067	NA
seq2134671	21346-71	SL022008	Dihydroorotate dehydrogenase (quinone), mitochondrial	PYRD	Q02127	1723	DHODH	ln(CAC+1)	-0.030224	0.0533915	0.571399	2087	0.0822201	0.0699988	0.240476	884	Age/Sex/Race	0.793329	NA
seq213554	21355-4	SL022290	Upstream stimulatory factor 1	USF1	P22415	7391	USF1	ln(CAC+1)	-0.0579538	0.048477	0.232031	2087	0.10475	0.0735575	0.154783	884	Age/Sex/Race	0.537791	NA
seq2136027	21360-27	SL010330	Sperm antigen with calponin homology and coiled-coil domains 1	SPEC1	Q5M775	92521	SPECC1	ln(CAC+1)	-0.0239156	0.0565531	0.672421	2087	0.232162	0.0796639	0.0036557	884	Age/Sex/Race	0.848145	NA
seq2136763	21367-63	SL022144	Nuclear receptor-binding factor 2	NRBF2	Q96F24	29982	NRBF2	CAC>0	-0.0082661	0.0102277	0.419063	2087	0.0034149	0.0155889	0.826654	884	Age/Sex/Race	0.866025	NA
seq2136915	21369-15	SL022215	RNA 3'-terminal phosphate cyclase	RTCA	O00442	8634	RTCA	ln(CAC+1)	0.0501584	0.041837	0.230703	2087	-0.089775	0.0589255	0.127985	884	Age/Sex/Race	0.537253	NA
seq213738	21373-8	SL022196	Queuine tRNA-ribosyltransferase subunit QTRTD1	QTRD1	Q9H974	79691	QTRT2	ln(CAC+1)	0.0728644	0.0438368	0.0966282	2087	-0.0226379	0.0614937	0.712863	884	Age/Sex/Race	0.371889	NA
seq213787	21378-7	SL022173	Polyribonucleotide nucleotidyltransferase 1, mitochondrial	PNPT1	Q8TCS8	87178	PNPT1	CAC>0	0.0054924	0.0095511	0.565314	2087	-0.0047276	0.0137976	0.731949	884	Age/Sex/Race	0.90932	NA
seq2138077	21380-77	SL022195	Queuine tRNA-ribosyltransferase	TGT	Q9BXR0	81890	QTRT1	CAC>0	0.0114842	0.0115321	0.319441	2087	0.0352484	0.0163693	0.0315645	884	Age/Sex/Race	0.81886	NA
seq213842	21384-2	SL005888	Alpha-L-fucoside fucohydrolase	Alpha-L-fucosidase I	P04066	2517	FUCA1	ln(CAC+1)	-0.0008079	0.043012	0.985015	2087	-0.123885	0.0646628	0.0557063	884	Age/Sex/Race	0.99402	NA
seq213855	21385-5	SL017981	SLIT and NTRK-like protein 2	SLIK2	Q9H156	84631	SLITRK2	ln(CAC+1)	-0.0347262	0.0459405	0.449798	2087	-0.116284	0.0708289	0.100997	884	Age/Sex/Race	0.716404	NA
seq2139068	21390-68	SL005477	L-dopachrome tautomerase	L-dopachrome tautomerase	P40126	1638	DCT	ln(CAC+1)	-0.0106157	0.0456299	0.816057	2087	-0.0868249	0.0680945	0.202623	884	Age/Sex/Race	0.921995	NA
seq2139215	21392-15	SL013882	Melanoma-associated antigen D1	MAGD1	Q9Y5V3	9500	MAGED1	ln(CAC+1)	0.0336625	0.0469553	0.473513	2087	-0.129441	0.067777	0.0564827	884	Age/Sex/Race	0.730443	NA
seq2139362	21393-62	SL008060	Adenosylhomocysteinase	SAHH	P23526	191	AHCY	CAC>0	0.0005781	0.0109337	0.957841	2087	-0.0241337	0.0149665	0.107208	884	Age/Sex/Race	0.995289	NA
seq2140339	21403-39	SL022554	Tuberin	TSC2	P49815	7249	TSC2	CAC>0	-0.0025406	0.0112731	0.821716	2087	0.0016993	0.016677	0.918865	884	Age/Sex/Race	0.965117	NA
seq2140625	21406-25	SL022555	Mitogen-activated protein kinase kinase kinase 11	M3K11	Q16584	4296	MAP3K11	CAC>0	-0.0182588	0.0103747	0.0785646	2087	-0.0193847	0.0148108	0.190937	884	Age/Sex/Race	0.455493	NA
seq214304	21430-4	SL005008	Cytosolic phospholipase A2 alpha	cPLA2-alpha	P47712	5321	PLA2G4A	CAC>0	0.006017	0.0095714	0.52965	2087	-1.54e-05	0.0139209	0.999118	884	Age/Sex/Race	0.902283	NA
seq214333	21433-3	SL014882	Butyrophilin subfamily 3 member A2	BT3A2	P78410	11118	BTN3A2	ln(CAC+1)	0.0885509	0.0426882	0.0381682	2087	0.0118594	0.0629414	0.850591	884	Age/Sex/Race	0.233927	NA
seq2143656	21436-56	SL022527	Cysteine protease ATG4A	ATG4A	Q8WYN0	115201	ATG4A	ln(CAC+1)	0.0149991	0.045284	0.740509	2087	-0.0299472	0.0710421	0.673463	884	Age/Sex/Race	0.884352	NA
seq214409	21440-9	SL010608	ADAM 8	ADAM-8	P78325	101	ADAM8	ln(CAC+1)	-0.0187031	0.0474582	0.69355	2087	-0.0358278	0.0666408	0.590972	884	Age/Sex/Race	0.857576	NA
seq2144440	21444-40	SL000082	Kallikrein 2	Kallikrein 2	P20151	3817	KLK2	CAC>0	-0.0159557	0.0107226	0.136891	2087	0.0069212	0.0143078	0.628694	884	Age/Sex/Race	0.5974	NA
seq2144540	21445-40	SL006250	Ubiquitin-like protein Nedd8	Neddylin	Q15843	4738	NEDD8	CAC>0	0.0039498	0.0096506	0.682379	2087	-0.0035872	0.0136163	0.792268	884	Age/Sex/Race	0.936071	NA
seq21450333	21450-333	SL025814	Caspase-10:region 2	Caspase-10:region 2	Q92851	843	CASP10	ln(CAC+1)	-0.0140161	0.0480781	0.770677	2087	-0.0830851	0.0763299	0.276673	884	Age/Sex/Race	0.899076	NA
seq214642	21464-2	SL003727	Baculoviral IAP repeat-containing protein 2	cIAP-1	Q13490	329	BIRC2	ln(CAC+1)	0.0150529	0.043957	0.73205	2087	0.0448816	0.0610838	0.462685	884	Age/Sex/Race	0.878778	NA
seq2147643	21476-43	SL022137	Endonuclease 8-like 2	NEIL2	Q969S2	252969	NEIL2	ln(CAC+1)	-0.0509853	0.0510445	0.317988	2087	0.0341867	0.0695319	0.623075	884	Age/Sex/Race	0.611673	NA
seq21477105	21477-105	SL015039	Macrophage erythroblast attacher	MAEA	Q7L5Y9	10296	MAEA	CAC>0	0.0138625	0.0109582	0.206001	2087	0.0346168	0.0172095	0.0445783	884	Age/Sex/Race	0.710195	NA
seq214802	21480-2	SL001914	CD82 antigen	CD82 antigen	P27701	3732	CD82	CAC>0	-0.0122084	0.0099884	0.221749	2087	-0.0054802	0.0135336	0.685623	884	Age/Sex/Race	0.728281	NA
seq21483155	21483-155	SL010771	cAMP-dependent protein kinase type I-alpha regulatory subunit	KAP0	P10644	5573	PRKAR1A	CAC>0	0.0067137	0.0096059	0.484682	2087	0.0037664	0.0137991	0.784961	884	Age/Sex/Race	0.888247	NA
seq2149219	21492-19	SL012507	Clusterin-like protein 1	CLUL1	Q15846	27098	CLUL1	CAC>0	-0.0373771	0.0104061	0.000336	2087	-0.0144024	0.0159154	0.365747	884	Age/Sex/Race	0.0129872	0.415622
seq21495134	21495-134	SL022484	Prosaposin receptor GPR37	GPR37	O15354	2861	GPR37	CAC>0	0.007369	0.0099088	0.457156	2087	0.02687	0.0141308	0.0575612	884	Age/Sex/Race	0.877608	NA
seq2149732	21497-32	SL008337	Hypoxia up-regulated protein 1	HYOU1	Q9Y4L1	10525	HYOU1	ln(CAC+1)	0.0675203	0.0417982	0.106378	2087	0.0248242	0.0603404	0.680877	884	Age/Sex/Race	0.389514	NA
seq214983	21498-3	SL008882	Alpha-aminoadipic semialdehyde dehydrogenase	AL7A1	P49419	501	ALDH7A1	ln(CAC+1)	0.106184	0.045131	0.0187251	2087	0.102782	0.0630644	0.103503	884	Age/Sex/Race	0.159175	NA
seq2149917	21499-17	SL022504	5-demethoxyubiquinone hydroxylase, mitochondrial	COQ7	Q99807	10229	COQ7	ln(CAC+1)	-0.0269362	0.0469172	0.565948	2087	0.0482079	0.081947	0.556494	884	Age/Sex/Race	0.790491	NA
seq2150130	21501-30	SL013239	Farnesyl pyrophosphate synthetase	FPPS	P14324	2224	FDPS	CAC>0	0.0056519	0.011988	0.63736	2087	-0.0205389	0.0159874	0.199239	884	Age/Sex/Race	0.922758	NA
seq2150441	21504-41	SL007762	Eukaryotic translation initiation factor 2C 2	I2C2	Q9UKV8	27161	AGO2	ln(CAC+1)	-0.0324301	0.04351	0.456146	2087	-0.11893	0.0675535	0.0786662	884	Age/Sex/Race	0.720938	NA
seq2150748	21507-48	SL022510	COMM domain-containing protein 8	COMD8	Q9NX08	54951	COMMD8	CAC>0	-0.0148011	0.0120698	0.220226	2087	-0.0195012	0.0179776	0.278331	884	Age/Sex/Race	0.72822	NA
seq2151024	21510-24	SL014779	G protein-coupled receptor kinase 5	GRK5	P34947	2869	GRK5	CAC>0	0.0021971	0.0110347	0.842198	2087	0.0053949	0.016823	0.748525	884	Age/Sex/Race	0.969266	NA
seq2152117	21521-17	SL022485	Tryptophan 5-hydroxylase 1	TPH1	P17752	7166	TPH1	CAC>0	0.008024	0.0118976	0.500117	2087	0.0101297	0.0166176	0.542302	884	Age/Sex/Race	0.891613	NA
seq2152371	21523-71	SL022506	Integrin-linked kinase-associated serine/threonine phosphatase 2C	ILKAP	Q9H0C8	80895	ILKAP	CAC>0	-0.0013734	0.0108838	0.899595	2087	0.0246079	0.014152	0.0824156	884	Age/Sex/Race	0.983851	NA
seq2152688	21526-88	SL009242	Izumo sperm-egg fusion protein 1	sperm-egg fusion protein 1	Q8IYV9	284359	IZUMO1	ln(CAC+1)	0.0238047	0.0415076	0.566366	2087	0.0124943	0.0599756	0.835026	884	Age/Sex/Race	0.790696	NA
seq2153351	21533-51	SL014775	Lymphocyte-specific protein 1	LSP1	P33241	4046	LSP1	CAC>0	0.0364409	0.0118116	0.0020609	2087	0.0358614	0.0165386	0.0303996	884	Age/Sex/Race	0.046668	0.0518469
seq2153733	21537-33	SL022502	Selenocysteine lyase	SCLY	Q96I15	51540	SCLY	CAC>0	0.0272866	0.009901	0.0059031	2087	0.0151561	0.0146258	0.300368	884	Age/Sex/Race	0.092825	NA
seq215476	21547-6	SL012674	Dentin matrix protein 4	DMP4	Q8IXL6	56975	FAM20C	ln(CAC+1)	0.0017201	0.0415711	0.966999	2087	0.0671583	0.0612692	0.273327	884	Age/Sex/Race	0.986934	NA
seq215529	21552-9	SL016458	Peroxisomal acyl-coenzyme A oxidase 1	ACOX1	Q15067	51	ACOX1	CAC>0	0.0093099	0.0095534	0.329916	2087	-0.0123183	0.0137723	0.371339	884	Age/Sex/Race	0.822992	NA
seq2156949	21569-49	SL013166	Serine/threonine kinase 10	STK10	O94804	6793	STK10	ln(CAC+1)	-0.0467929	0.0418879	0.264082	2087	-0.0828532	0.0588651	0.15963	884	Age/Sex/Race	0.56969	NA
seq2157735	21577-35	SL013825	FK506-binding protein 5	FKBP5	Q13451	2289	FKBP5	ln(CAC+1)	0.0559807	0.0406438	0.168552	2087	-0.0394064	0.0624145	0.527965	884	Age/Sex/Race	0.473816	NA
seq215884	21588-4	SL022082	BTB/POZ domain-containing protein KCTD4	KCTD4	Q8WVF5	386618	KCTD4	ln(CAC+1)	0.0087571	0.0497106	0.860184	2087	-0.0077981	0.0744094	0.916558	884	Age/Sex/Race	0.943201	NA
seq2158980	21589-80	SL022016	Developmental pluripotency-associated protein 4	DPPA4	Q7L190	55211	DPPA4	CAC>0	0.0140106	0.0116204	0.228073	2087	0.0104413	0.0173745	0.548023	884	Age/Sex/Race	0.732988	NA
seq215909	21590-9	SL021951	Ankyrin repeat family A protein 2	ANRA2	Q9H9E1	57763	ANKRA2	ln(CAC+1)	-0.0178486	0.0452282	0.693154	2087	0.0569751	0.0655608	0.385062	884	Age/Sex/Race	0.857456	NA
seq215928	21592-8	SL022048	Cytosolic beta-glucosidase	GBA3	Q9H227	57733	GBA3	CAC>0	-0.0202633	0.0118382	0.0871034	2087	-0.0231466	0.0145854	0.112879	884	Age/Sex/Race	0.480231	NA
seq215958	21595-8	SL021974	Coiled-coil domain-containing protein 43	CCD43	Q96MW1	124808	CCDC43	CAC>0	-0.011119	0.0099803	0.265366	2087	-0.0161599	0.0149758	0.280853	884	Age/Sex/Race	0.774664	NA
seq2160010	21600-10	SL021998	Beta-catenin-interacting protein 1	CNBP1	Q9NSA3	56998	CTNNBIP1	CAC>0	0.0125744	0.0102581	0.220412	2087	0.0232225	0.0142363	0.103202	884	Age/Sex/Race	0.72822	NA
seq216042	21604-2	SL008727	Protein CutA	CUTA	O60888	51596	CUTA	ln(CAC+1)	0.0471534	0.0551743	0.392856	2087	0.0848394	0.0779068	0.276459	884	Age/Sex/Race	0.671928	NA
seq216286	21628-6	SL022026	Eukaryotic translation elongation factor 1 epsilon-1	MCA3	O43324	9521	EEF1E1	ln(CAC+1)	0.0448307	0.0417083	0.282561	2087	-0.101281	0.0628557	0.107468	884	Age/Sex/Race	0.585602	NA
seq216385	21638-5	SL022182	Peptidyl-prolyl cis-trans isomerase-like 3	PPIL3	Q9H2H8	53938	PPIL3	ln(CAC+1)	-0.0417747	0.0486511	0.390627	2087	0.0240115	0.0731	0.742632	884	Age/Sex/Race	0.669969	NA
seq21653205	21653-205	SL022289	Ubiquitin-related modifier 1	URM1	Q9BTM9	81605	URM1	CAC>0	0.0158274	0.0103686	0.127045	2087	-0.0046461	0.0151338	0.758915	884	Age/Sex/Race	0.575723	NA
seq2165518	21655-18	SL022044	LisH domain-containing protein FOPNL	FOPNL	Q96NB1	123811	CEP20	CAC>0	-0.0017424	0.0115887	0.880499	2087	-0.0008698	0.0186559	0.962822	884	Age/Sex/Race	0.980969	NA
seq2165815	21658-15	SL008287	Prohibitin-2	PHB2	Q99623	11331	PHB2	CAC>0	0.0100048	0.0122795	0.415307	2087	0.0022641	0.024378	0.926023	884	Age/Sex/Race	0.86194	NA
seq2166182	21661-82	SL012674	Dentin matrix protein 4	DMP4	Q8IXL6	56975	FAM20C	ln(CAC+1)	-0.0392873	0.0411113	0.339368	2087	0.01092	0.0605668	0.85696	884	Age/Sex/Race	0.628479	NA
seq21662121	21662-121	SL013570	Dual specificity tyrosine-phosphorylation-regulated kinase 3	DYRK3	O43781	8444	DYRK3	CAC>0	-0.0231312	0.012219	0.0584882	2087	0.009729	0.0168223	0.563185	884	Age/Sex/Race	0.391076	NA
seq2166757	21667-57	SL021450	Calcium/calmodulin-dependent 3',5'-cyclic nucleotide phosphodiesterase 1B	PDE1B	Q01064	5153	PDE1B	CAC>0	-0.0233542	0.0112472	0.0379746	2087	-0.0339285	0.013998	0.0155596	884	Age/Sex/Race	0.297701	NA
seq21674132	21674-132	SL005869	Butyrophilin subfamily 1 member A1	Butyrophilin 1A1	Q13410	696	BTN1A1	ln(CAC+1)	-0.118947	0.0435151	0.00632	2087	-0.0075698	0.0644521	0.906531	884	Age/Sex/Race	0.0825597	NA
seq2167617	21676-17	SL002790	PAI-2	PAI-2	P05120	5055	SERPINB2	ln(CAC+1)	-0.0762385	0.042357	0.0720205	2087	0.0378179	0.0606493	0.533084	884	Age/Sex/Race	0.323156	NA
seq2167916	21679-16	SL007676	Cadherin-20	CAD20	Q9HBT6	28316	CDH20	ln(CAC+1)	0.0141881	0.0483158	0.769051	2087	-0.134627	0.0680508	0.0482039	884	Age/Sex/Race	0.89874	NA
seq2168110	21681-10	SL003684	ADAM 28	ADAM 28	Q9UKQ2	10863	ADAM28	ln(CAC+1)	-0.0386108	0.050308	0.442878	2087	0.0313471	0.0727872	0.666815	884	Age/Sex/Race	0.710887	NA
seq2168529	21685-29	SL003344	DCC	DCC	P43146	1630	DCC	CAC>0	-0.0407342	0.0097809	3.25e-05	2087	-0.0613728	0.0146121	2.94e-05	884	Age/Sex/Race	0.00225875	0.000518375
seq216873	21687-3	SL022679	Protein phosphatase 1 regulatory subunit 29	PPR29	Q5R3F8	114794	ELFN2	CAC>0	0.0025359	0.0106283	0.811441	2087	0.0186498	0.0147535	0.206533	884	Age/Sex/Race	0.965117	NA
seq2169127	21691-27	SL022658	Leucine-rich repeat and fibronectin type-III domain-containing protein 3	LRFN3	Q9BTN0	79414	LRFN3	ln(CAC+1)	-0.0315854	0.044886	0.48171	2087	-0.0875935	0.063639	0.169045	884	Age/Sex/Race	0.735643	NA
seq2169212	21692-12	SL022702	CD8A/CD8B Complex	CD8A/CD8B Complex	P01732|P10966	925|926	CD8A|CD8B	ln(CAC+1)	-0.0021777	0.0518723	0.966518	2087	0.0709154	0.0662543	0.284755	884	Age/Sex/Race	0.986798	NA
seq2169811	21698-11	SL022706	Integrin a11b1	Integrin a11b1	Q9UKX5|P05556	22801|3688	ITGA11|ITGB1	ln(CAC+1)	-0.186456	0.0422401	1.07e-05	2087	-0.107311	0.0611519	0.0796364	884	Age/Sex/Race	0.000736568	0.124098
seq217048	21704-8	SL017512	Protocadherin-12	PCD12	Q9NPG4	51294	PCDH12	ln(CAC+1)	0.0158842	0.0407305	0.696588	2087	0.0622174	0.0606445	0.305204	884	Age/Sex/Race	0.858912	NA
seq2170533	21705-33	SL022544	Meteorin-like protein	METRL	Q641Q3	284207	METRNL	ln(CAC+1)	0.100036	0.0461694	0.03037	2087	0.0806097	0.0664314	0.225292	884	Age/Sex/Race	0.207873	NA
seq2171186	21711-86	SL006980	Brain-specific angiogenesis inhibitor 1	BAI1	O14514	575	ADGRB1	CAC>0	0.0041206	0.0121831	0.735228	2087	-0.0166174	0.0138329	0.229958	884	Age/Sex/Race	0.946556	NA
seq2172013	21720-13	SL018996	Alpha-(1,3)-fucosyltransferase 11	FUT11	Q495W5	170384	FUT11	CAC>0	0.0140645	0.0105542	0.18281	2087	0.0016228	0.0146728	0.911957	884	Age/Sex/Race	0.676229	NA
seq2172221	21722-21	SL015072	Polypeptide N-acetylgalactosaminyltransferase 4	GALT4	Q8N4A0	100528030	GALNT4	CAC>0	-0.0142712	0.0105892	0.177896	2087	-0.049205	0.0145492	0.0007514	884	Age/Sex/Race	0.666332	NA
seq2172422	21724-22	SL008688	N-acetylgalactosamine-6-sulfatase	GALNS	P34059	2588	GALNS	ln(CAC+1)	0.0815505	0.0409475	0.0465471	2087	0.14753	0.0590334	0.0126328	884	Age/Sex/Race	0.259257	NA
seq2172715	21727-15	SL022665	Ubiquitin-conjugating enzyme E2 Q1	UB2Q1	Q7Z7E8	55585	UBE2Q1	CAC>0	-0.0035797	0.0094665	0.705363	2087	-0.0105228	0.0140208	0.453147	884	Age/Sex/Race	0.939426	NA
seq217284	21728-4	SL022667	Ubiquitin carboxyl-terminal hydrolase 2	UBP2	O75604	9099	USP2	ln(CAC+1)	0.011036	0.0473916	0.815887	2087	0.0385044	0.0670468	0.565918	884	Age/Sex/Race	0.921995	NA
seq2173278	21732-78	SL022665	Ubiquitin-conjugating enzyme E2 Q1	UB2Q1	Q7Z7E8	55585	UBE2Q1	CAC>0	-0.0124891	0.0106317	0.240247	2087	-0.0257072	0.01727	0.136967	884	Age/Sex/Race	0.746078	NA
seq2173720	21737-20	SL022661	Beta-galactoside alpha-2,6-sialyltransferase 2	SIAT2	Q96JF0	84620	ST6GAL2	ln(CAC+1)	0.0435961	0.0452398	0.335325	2087	0.0636296	0.0623818	0.308007	884	Age/Sex/Race	0.626189	NA
seq217397	21739-7	SL022692	Bifunctional UDP-N-acetylglucosamine 2-epimerase/N-acetylmannosamine kinase	GLCNE	Q9Y223	10020	GNE	CAC>0	-0.0012001	0.0116955	0.91828	2087	-0.0051397	0.0159027	0.746625	884	Age/Sex/Race	0.987403	NA
seq21747114	21747-114	SL022695	UBE2N (Ubc13)/Uev1a Complex	UBE2N/UB2V1 Complex	P61088|Q13404	7334|387522	UBE2N|UBE2V1	CAC>0	0.0051922	0.0098524	0.598252	2087	-0.0075995	0.0138777	0.5841	884	Age/Sex/Race	0.916601	NA
seq2175527	21755-27	SL022670	Ubiquitin carboxyl-terminal hydrolase 12	UBP12	O75317	219333	USP12	CAC>0	-0.0101581	0.0101935	0.319106	2087	-0.0077325	0.0141112	0.58385	884	Age/Sex/Race	0.81886	NA
seq2176022	21760-22	SL005329	Ubiquitin-activating enzyme E1	UBE1	P22314	7317	UBA1	CAC>0	0.0037949	0.009644	0.693994	2087	-0.0048537	0.0134504	0.718291	884	Age/Sex/Race	0.938232	NA
seq2176499	21764-99	SL022674	Ubiquitin carboxyl-terminal hydrolase 30	UBP30	Q70CQ3	84749	USP30	ln(CAC+1)	0.0047067	0.0482411	0.922287	2087	-0.0765379	0.0653188	0.241612	884	Age/Sex/Race	0.968423	NA
seq2176650	21766-50	SL008569	N-sulphoglucosamine sulphohydrolase	SPHM	P51688	6448	SGSH	CAC>0	0.0092988	0.0096361	0.334659	2087	-0.0063394	0.0145656	0.663503	884	Age/Sex/Race	0.825454	NA
seq21767129	21767-129	SL022643	Polypeptide N-acetylgalactosaminyltransferase 14	GLT14	Q96FL9	79623	GALNT14	CAC>0	-0.0199547	0.0100687	0.0476278	2087	-0.0286128	0.0144903	0.0486233	884	Age/Sex/Race	0.343224	NA
seq217689	21768-9	SL007374	Alpha-1,6-mannosylglycoprotein 6-beta-N-acetylglucosaminyltransferase A	MGT5A	Q09328	4249	MGAT5	CAC>0	-0.009837	0.0099018	0.320604	2087	-0.0266567	0.0146159	0.06852	884	Age/Sex/Race	0.820872	NA
seq2177147	21771-47	SL022690	Beta-1,4-mannosyl-glycoprotein 4-beta-N-acetylglucosaminyltransferase	MGAT3	Q09327	4248	MGAT3	CAC>0	-0.0244787	0.010276	0.0173027	2087	-0.0111995	0.0147707	0.448523	884	Age/Sex/Race	0.181252	NA
seq2178015	21780-15	SL022497	Protein ABHD4	ABHD4	Q8TB40	63874	ABHD4	ln(CAC+1)	0.0408888	0.042221	0.332935	2087	-0.0707375	0.0586521	0.228122	884	Age/Sex/Race	0.624246	NA
seq217819	21781-9	SL008741	Aspartoacylase-2	ACY3	Q96HD9	91703	ACY3	ln(CAC+1)	0.111602	0.0485844	0.0217133	2087	0.0285403	0.0719862	0.691855	884	Age/Sex/Race	0.172655	NA
seq2178625	21786-25	SL022500	Cyclin-dependent kinase-like 2	CDKL2	Q92772	8999	CDKL2	ln(CAC+1)	0.0634571	0.0413113	0.124673	2087	0.0733716	0.0606602	0.226777	884	Age/Sex/Race	0.41422	NA
seq2179643	21796-43	SL001886	Glutathione peroxidase 3	Glutathione peroxidase 3	P22352	2878	GPX3	CAC>0	-0.0270534	0.0098013	0.0058272	2087	-0.014002	0.0140661	0.319796	884	Age/Sex/Race	0.0923662	NA
seq2181050	21810-50	SL002728	MART-1	MART-1	Q16655	2315	MLANA	CAC>0	-0.0135899	0.0111759	0.22412	2087	0.0057905	0.0166605	0.728253	884	Age/Sex/Race	0.731019	NA
seq2181413	21814-13	SL020964	Methylmalonic aciduria and homocystinuria type D protein, mitochondrial	MMAD	Q9H3L0	27249	MMADHC	CAC>0	0.0168366	0.0127755	0.187687	2087	0.0070384	0.0172142	0.682733	884	Age/Sex/Race	0.682394	NA
seq218157	21815-7	SL022111	MOB kinase activator 3B	MOB3B	Q86TA1	79817	MOB3B	CAC>0	0.0091024	0.0108487	0.401546	2087	-0.0049742	0.0156835	0.751197	884	Age/Sex/Race	0.856733	NA
seq218199	21819-9	SL014730	Negative elongation factor E	NELFE	P18615	7936	NELFE	ln(CAC+1)	-0.0326834	0.0456215	0.473822	2087	0.0918173	0.0740808	0.21552	884	Age/Sex/Race	0.730443	NA
seq218219	21821-9	SL021179	Peptidyl-prolyl cis-trans isomerase A-like 4D	PAL4D	F5H284	645142	None	CAC>0	-0.0124206	0.0111937	0.267297	2087	0.0112258	0.0163443	0.492369	884	Age/Sex/Race	0.776536	NA
seq2183231	21832-31	SL001958	Squamous cell carcinoma antigen 1	SCCA1	P29508	6317	SERPINB3	ln(CAC+1)	0.0004698	0.0488487	0.992327	2087	-0.101123	0.0682395	0.138731	884	Age/Sex/Race	0.997017	NA
seq218373	21837-3	SL017388	Translocon-associated protein subunit beta	SSRB	P43308	6746	SSR2	CAC>0	0.0015334	0.0112859	0.891937	2087	0.0151974	0.0171679	0.376282	884	Age/Sex/Race	0.98284	NA
seq218393	21839-3	SL007460	POU domain class 2-associating factor 1	OBF1	Q16633	5450	POU2AF1	ln(CAC+1)	-0.00243	0.0418417	0.953694	2087	-0.126795	0.0640547	0.0480729	884	Age/Sex/Race	0.981253	NA
seq218492	21849-2	SL006731	Ubiquilin-3	UBQL3	Q9H347	50613	UBQLN3	ln(CAC+1)	0.0758563	0.0408939	0.0637439	2087	-0.021164	0.0593224	0.721356	884	Age/Sex/Race	0.30432	NA
seq2185726	21857-26	SL004936	Guanine nucleotide-binding protein subunit beta-2-like 1	RACK1	P63244	10399	RACK1	CAC>0	0.014574	0.0097207	0.133953	2087	0.0315469	0.0140558	0.0250545	884	Age/Sex/Race	0.591443	NA
seq2185825	21858-25	SL022224	E3 ubiquitin-protein ligase SIAH1	SIAH1	Q8IUQ4	6477	SIAH1	CAC>0	-0.0053153	0.0117382	0.650726	2087	0.0133364	0.0149549	0.372759	884	Age/Sex/Race	0.925398	NA
seq218618	21861-8	SL016424	Proteasome subunit beta type-10	PSB10	P40306	5699	PSMB10	ln(CAC+1)	-0.0433881	0.0410201	0.290302	2087	0.0053102	0.0597313	0.92918	884	Age/Sex/Race	0.591071	NA
seq218872	21887-2	SL012665	Cerebellin-2	CBLN2	Q8IUK8	147381	CBLN2	CAC>0	-0.0290745	0.0097155	0.0027987	2087	-0.0447443	0.0148595	0.0026769	884	Age/Sex/Race	0.0581293	NA
seq218892	21889-2	SL008710	Uncharacterized protein C7orf24	CG024	O75223	79017	GGCT	ln(CAC+1)	0.15393	0.0492509	0.0018	2087	0.0146086	0.0681098	0.830218	884	Age/Sex/Race	0.0346367	0.861473
seq2189131	21891-31	SL022635	Fibulin-7	FBLN7	Q53RD9	129804	FBLN7	ln(CAC+1)	-0.132076	0.0416363	0.0015352	2087	-0.14083	0.0601205	0.0193788	884	Age/Sex/Race	0.0312901	0.0436023
seq218974	21897-4	SL022740	IL-17/IL-17F	IL-17/ IL-17F	Q16552|Q96PD4	3605|112744	IL17A|IL17F	ln(CAC+1)	0.0160222	0.0548045	0.770047	2087	0.105137	0.0678412	0.121562	884	Age/Sex/Race	0.89903	NA
seq219036	21903-6	SL014389	Integrin alpha L beta 2	Integrin aLb2	P20701|P05107	3683|3689	ITGAL|ITGB2	CAC>0	-0.0002646	0.0117463	0.982031	2087	-0.008028	0.0216096	0.710353	884	Age/Sex/Race	0.998276	NA
seq2190910	21909-10	SL003181	Integrin a5b1	Integrin a5b1	P08648|P05556	3678|3688	ITGA5|ITGB1	ln(CAC+1)	0.0334447	0.048321	0.488929	2087	0.02092	0.0721565	0.771942	884	Age/Sex/Race	0.739169	NA
seq219092	21909-2	SL003181	Integrin a5b1	Integrin a5b1	P08648|P05556	3678|3688	ITGA5|ITGB1	ln(CAC+1)	-0.0021733	0.0491699	0.96475	2087	0.092534	0.0608045	0.128412	884	Age/Sex/Race	0.986217	NA
seq219152	21915-2	SL022654	OTU domain-containing protein 3	OTUD3	Q5T2D3	23252	OTUD3	CAC>0	-0.0003538	0.012136	0.976744	2087	0.0230798	0.0150936	0.126595	884	Age/Sex/Race	0.996721	NA
seq2192624	21926-24	SL022736	UB2D1/PolyUbiquitin K48	UB2D1/ PolyUbiquitin K48	P51668|P0CG47	7321|7314	UBE2D1|UBB	ln(CAC+1)	0.0459571	0.0417425	0.271038	2087	-0.153919	0.0584911	0.0086498	884	Age/Sex/Race	0.576983	NA
seq219263	2192-63	SL003168	C-C motif chemokine 27	CTACK	Q9Y4X3	10850	CCL27	ln(CAC+1)	-0.0234694	0.0563145	0.6769	2087	0.181978	0.0925507	0.0495839	884	Age/Sex/Race	0.849245	NA
seq2192953	21929-53	SL022738	UB2D3/PolyUbiquitin K48	UB2D3/ PolyUbiquitin K48	P61077|P0CG47	7323|7314	UBE2D3|UBB	CAC>0	0.0029596	0.0096764	0.759742	2087	-0.0101582	0.013664	0.45742	884	Age/Sex/Race	0.952937	NA
seq21943170	21943-170	SL012860	Protein Wnt-16	WNT16	Q9UBV4	51384	WNT16	CAC>0	-0.0285245	0.0112436	0.0112544	2087	-0.0040224	0.0150024	0.788675	884	Age/Sex/Race	0.13811	NA
seq219454	21945-4	SL012829	Protein Wnt-5b	WNT5B	Q9H1J7	81029	WNT5B	ln(CAC+1)	-0.187742	0.0430257	1.34e-05	2087	-0.121999	0.062268	0.0503991	884	Age/Sex/Race	0.000842219	0.0875039
seq2194679	21946-79	SL022975	IL-6/IL-6 sRa Complex	IL-6/ IL-6 sRa Complex	P05231|P08887	3569|3570	IL6|IL6R	ln(CAC+1)	-0.115444	0.0525999	0.0282916	2087	0.0819695	0.0680787	0.228898	884	Age/Sex/Race	0.200526	NA
seq2195132	21951-32	SL013760	Aryl hydrocarbon receptor nuclear translocator	ARNT	P27540	405	ARNT	ln(CAC+1)	0.0707712	0.0473669	0.135299	2087	0.0178694	0.0797254	0.822703	884	Age/Sex/Race	0.43041	NA
seq2195712	21957-12	SL022540	Phosphoinositide 3-kinase adapter protein 1	BCAP	Q6ZUJ8	118788	PIK3AP1	CAC>0	-0.009146	0.0118523	0.4404	2087	0.0146616	0.0158775	0.356041	884	Age/Sex/Race	0.873789	NA
seq2196348	21963-48	SL014889	Disabled homolog 2	DAB2	P98082	1601	DAB2	CAC>0	0.0038488	0.0095741	0.687725	2087	-0.012085	0.013666	0.376771	884	Age/Sex/Race	0.936409	NA
seq219695	21969-5	SL006188	Dipeptidyl aminopeptidase-like protein 6	DPP6	P42658	1804	DPP6	CAC>0	-0.0030854	0.0107744	0.774632	2087	-0.0162047	0.0182329	0.374375	884	Age/Sex/Race	0.956046	NA
seq2197147	21971-47	SL013072	Friend leukemia integration 1 transcription factor	FLI1	Q01543	2313	FLI1	CAC>0	0.0031972	0.0095953	0.739013	2087	-0.0072929	0.0136752	0.593968	884	Age/Sex/Race	0.94831	NA
seq2197522	21975-22	SL015519	Islet cell autoantigen 1	ICA69	Q05084	3382	ICA1	ln(CAC+1)	0.068523	0.0454595	0.131875	2087	0.0603859	0.0620708	0.330893	884	Age/Sex/Race	0.425756	NA
seq219812	21981-2	SL004088	Integrin alpha-M	Integrin alpha-M	P11215	3684	ITGAM	ln(CAC+1)	-0.0133634	0.0450274	0.766661	2087	-0.0311076	0.0765478	0.684561	884	Age/Sex/Race	0.898014	NA
seq2199179	21991-79	SL022539	Neurabin-2	NEB2	Q96SB3	84687	PPP1R9B	CAC>0	0.0011574	0.0095611	0.903662	2087	-0.0033056	0.013672	0.809009	884	Age/Sex/Race	0.984002	NA
seq2199961	21999-61	SL013068	Nucleobindin-2	NUCB2	P80303	4925	NUCB2	ln(CAC+1)	0.135906	0.0468106	0.0037312	2087	0.227606	0.0687905	0.0009754	884	Age/Sex/Race	0.0578736	NA
seq220071	22007-1	SL004361	Resistin-like beta	RELM-beta	Q9BQ08	84666	RETNLB	ln(CAC+1)	-0.0077115	0.0472684	0.870422	2087	0.0560227	0.0635001	0.377885	884	Age/Sex/Race	0.9477	NA
seq2201036	22010-36	SL022185	Interferon-inducible double-stranded RNA-dependent protein kinase activator A	PRKRA	O75569	8575	PRKRA	ln(CAC+1)	0.101351	0.0414969	0.0146736	2087	0.110454	0.0599199	0.0656123	884	Age/Sex/Race	0.140014	NA
seq220117	2201-17	SL000403	Endostatin	Endostatin	P39060	80781	COL18A1	ln(CAC+1)	0.0888448	0.0439927	0.0435598	2087	0.1746	0.0627647	0.0055212	884	Age/Sex/Race	0.25008	NA
seq220136	22013-6	SL014823	Ras association domain-containing protein 2	RASF2	P50749	9770	RASSF2	CAC>0	0.0179553	0.0113534	0.113919	2087	0.0312406	0.0173969	0.0728763	884	Age/Sex/Race	0.547478	NA
seq2204746	22047-46	SL007149	Collagen alpha-1(V) chain	CO5A1	P20908	1289	COL5A1	CAC>0	-0.0054954	0.0100349	0.584008	2087	-0.0076005	0.0133839	0.570259	884	Age/Sex/Race	0.912825	NA
seq2204924	22049-24	SL005796	14-3-3 protein eta	14-3-3 eta	Q04917	7533	YWHAH	ln(CAC+1)	0.0222438	0.0409079	0.586669	2087	-0.12014	0.0596464	0.0442922	884	Age/Sex/Race	0.8019	NA
seq2205531	22055-31	SL005470	Forkhead box protein O1A	FOXO1A	Q12778	2308	FOXO1	ln(CAC+1)	-0.0618321	0.0430447	0.151021	2087	-0.0360621	0.0634067	0.569676	884	Age/Sex/Race	0.450068	NA
seq2206320	22063-20	SL021761	Calpain small subunit 2	CPNS2	Q96L46	84290	CAPNS2	CAC>0	0.0238079	0.0116243	0.0406746	2087	0.0001846	0.0167666	0.99122	884	Age/Sex/Race	0.309616	NA
seq2206532	22065-32	SL014898	Interferon regulatory factor 8	IRF8	Q02556	3394	IRF8	ln(CAC+1)	-0.0055859	0.0476511	0.906693	2087	0.112182	0.0663507	0.0912413	884	Age/Sex/Race	0.961	NA
seq2207347	22073-47	SL008062	ATP synthase B chain, mitochondrial	AT5F1	P24539	515	ATP5PB	ln(CAC+1)	0.0636518	0.0434321	0.142923	2087	-0.0626535	0.0671744	0.351231	884	Age/Sex/Race	0.440274	NA
seq2207435	22074-35	SL005580	Ataxin-2-binding protein 1	Ataxin-2-binding protein 1	Q9NWB1	54715	RBFOX1	ln(CAC+1)	0.0013619	0.0535893	0.979728	2087	0.166424	0.0779937	0.0331346	884	Age/Sex/Race	0.992081	NA
seq2207516	22075-16	SL018379	Cyclic AMP-dependent transcription factor ATF-3	ATF3	P18847	467	ATF3	ln(CAC+1)	-0.0633431	0.0497651	0.203216	2087	-0.0095839	0.0721281	0.894324	884	Age/Sex/Race	0.511976	NA
seq2207634	22076-34	SL013849	Protein atonal homolog 1	ATOH1	Q92858	474	ATOH1	ln(CAC+1)	-0.0043798	0.0479741	0.927266	2087	0.0316216	0.0741558	0.669906	884	Age/Sex/Race	0.970374	NA
seq2208586	22085-86	SL004776	Polycomb complex protein BMI-1	BMI-1	P35226	100532731	BMI1	CAC>0	0.0133263	0.0111425	0.231837	2087	0.0201979	0.0195412	0.301605	884	Age/Sex/Race	0.736475	NA
seq2208913	22089-13	SL022871	Protein BTG4	BTG4	Q9NY30	54766	BTG4	ln(CAC+1)	-0.0190277	0.0538309	0.723771	2087	0.0234384	0.0733301	0.749326	884	Age/Sex/Race	0.874818	NA
seq2209114	22091-14	SL022799	Beta-ureidopropionase	BUP1	Q9UBR1	51733	UPB1	CAC>0	0.0008284	0.0117845	0.943967	2087	0.0040257	0.0162245	0.804094	884	Age/Sex/Race	0.990511	NA
seq2209243	22092-43	SL003712	Caspase-4	Caspase-4	P49662	837	CASP4	CAC>0	-0.0076391	0.012296	0.534494	2087	0.0288193	0.0161533	0.0747508	884	Age/Sex/Race	0.903279	NA
seq220991	22099-1	SL022918	Uncharacterized protein C4orf36	CD036	Q96KX1	132989	C4orf36	CAC>0	-0.0121175	0.0112541	0.281732	2087	-0.0065456	0.0171613	0.702986	884	Age/Sex/Race	0.785935	NA
seq2210439	22104-39	SL022903	Homeobox protein CDX-1	CDX1	P47902	1044	CDX1	ln(CAC+1)	-0.0924028	0.0453479	0.0417119	2087	0.0417367	0.0669033	0.532897	884	Age/Sex/Race	0.243533	NA
seq221132	22113-2	SL022828	Ubiquinone biosynthesis monooxygenase COQ6, mitochondrial	COQ6	Q9Y2Z9	51004	COQ6	ln(CAC+1)	0.05452	0.043997	0.21542	2087	0.0153504	0.0659875	0.816106	884	Age/Sex/Race	0.522168	NA
seq221144	22114-4	SL012675	Uncharacterized protein C18orf54	CR054	Q8IYD9	162681	LAS2	CAC>0	-0.0089032	0.0127533	0.485186	2087	0.0083103	0.020955	0.691775	884	Age/Sex/Race	0.888247	NA
seq2211918	22119-18	SL022921	COP9 signalosome complex subunit 8	CSN8	Q99627	10920	COPS8	ln(CAC+1)	0.061349	0.0484705	0.205763	2087	0.0486048	0.0737934	0.510286	884	Age/Sex/Race	0.512753	NA
seq2212494	22124-94	SL022803	Dystrotelin	DYTN	A2CJ06	391475	DYTN	CAC>0	0.0022175	0.0098577	0.822038	2087	0.0024296	0.013904	0.861322	884	Age/Sex/Race	0.965117	NA
seq221259	22125-9	SL000662	E2F5	E2F5	Q15329	1875	E2F5	ln(CAC+1)	0.0451345	0.0475788	0.34292	2087	0.201477	0.0760219	0.0081878	884	Age/Sex/Race	0.63117	NA
seq221269	2212-69	SL000053	Tissue-type plasminogen activator	tPA	P00750	5327	PLAT	ln(CAC+1)	0.0747396	0.0411617	0.0695515	2087	7.83e-05	0.0607659	0.998972	884	Age/Sex/Race	0.316573	NA
seq2212955	22129-55	SL022854	RNA polymerase II elongation factor ELL3	ELL3	Q9HB65	80237	ELL3	CAC>0	0.0040886	0.0119307	0.731858	2087	0.0089185	0.0150741	0.554242	884	Age/Sex/Race	0.946556	NA
seq221341	22134-1	SL007232	ETS translocation variant 4	ETV4	P43268	2118	ETV4	CAC>0	0.00256	0.0117858	0.828066	2087	0.0337384	0.0158157	0.0331827	884	Age/Sex/Race	0.965117	NA
seq221369	22136-9	SL022766	Nuclease EXOG, mitochondrial	EXOG	Q9Y2C4	9941	EXOG	ln(CAC+1)	0.0119027	0.0456944	0.794516	2087	0.0348163	0.0668608	0.602687	884	Age/Sex/Race	0.911605	NA
seq2214620	22146-20	SL007127	Fos-related antigen 2	FOSL2	P15408	2355	FOSL2	ln(CAC+1)	0.0346977	0.0492075	0.480808	2087	-0.0549643	0.0711517	0.440029	884	Age/Sex/Race	0.735361	NA
seq2214719	22147-19	SL022771	Forkhead box protein O4	FOXO4	P98177	4303	FOXO4	CAC>0	0.0090085	0.0107706	0.403025	2087	-0.0205688	0.015546	0.186149	884	Age/Sex/Race	0.856733	NA
seq2215148	22151-48	SL022804	Homeobox protein goosecoid-2	GSC2	O15499	2928	GSC2	ln(CAC+1)	-0.0404844	0.0493485	0.412095	2087	-0.0753278	0.0703176	0.284351	884	Age/Sex/Race	0.688062	NA
seq22152162	22152-162	SL022834	Polypeptide N-acetylgalactosaminyltransferase 9	GALT9	Q9HCQ5	50614	GALNT9	CAC>0	0.015279	0.011718	0.192416	2087	0.0129365	0.0182485	0.47857	884	Age/Sex/Race	0.690214	NA
seq2236717	22367-17	SL023052	UPF0705 protein C11orf49	CK049	Q9H6J7	79096	C11orf49	CAC>0	-0.0033997	0.0115974	0.769441	2087	-0.0207277	0.0155272	0.182247	884	Age/Sex/Race	0.955534	NA
seq2238321	22383-21	SL002546	MITF	MITF	O75030	4286	MITF	ln(CAC+1)	0.0649828	0.042998	0.130864	2087	-0.0552085	0.0620383	0.373758	884	Age/Sex/Race	0.42402	NA
seq2239134	22391-34	SL023043	Histone deacetylase complex subunit SAP30L	SP30L	Q9HAJ7	79685	SAP30L	CAC>0	-0.0055208	0.011263	0.624064	2087	-0.0213876	0.0165858	0.19756	884	Age/Sex/Race	0.919375	NA
seq223925	22392-5	SL023036	SERTA domain-containing protein 3	SRTD3	Q9UJW9	29946	SERTAD3	CAC>0	-0.0014337	0.0108143	0.894542	2087	-0.0002515	0.0146522	0.986309	884	Age/Sex/Race	0.983373	NA
seq22393130	22393-130	SL023047	Thyroid transcription factor 1-associated protein 26	TAP26	Q9P031	29080	CCDC59	ln(CAC+1)	-0.0361557	0.0481242	0.452557	2087	-0.0440972	0.0684296	0.519473	884	Age/Sex/Race	0.718445	NA
seq223957	22395-7	SL003663	Tristetraproline	Tristetraproline	P26651	7538	ZFP36	CAC>0	-0.0014972	0.0102992	0.884431	2087	-0.0025316	0.0148014	0.864234	884	Age/Sex/Race	0.981302	NA
seq223985	22398-5	SL022948	Acidic leucine-rich nuclear phosphoprotein 32 family member C	AN32C	O43423	23520	ANP32C	CAC>0	-0.0084379	0.011005	0.443328	2087	-0.0223362	0.0156002	0.152559	884	Age/Sex/Race	0.874158	NA
seq2243283	22432-83	SL010881	Serine/threonine-protein kinase SRPK1	SRPK1	Q96SB4	6732	SRPK1	ln(CAC+1)	0.0334779	0.0429284	0.435566	2087	-0.0049939	0.0667174	0.94035	884	Age/Sex/Race	0.704478	NA
seq224452	22445-2	SL022509	Calcium-binding protein 5	CABP5	Q9NP86	56344	CABP5	CAC>0	-0.0117479	0.0113638	0.301347	2087	-0.0187549	0.0171193	0.273578	884	Age/Sex/Race	0.804037	NA
seq2246543	22465-43	SL007420	Transcription factor HES-1	HES1	Q14469	3280	HES1	ln(CAC+1)	-0.0916991	0.0424237	0.0307699	2087	0.0023298	0.0609733	0.969529	884	Age/Sex/Race	0.209616	NA
seq2248115	22481-15	SL022787	IQ domain-containing protein D	IQCD	Q96DY2	115811	IQCD	ln(CAC+1)	-0.0738106	0.0544991	0.175774	2087	0.0345164	0.0783866	0.659803	884	Age/Sex/Race	0.482894	NA
seq2248287	22482-87	SL006447	Keratin, type I cytoskeletal 14	K1C14	P02533	3861	KRT14	ln(CAC+1)	0.0060716	0.0437396	0.889612	2087	0.0633201	0.0603641	0.29448	884	Age/Sex/Race	0.954914	NA
seq2248658	22486-58	SL005381	Keratin, type II cytoskeletal 6A	Keratin 6A	P02538	3853	KRT6A	CAC>0	-0.0104132	0.0111561	0.350718	2087	0.0335688	0.0180173	0.062775	884	Age/Sex/Race	0.832096	NA
seq2249621	22496-21	SL022811	LYR motif-containing protein 1	LYRM1	O43325	57149	LYRM1	CAC>0	-0.0102453	0.0108301	0.344254	2087	-0.0312226	0.0160974	0.0527474	884	Age/Sex/Race	0.828182	NA
seq225009	22500-9	SL022881	Mediator of RNA polymerase II transcription subunit 11	MED11	Q9P086	400569	MED11	CAC>0	-0.0343658	0.010434	0.0010056	2087	-0.0372954	0.0149538	0.0128124	884	Age/Sex/Race	0.0286161	0.0273949
seq2250324	22503-24	SL022790	Homeobox protein Mohawk	MKX	Q8IYA7	283078	MKX	ln(CAC+1)	-0.0104424	0.0516351	0.839753	2087	0.0140299	0.0735515	0.848766	884	Age/Sex/Race	0.934219	NA
seq225043	22504-3	SL022839	NEDD4-binding protein 2-like 2	N42L2	Q92802	10443	N4BP2L2	CAC>0	0.0060735	0.0097347	0.532762	2087	0.0028715	0.0138523	0.835829	884	Age/Sex/Race	0.903237	NA
seq2250524	22505-24	SL022938	NAD kinase 2, mitochondrial	NAKD2	Q4G0N4	133686	NADK2	CAC>0	0.0071221	0.0117749	0.545343	2087	0.0134141	0.0156465	0.3915	884	Age/Sex/Race	0.907336	NA
seq2250625	22506-25	SL013058	N-acetyltransferase 5	NAT5	P61599	51126	NAA20	ln(CAC+1)	0.0995084	0.0535755	0.0634028	2087	-0.0116821	0.0653524	0.85817	884	Age/Sex/Race	0.304224	NA
seq225082	22508-2	SL007995	NADH dehydrogenase	NDUBA	O96000	4716	NDUFB10	ln(CAC+1)	0.0430211	0.0531027	0.417947	2087	0.0388175	0.0708661	0.583997	884	Age/Sex/Race	0.692218	NA
seq2252681	22526-81	SL004929	Pyruvate dehydrogenase E1 component beta subunit	PDHB	P11177	5162	PDHB	CAC>0	0.0313303	0.010262	0.0022939	2087	0.0553141	0.0140831	9.25e-05	884	Age/Sex/Race	0.050484	NA
seq225274	22527-4	SL008220	PDZ and LIM domain protein 3	PDLI3	Q53GG5	27295	PDLIM3	ln(CAC+1)	0.0882678	0.0444799	0.0473377	2087	0.101678	0.0648046	0.117008	884	Age/Sex/Race	0.261354	NA
seq2253259	22532-59	SL022955	PLAC8-like protein 1	PL8L1	A1L4L8	153770	PLAC8L1	ln(CAC+1)	-0.0362038	0.0414412	0.382427	2087	-0.02423	0.0628003	0.699719	884	Age/Sex/Race	0.663669	NA
seq2253395	22533-95	SL022816	Serine/threonine-protein phosphatase 1 regulatory subunit 10	PP1RA	Q96QC0	5514	PPP1R10	ln(CAC+1)	0.26761	0.0432629	7.42e-10	2087	0.200565	0.0625497	0.0013922	884	Age/Sex/Race	5.36318e-07	0.00579208
seq225375	22537-5	SL019073	Protein phosphatase PTC7 homolog	PPTC7	Q8NI37	160760	PPTC7	CAC>0	-0.0110985	0.0110487	0.315253	2087	0.0198439	0.0168247	0.238538	884	Age/Sex/Race	0.814847	NA
seq2254717	22547-17	SL014755	RNA-binding motif, single-stranded-interacting protein 1	RBMS1	P29558	5937	RBMS1	ln(CAC+1)	0.0662841	0.045722	0.147287	2087	0.012884	0.068884	0.851673	884	Age/Sex/Race	0.445351	NA
seq2254818	22548-18	SL022844	Regulator of G-protein signaling 13	RGS13	O14921	6003	RGS13	ln(CAC+1)	-0.0302854	0.0408832	0.458911	2087	0.0500141	0.0608937	0.411679	884	Age/Sex/Race	0.72266	NA
seq22554101	22554-101	SL022925	39S ribosomal protein L10, mitochondrial	RM10	Q7Z7H8	124995	MRPL10	ln(CAC+1)	0.0118361	0.0419948	0.778089	2087	-0.0838206	0.059713	0.160754	884	Age/Sex/Race	0.903421	NA
seq2255768	22557-68	SL022913	39S ribosomal protein L50, mitochondrial	RM50	Q8N5N7	54534	MRPL50	CAC>0	-0.0274157	0.0111712	0.0142037	2087	0.0119906	0.0161389	0.457703	884	Age/Sex/Race	0.160664	NA
seq225645	22564-5	SL017249	Low-density lipoprotein receptor class A domain-containing protein 3	LRAD3	Q86YD5	143458	LDLRAD3	ln(CAC+1)	0.0388162	0.0409843	0.343698	2087	-0.0411285	0.0606719	0.498023	884	Age/Sex/Race	0.631282	NA
seq225687	22568-7	SL009055	Desmoglein-4	DSG4	Q86SJ6	147409	DSG4	ln(CAC+1)	0.0040702	0.0447524	0.927541	2087	-0.0045419	0.0646579	0.944014	884	Age/Sex/Race	0.970374	NA
seq2256955	22569-55	SL005928	TGF-beta receptor type-1	TGFR-1	P36897	7046	TGFBR1	CAC>0	0.0220494	0.0115273	0.0559111	2087	0.0014643	0.0156359	0.92541	884	Age/Sex/Race	0.38095	NA
seq225761	22576-1	SL005157	CD209 antigen	DC-SIGN	Q9NNX6	30835	CD209	CAC>0	-0.0121641	0.0102424	0.235117	2087	0.0111896	0.0148826	0.45234	884	Age/Sex/Race	0.739846	NA
seq225762	22576-2	SL005157	CD209 antigen	DC-SIGN	Q9NNX6	30835	CD209	CAC>0	0.0020338	0.0103689	0.844516	2087	-0.0195703	0.0143931	0.174274	884	Age/Sex/Race	0.970516	NA
seq2257817	22578-17	SL007680	Roundabout homolog 2	ROBO2	Q9HCK4	6092	ROBO2	CAC>0	-0.0097738	0.0102974	0.342656	2087	-0.0277418	0.0146797	0.0591113	884	Age/Sex/Race	0.827118	NA
seq225855	22585-5	SL008930	Frizzled-4	FZD4	Q9ULV1	8322	FZD4	CAC>0	-0.0117914	0.0101816	0.246955	2087	-0.0063501	0.0147886	0.667742	884	Age/Sex/Race	0.751244	NA
seq2258835	22588-35	SL021524	Adhesion G protein-coupled receptor B2	AGRB2	O60241	576	ADGRB2	ln(CAC+1)	-0.0016986	0.0455171	0.970234	2087	-0.0865534	0.0684068	0.206108	884	Age/Sex/Race	0.987333	NA
seq2259068	22590-68	SL007770	Frizzled-1	FZD1	Q9UP38	8321	FZD1	CAC>0	-0.0015348	0.0118153	0.896659	2087	0.0141321	0.0177723	0.426726	884	Age/Sex/Race	0.983373	NA
seq225914	22591-4	SL022636	Frizzled-9	FZD9	O00144	8326	FZD9	ln(CAC+1)	-0.0072521	0.041544	0.861439	2087	0.0664823	0.0610539	0.276491	884	Age/Sex/Race	0.943263	NA
seq2277022	22770-22	SL022907	Solute carrier family 25 member 38	S2538	Q96DW6	54977	SLC25A38	ln(CAC+1)	0.0080762	0.0451044	0.857912	2087	0.124556	0.0754986	0.0993458	884	Age/Sex/Race	0.942399	NA
seq227716	22771-6	SL022957	Sterile alpha motif domain-containing protein 12	SAM12	Q8N8I0	401474	SAMD12	ln(CAC+1)	0.0106622	0.0438616	0.807961	2087	0.088756	0.0638191	0.164655	884	Age/Sex/Race	0.917941	NA
seq22772125	22772-125	SL009026	Sorting and assembly machinery component 50 homolog	SAM50	Q9Y512	25813	SAMM50	ln(CAC+1)	-0.0213662	0.0448924	0.634165	2087	0.131815	0.0625482	0.035364	884	Age/Sex/Race	0.829937	NA
seq2277420	22774-20	SL022935	tRNA-splicing endonuclease subunit Sen34	SEN34	Q9BSV6	79042	TSEN34	ln(CAC+1)	0.0768403	0.044167	0.0820481	2087	-0.0812493	0.061655	0.187912	884	Age/Sex/Race	0.347215	NA
seq2278340	22783-40	SL020891	Transcription factor PU.1	SPI1	P17947	6688	SPI1	ln(CAC+1)	-0.005939	0.0443656	0.893523	2087	0.208109	0.0607189	0.0006377	884	Age/Sex/Race	0.955806	NA
seq227844	22784-4	SL022791	Spermatogenesis-associated protein 22	SPT22	Q8NHS9	84690	SPATA22	CAC>0	-0.0099293	0.0119866	0.407557	2087	0.0213204	0.0181086	0.239369	884	Age/Sex/Race	0.856733	NA
seq2279221	22792-21	SL022836	Tryptophan--tRNA ligase, mitochondrial	SYWM	Q9UGM6	10352	WARS2	ln(CAC+1)	-0.0161383	0.0430955	0.708088	2087	0.226619	0.0691351	0.0010868	884	Age/Sex/Race	0.86661	NA
seq2279517	22795-17	SL022910	Transcriptional adapter 2-alpha	TAD2A	O75478	6871	TADA2A	CAC>0	0.0082907	0.0121669	0.495683	2087	0.0269098	0.0167171	0.107818	884	Age/Sex/Race	0.890478	NA
seq22798111	22798-111	SL022832	Transcription initiation factor TFIID subunit 8	TAF8	Q7Z7C8	129685	TAF8	ln(CAC+1)	-0.0010556	0.0446855	0.981155	2087	0.0206598	0.0634344	0.744738	884	Age/Sex/Race	0.992952	NA
seq2279917	22799-17	SL022928	TBC1 domain family member 28	TBC28	Q2M2D7	254272	TBC1D28	CAC>0	-0.0135676	0.0125461	0.279636	2087	0.0320159	0.0190443	0.0930939	884	Age/Sex/Race	0.783801	NA
seq2280183	22801-83	SL022919	Telomere repeats-binding bouquet formation protein 2	TERB2	Q8NHR7	145645	TERB2	ln(CAC+1)	-0.0472206	0.0454687	0.299144	2087	0.062385	0.067968	0.358945	884	Age/Sex/Race	0.600281	NA
seq2280518	22805-18	SL022774	THAP domain-containing protein 11	THA11	Q96EK4	57215	THAP11	ln(CAC+1)	-0.0371102	0.0443305	0.402618	2087	0.0334712	0.0629342	0.594969	884	Age/Sex/Race	0.679496	NA
seq2281041	22810-41	SL022782	TIMELESS-interacting protein	TIPIN	Q9BVW5	54962	TIPIN	CAC>0	0.0092411	0.0115262	0.422794	2087	-0.000877	0.0169143	0.958662	884	Age/Sex/Race	0.866025	NA
seq228124	22812-4	SL022898	Trafficking protein particle complex subunit 6B	TPC6B	Q86SZ2	122553	TRAPPC6B	ln(CAC+1)	0.0291438	0.0468983	0.534388	2087	-0.200092	0.0627504	0.0014797	884	Age/Sex/Race	0.768138	NA
seq228141	22814-1	SL022784	Zinc finger protein RFP	TRI27	P14373	5987	TRIM27	CAC>0	-0.0212446	0.0117441	0.0705998	2087	0.0029112	0.01855	0.875328	884	Age/Sex/Race	0.42918	NA
seq228164	22816-4	SL022958	Tripartite motif-containing protein 54	TRI54	Q9BYV2	57159	TRIM54	CAC>0	0.0328939	0.0104214	0.0016203	2087	0.0358472	0.0158007	0.0235277	884	Age/Sex/Race	0.0394328	0.0436943
seq22817126	22817-126	SL022764	E3 ubiquitin-protein ligase TRIM9	TRIM9	Q9C026	114088	TRIM9	ln(CAC+1)	0.0200035	0.044064	0.649902	2087	0.130596	0.0664545	0.0497063	884	Age/Sex/Race	0.838688	NA
seq2282453	22824-53	SL022842	V-type proton ATPase subunit C 2	VATC2	Q8NEY4	245973	ATP6V1C2	CAC>0	0.0082764	0.009589	0.388171	2087	-0.0095783	0.0135778	0.480727	884	Age/Sex/Race	0.852757	NA
seq2283111	22831-11	SL022952	Z-DNA-binding protein 1	ZBP1	Q9H171	81030	ZBP1	CAC>0	0.018754	0.010256	0.0676041	2087	0.0334471	0.0159918	0.0367689	884	Age/Sex/Race	0.418	NA
seq2283923	22839-23	SL022856	Zinc finger protein 263	ZN263	O14978	10127	ZNF263	CAC>0	0.0316782	0.0112228	0.004808	2087	0.0049264	0.0163675	0.763494	884	Age/Sex/Race	0.0820208	NA
seq2284285	22842-85	SL022792	Zinc finger protein 69	ZNF69	Q9UC07	7620	ZNF69	ln(CAC+1)	0.0822961	0.0479035	0.085953	2087	0.0228683	0.0745498	0.759105	884	Age/Sex/Race	0.353194	NA
seq228444	22844-4	SL022822	Zinc finger SWIM domain-containing protein 7	ZSWM7	Q19AV6	125150	ZSWIM7	CAC>0	-0.006521	0.012249	0.594526	2087	-0.0164218	0.0166937	0.325529	884	Age/Sex/Race	0.916601	NA
seq228575	22857-5	SL022883	BTB/POZ domain-containing protein KCTD7	KCTD7	Q96MP8	154881	KCTD7	CAC>0	-0.0091699	0.0106191	0.387949	2087	0.0084052	0.0161198	0.602204	884	Age/Sex/Race	0.852757	NA
seq2295385	22953-85	SL007136	CCAAT/enhancer-binding protein beta	CEBPB	P17676	1051	CEBPB	CAC>0	-0.0084562	0.0118737	0.476436	2087	0.0015184	0.0161795	0.925251	884	Age/Sex/Race	0.886112	NA
seq229608	22960-8	SL010460	Low affinity immunoglobulin gamma Fc region receptor II-b	FCG2B	P31994	2213	FCGR2B	ln(CAC+1)	0.0583155	0.0423515	0.168679	2087	0.0003123	0.0644509	0.996135	884	Age/Sex/Race	0.473816	NA
seq229689	22968-9	SL021008	G antigen 2D	GGE2D	Q9UEU5	100101629	GAGE2D	CAC>0	-0.0022604	0.0097251	0.816231	2087	-0.0236558	0.0140004	0.0914481	884	Age/Sex/Race	0.965117	NA
seq2296912	22969-12	SL000516	C-C motif chemokine 7	MCP-3	P80098	6354	CCL7	ln(CAC+1)	0.0438166	0.0484485	0.365891	2087	0.138821	0.0720047	0.0541847	884	Age/Sex/Race	0.650939	NA
seq229708	22970-8	SL011152	PDZ domain-containing protein GIPC1	GIPC1	O14908	10755	GIPC1	ln(CAC+1)	0.0287161	0.0413917	0.487906	2087	-0.0746409	0.0643141	0.246132	884	Age/Sex/Race	0.738971	NA
seq2297226	22972-26	SL003174	Gro-beta	Gro-b	P19875	2920	CXCL2	CAC>0	0.0018785	0.0094245	0.842028	2087	-0.0124001	0.0142348	0.383929	884	Age/Sex/Race	0.969266	NA
seq2297813	22978-13	SL004640	High mobility group protein B2	HMG-2	P26583	3148	HMGB2	ln(CAC+1)	-0.0561277	0.0478411	0.240846	2087	0.167439	0.0706197	0.0179553	884	Age/Sex/Race	0.545259	NA
seq2298410	22984-10	SL021460	Eukaryotic initiation factor 4A-II	IF4A2	Q14240	1974	EIF4A2	ln(CAC+1)	0.0423081	0.041359	0.306451	2087	-0.0767531	0.0583007	0.188348	884	Age/Sex/Race	0.605232	NA
seq2298924	22989-24	SL021281	Protein lin-7 homolog A	LIN7A	O14910	8825	LIN7A	CAC>0	0.0191353	0.0117311	0.103008	2087	0.0232074	0.0161738	0.151677	884	Age/Sex/Race	0.527671	NA
seq2299020	22990-20	SL012168	Protein lin-7 homolog B	LIN7B	Q9HAP6	64130	LIN7B	ln(CAC+1)	0.0224979	0.0480198	0.639467	2087	-0.0148802	0.0728411	0.83818	884	Age/Sex/Race	0.833406	NA
seq229926	22992-6	SL020106	Microtubule-associated protein RP/EB family member 3	MARE3	Q9UPY8	22924	MAPRE3	ln(CAC+1)	0.0680633	0.0523981	0.1941	2087	0.0635413	0.0738277	0.389654	884	Age/Sex/Race	0.502131	NA
seq229939	22993-9	SL003187	C-C motif chemokine 22	MDC	O00626	6367	CCL22	CAC>0	0.0396259	0.0103577	0.0001342	2087	0.0369793	0.0153639	0.0162943	884	Age/Sex/Race	0.00633985	0.0322905
seq230078	23007-8	SL006467	Junction plakoglobin	PLAK	P14923	3728	JUP	ln(CAC+1)	0.0338072	0.0446633	0.449174	2087	0.0561425	0.0692225	0.41756	884	Age/Sex/Race	0.716063	NA
seq2301624	23016-24	SL013228	TATA-binding protein-associated factor 2N	RBP56	Q92804	8148	TAF15	ln(CAC+1)	0.0439738	0.0455177	0.334116	2087	0.148885	0.0688519	0.0308575	884	Age/Sex/Race	0.62532	NA
seq2302018	23020-18	SL005549	Regulator of G-protein signaling 4	RGS4	P49798	5999	RGS4	CAC>0	0.0284956	0.0100438	0.0045963	2087	0.0186086	0.0145085	0.199972	884	Age/Sex/Race	0.07982	NA
seq2302321	23023-21	SL005106	Protein S100-A14	S100A14	Q9HCY8	57402	S100A14	ln(CAC+1)	-0.0730667	0.0504886	0.147994	2087	-0.118543	0.0688248	0.0853509	884	Age/Sex/Race	0.446298	NA
seq230293	23029-3	SL020960	Endophilin-A3	SH3G3	Q99963	6457	SH3GL3	CAC>0	-0.0207467	0.0103159	0.0444405	2087	-0.0182604	0.0142084	0.199068	884	Age/Sex/Race	0.326439	NA
seq230304	23030-4	SL005216	Sialic acid-binding Ig-like lectin 5	Siglec-5	O15389	8778	SIGLEC5	CAC>0	0.006039	0.009955	0.544167	2087	-0.0054688	0.0129072	0.671886	884	Age/Sex/Race	0.907336	NA
seq2303413	23034-13	SL014089	VPS10 domain-containing receptor SorCS3	SORC3	Q9UPU3	22986	SORCS3	ln(CAC+1)	0.0012379	0.0472387	0.979096	2087	0.0711675	0.0670793	0.289006	884	Age/Sex/Race	0.991719	NA
seq2303737	23037-37	SL021214	Ubiquitin-conjugating enzyme E2 D3	UB2D3	P61077	7323	UBE2D3	CAC>0	0.0099384	0.0107032	0.35323	2087	0.0452627	0.0186173	0.0152468	884	Age/Sex/Race	0.833722	NA
seq23148100	23148-100	SL005612	Endothelial cell-derived lipase	Endothelial lipase	Q9Y5X9	9388	LIPG	ln(CAC+1)	0.106183	0.0434796	0.0146833	2087	0.0415466	0.0623203	0.505162	884	Age/Sex/Race	0.140014	NA
seq231613	23161-3	SL022557	BTB/POZ domain-containing protein KCTD6	KCTD6	Q8NC69	200845	KCTD6	CAC>0	-0.0085487	0.0105503	0.417873	2087	-0.0121791	0.0152755	0.425493	884	Age/Sex/Race	0.865441	NA
seq231648	23164-8	SL022560	Mitochondrial pyruvate carrier 1	MPC1	Q9Y5U8	51660	MPC1	CAC>0	-0.0155334	0.0121309	0.20052	2087	-0.0087662	0.0151676	0.563439	884	Age/Sex/Race	0.703217	NA
seq2317617	23176-17	SL004979	Beta-dystroglycan	Beta-dystroglycan	Q14118	1605	DAG1	ln(CAC+1)	0.0140911	0.0440183	0.74891	2087	0.0147192	0.065734	0.822871	884	Age/Sex/Race	0.889468	NA
seq231879	23187-9	SL022676	Deubiquitinating protein VCIP135	VCIP1	Q96JH7	80124	VCPIP1	CAC>0	0.0023259	0.0099684	0.815528	2087	0.0058344	0.013886	0.674466	884	Age/Sex/Race	0.965117	NA
seq2320025	23200-25	SL012817	Complement C1q tumor necrosis factor-related protein 4	C1QT4	Q9BXJ3	114900	C1QTNF4	CAC>0	-0.0137547	0.0104999	0.190348	2087	-0.0228913	0.015003	0.127425	884	Age/Sex/Race	0.68723	NA
seq232033	23203-3	SL008510	Retinoid-inducible serine carboxypeptidase	RISC	Q9HB40	59342	SCPEP1	ln(CAC+1)	0.146953	0.0436574	0.0007764	2087	0.0295931	0.0632385	0.639929	884	Age/Sex/Race	0.0192186	0.695095
seq232128	23212-8	SL018950	Protein EURL homolog	EURL	Q9NYK6	54149	EURL	CAC>0	0.0377286	0.011078	0.0006724	2087	-0.017125	0.0176693	0.332715	884	Age/Sex/Race	0.0213163	0.383448
seq2321321	23213-21	SL022837	Uncharacterized protein C11orf70	CK070	Q9BRQ4	85016	CFAP300	CAC>0	-0.0026655	0.0112459	0.812666	2087	-0.0062109	0.0153114	0.685108	884	Age/Sex/Race	0.965117	NA
seq2322411	23224-11	SL006543	Regucalcin	RGN	Q15493	9104	RGN	CAC>0	0.000796	0.0119869	0.947059	2087	-0.0195579	0.0166707	0.241037	884	Age/Sex/Race	0.991432	NA
seq232282	23228-2	SL022946	Uncharacterized protein C12orf76	CL076	Q8N812	400073	C12orf76	ln(CAC+1)	-0.0417687	0.0466655	0.370855	2087	0.130434	0.0682758	0.0564076	884	Age/Sex/Race	0.655179	NA
seq23243120	23243-120	SL008153	40S ribosomal protein S25	RS25	P62851	6230	RPS25	CAC>0	0.0091208	0.0099357	0.358737	2087	0.0109509	0.0138551	0.429514	884	Age/Sex/Race	0.837815	NA
seq232455	23245-5	SL018875	Speriolin-like protein	SPC1L	Q9H0A9	84221	SPATC1L	ln(CAC+1)	-0.160152	0.0438746	0.0002685	2087	-0.0805077	0.0610915	0.187907	884	Age/Sex/Race	0.00851192	0.248849
seq2324667	23246-67	SL023265	Biogenesis of lysosome-related organelles complex 1 subunit 1	BL1S1	P78537	2647	BLOC1S1	ln(CAC+1)	0.0359636	0.0495125	0.467703	2087	-0.0976862	0.0667085	0.143449	884	Age/Sex/Race	0.727176	NA
seq232524	23252-4	SL023423	DnaJ homolog subfamily B member 3	DNJB3	Q8WWF6	414061	DNAJB3	ln(CAC+1)	0.0375441	0.0449565	0.403745	2087	-0.0100764	0.0674596	0.881297	884	Age/Sex/Race	0.680688	NA
seq2325621	23256-21	SL023598	TLD domain-containing protein 2	TLDC2	A0PJX2	140711	TLDC2	ln(CAC+1)	-0.0135902	0.049272	0.782714	2087	-0.037313	0.0661081	0.57261	884	Age/Sex/Race	0.906105	NA
seq2326211	23262-11	SL023204	Beta-crystallin B3	CRBB3	P26998	1417	CRYBB3	CAC>0	-0.0040457	0.0116762	0.72901	2087	0.0298419	0.0163323	0.0680137	884	Age/Sex/Race	0.945552	NA
seq2326515	23265-15	SL007964	Tumor protein D54	TPD54	O43399	7165	TPD52L2	CAC>0	0.0064805	0.0095598	0.497916	2087	-0.0162384	0.0137441	0.23773	884	Age/Sex/Race	0.890678	NA
seq232675	23267-5	SL022557	BTB/POZ domain-containing protein KCTD6	KCTD6	Q8NC69	200845	KCTD6	CAC>0	-0.0018817	0.0113068	0.86784	2087	0.0045805	0.0161392	0.776623	884	Age/Sex/Race	0.977572	NA
seq2326815	23268-15	SL023508	Protein FRG1	FRG1	Q14331	2483	FRG1	ln(CAC+1)	0.0191839	0.0514171	0.70911	2087	0.11319	0.0869105	0.19313	884	Age/Sex/Race	0.867138	NA
seq2326940	23269-40	SL023542	CKLF-like MARVEL transmembrane domain-containing protein 4	CKLF4	Q8IZR5	146223	CMTM4	CAC>0	0.0084505	0.0106083	0.425778	2087	0.000557	0.0156566	0.971631	884	Age/Sex/Race	0.866025	NA
seq2327014	23270-14	SL023623	Spermatogenesis-associated protein 33	SPT33	Q96N06	124045	SPATA33	ln(CAC+1)	-0.0264503	0.0522698	0.612886	2087	0.0631466	0.064485	0.327729	884	Age/Sex/Race	0.81854	NA
seq232728	23272-8	SL023288	Protein DPCD	DPCD	Q9BVM2	25911	DPCD	CAC>0	0.0033649	0.0105389	0.749543	2087	-0.0140796	0.0145787	0.334427	884	Age/Sex/Race	0.950973	NA
seq232759	23275-9	SL023512	Sarcospan	SSPN	Q14714	8082	SSPN	CAC>0	-0.0057471	0.009967	0.564265	2087	-0.0006175	0.0136164	0.963838	884	Age/Sex/Race	0.90932	NA
seq2327614	23276-14	SL023548	UPF0561 protein C2orf68	CB068	Q2NKX9	388969	C2orf68	ln(CAC+1)	0.0716759	0.0448186	0.109918	2087	0.0837431	0.0647778	0.196428	884	Age/Sex/Race	0.392776	NA
seq232809	23280-9	SL023285	Akirin-2	AKIR2	Q53H80	55122	AKIRIN2	CAC>0	0.0102443	0.0111462	0.358155	2087	0.0242973	0.0151581	0.10931	884	Age/Sex/Race	0.83724	NA
seq2328129	23281-29	SL023391	ADP-ribosylation factor-like protein 8A	ARL8A	Q96BM9	127829	ARL8A	ln(CAC+1)	0.0244606	0.0409943	0.550784	2087	-0.121818	0.0591341	0.0396905	884	Age/Sex/Race	0.780295	NA
seq232839	23283-9	SL023515	Ras-related protein Rab-43	RAB43	Q86YS6	339122	RAB43	ln(CAC+1)	-0.146729	0.0485804	0.0025557	2087	-0.0643517	0.0651108	0.323258	884	Age/Sex/Race	0.0442988	0.392718
seq2328551	23285-51	SL014951	BTB/POZ domain-containing protein KCTD2	KCTD2	Q14681	23510	KCTD2	ln(CAC+1)	0.0068698	0.0422436	0.870832	2087	-0.0334487	0.0613127	0.585519	884	Age/Sex/Race	0.9477	NA
seq2328828	23288-28	SL023379	Leucine-rich repeat-containing protein 20	LRC20	Q8TCA0	55222	LRRC20	ln(CAC+1)	-0.0138485	0.0442825	0.754517	2087	0.0433146	0.0709641	0.541772	884	Age/Sex/Race	0.892139	NA
seq2329118	23291-18	SL023248	PTB-containing, cubilin and LRP1-interacting protein	PCLI1	Q7Z2X4	55022	PID1	CAC>0	0.0050552	0.010196	0.620086	2087	0.0087344	0.0149613	0.559504	884	Age/Sex/Race	0.918448	NA
seq232921	23292-1	SL023656	Centrosomal protein of 112 kDa	CE112	Q8N8E3	201134	CEP112	CAC>0	0.0070159	0.0125335	0.575696	2087	-0.0124285	0.0150168	0.4081	884	Age/Sex/Race	0.910746	NA
seq2329629	23296-29	SL003771	SARP-3	SARP-3	Q5T4F7	6425	SFRP5	CAC>0	-0.0137256	0.0118252	0.245893	2087	-0.0131835	0.0150907	0.382566	884	Age/Sex/Race	0.750079	NA
seq23298148	23298-148	SL023180	Acyl-coenzyme A thioesterase THEM4	THEM4	Q5T1C6	117145	THEM4	CAC>0	0.0032896	0.0096245	0.732542	2087	0.0016485	0.0138458	0.905253	884	Age/Sex/Race	0.946556	NA
seq2329952	23299-52	SL023571	Tubulin polymerization-promoting protein	TPPP	O94811	11076	TPPP	CAC>0	0.0056098	0.0112085	0.61678	2087	0.0148475	0.0157591	0.346372	884	Age/Sex/Race	0.917345	NA
seq233003	23300-3	SL023267	RNA-binding protein with multiple splicing 2	RBPS2	Q6ZRY4	348093	RBPMS2	CAC>0	0.0050278	0.0095526	0.598716	2087	-0.0045277	0.0137307	0.74167	884	Age/Sex/Race	0.916601	NA
seq233041	23304-1	SL023387	Protein NipSnap homolog 3B	NPS3B	Q9BS92	55335	NIPSNAP3B	CAC>0	-0.003017	0.0099178	0.761003	2087	-0.0056529	0.0134514	0.674411	884	Age/Sex/Race	0.952937	NA
seq2330637	23306-37	SL023522	Polyamine-modulated factor 1	PMF1	Q6P1K2	100527963	PMF1	ln(CAC+1)	0.0167368	0.0548879	0.760452	2087	-0.0667913	0.0818367	0.414634	884	Age/Sex/Race	0.895787	NA
seq233077	23307-7	SL023574	Clusterin-associated protein 1	CLUA1	Q96AJ1	23059	CLUAP1	ln(CAC+1)	0.0762084	0.0468536	0.10399	2087	0.113801	0.0612441	0.063481	884	Age/Sex/Race	0.38506	NA
seq2330831	23308-31	SL023662	BTB/POZ domain-containing protein KCTD1	KCTD1	Q719H9	284252	KCTD1	ln(CAC+1)	-0.0585249	0.0499155	0.241139	2087	0.153319	0.0782294	0.0503269	884	Age/Sex/Race	0.545259	NA
seq2331860	23318-60	SL023407	Phosphatidylcholine transfer protein	PPCT	Q9UKL6	58488	PCTP	CAC>0	0.0101353	0.0094989	0.286095	2087	0.0014708	0.0141317	0.917132	884	Age/Sex/Race	0.790479	NA
seq2332011	23320-11	SL023390	Multivesicular body subunit 12B	MB12B	Q9H7P6	89853	MVB12B	CAC>0	0.0036556	0.0096086	0.703646	2087	0.0013825	0.0143096	0.923056	884	Age/Sex/Race	0.939426	NA
seq233222	23322-2	SL023527	Musculin	MUSC	O60682	9242	MSC	CAC>0	0.0011479	0.0096055	0.904891	2087	-0.0149384	0.0136303	0.273394	884	Age/Sex/Race	0.984002	NA
seq2332325	23323-25	SL021133	Dual specificity phosphatase DUPD1	DUPD1	Q68J44	338599	DUPD1	CAC>0	0.0003555	0.011758	0.975881	2087	0.012457	0.0159001	0.43357	884	Age/Sex/Race	0.996721	NA
seq2332518	23325-18	SL023305	Uncharacterized protein C16orf45	CP045	Q96MC5	89927	BMERB1	CAC>0	-0.0138373	0.0121486	0.25483	2087	0.0036871	0.016678	0.825084	884	Age/Sex/Race	0.758675	NA
seq233271	23327-1	SL023415	BLOC-1-related complex subunit 5	BORC5	Q969J3	118426	BORCS5	ln(CAC+1)	-0.0011547	0.0437629	0.978952	2087	0.0537921	0.0653748	0.41083	884	Age/Sex/Race	0.991719	NA
seq2333421	23334-21	SL023693	Late cornified envelope protein 3C	LCE3C	Q5T5A8	353144	LCE3C	ln(CAC+1)	-0.142847	0.0543584	0.008655	2087	0.227068	0.0703006	0.0012841	884	Age/Sex/Race	0.101391	NA
seq2333531	23335-31	SL023778	Protein FAM229A	F229A	H3BQW9	100128071	None	ln(CAC+1)	0.0225915	0.0520185	0.664117	2087	-0.12878	0.0619431	0.0379055	884	Age/Sex/Race	0.844815	NA
seq233452	23345-2	SL023239	N-terminal EF-hand calcium-binding protein 1	NECA1	Q8N987	64168	NECAB1	ln(CAC+1)	0.0419161	0.0486876	0.389382	2087	0.0636905	0.0681459	0.350241	884	Age/Sex/Race	0.668815	NA
seq2335842	23358-42	SL023320	Protein FAM118A	F118A	Q9NWS6	55007	FAM118A	ln(CAC+1)	-0.141898	0.0478402	0.0030506	2087	-0.0724857	0.0675148	0.283284	884	Age/Sex/Race	0.0499994	0.34799
seq2336917	23369-17	SL023448	Phytanoyl-CoA dioxygenase, peroxisomal	PAHX	O14832	5264	PHYH	CAC>0	0.0033461	0.0106556	0.753534	2087	0.003696	0.0147064	0.801627	884	Age/Sex/Race	0.951179	NA
seq233715	23371-5	SL023283	NIF3-like protein 1	NIF3L	Q9GZT8	60491	NIF3L1	ln(CAC+1)	-0.0628186	0.041982	0.134721	2087	-0.0179745	0.059546	0.762831	884	Age/Sex/Race	0.42935	NA
seq2337377	23373-77	SL023674	Diphthine methyl ester synthase	DPH5	Q9H2P9	51611	DPH5	CAC>0	0.0021552	0.0111047	0.846129	2087	0.0066904	0.0171174	0.695999	884	Age/Sex/Race	0.970919	NA
seq2337442	23374-42	SL017949	N-terminal EF-hand calcium-binding protein 3	NECA3	Q96P71	63941	NECAB3	CAC>0	-0.0017101	0.0113788	0.880548	2087	0.039155	0.0158839	0.0138889	884	Age/Sex/Race	0.980969	NA
seq2337656	23376-56	SL011158	Actin-related protein 2/3 complex subunit 2	ARPC2	O15144	10109	ARPC2	ln(CAC+1)	0.0425485	0.0412088	0.301953	2087	-0.108169	0.0595014	0.0694157	884	Age/Sex/Race	0.602738	NA
seq233818	23381-8	SL019799	Septin-1	2024-09-01	Q8WYJ6	1731	SEPTIN1	ln(CAC+1)	0.0130688	0.0412334	0.751315	2087	0.0193429	0.0597336	0.746151	884	Age/Sex/Race	0.890831	NA
seq2338718	23387-18	SL023264	TIP41-like protein	TIPRL	O75663	261726	TIPRL	ln(CAC+1)	0.0931598	0.0413062	0.0242148	2087	-0.074222	0.0591695	0.210031	884	Age/Sex/Race	0.184217	NA
seq2339241	23392-41	SL020275	Pleckstrin homology domain-containing family A member 3	PKHA3	Q9HB20	65977	PLEKHA3	ln(CAC+1)	0.121219	0.0431373	0.0049993	2087	0.101129	0.0669831	0.131462	884	Age/Sex/Race	0.0711588	NA
seq233955	23395-5	SL023224	KH domain-containing, RNA-binding, signal transduction-associated protein 2	KHDR2	Q5VWX1	202559	KHDRBS2	ln(CAC+1)	0.0567425	0.041227	0.168864	2087	-0.0027363	0.0604048	0.963879	884	Age/Sex/Race	0.473816	NA
seq2339935	23399-35	SL023509	Nucleoporin NUP53	NUP53	Q8NFH5	129401	NUP35	CAC>0	0.0135142	0.0102658	0.188173	2087	0.0217382	0.0150392	0.148692	884	Age/Sex/Race	0.683132	NA
seq23402147	23402-147	SL023291	Ganglioside-induced differentiation-associated protein 1-like 1	GD1L1	Q96MZ0	78997	GDAP1L1	CAC>0	0.0038081	0.0110234	0.729787	2087	0.0195783	0.0156838	0.212249	884	Age/Sex/Race	0.946001	NA
seq2340364	23403-64	SL023298	Cdc42 effector protein 4	BORG4	Q9H3Q1	23580	CDC42EP4	ln(CAC+1)	0.0703619	0.0468679	0.133435	2087	-0.001954	0.0692839	0.977507	884	Age/Sex/Race	0.428212	NA
seq234081	23408-1	SL005088	Sorting nexin 16	Sorting nexin 16	P57768	64089	SNX16	CAC>0	-0.0065058	0.0106679	0.542029	2087	-0.0228877	0.0177949	0.198714	884	Age/Sex/Race	0.907336	NA
seq2341046	23410-46	SL023197	Eukaryotic translation initiation factor 3 subunit M	EIF3M	Q7L2H7	10480	EIF3M	CAC>0	0.0080908	0.0096093	0.3999	2087	-0.0006515	0.0137852	0.962316	884	Age/Sex/Race	0.856733	NA
seq2341338	23413-38	SL023610	Ankyrin repeat domain-containing protein 45	ANR45	Q5TZF3	339416	ANKRD45	ln(CAC+1)	-0.0669621	0.0437351	0.125901	2087	-0.0966201	0.0611419	0.114407	884	Age/Sex/Race	0.415628	NA
seq2342247	23422-47	SL004982	Replication factor C 37 kDa subunit	RFC4	P35249	5984	RFC4	CAC>0	-0.0085624	0.0103101	0.406356	2087	0.00379	0.0142441	0.790242	884	Age/Sex/Race	0.856733	NA
seq2342519	23425-19	SL023195	Ermin	ERMIN	Q8TAM6	57471	ERMN	ln(CAC+1)	-0.0085701	0.0495388	0.86267	2087	0.0952226	0.0642267	0.138539	884	Age/Sex/Race	0.944039	NA
seq235187	23518-7	SL023594	Protein FAM151B	F151B	Q6UXP7	167555	FAM151B	CAC>0	-0.0071776	0.0124558	0.564511	2087	-0.0056528	0.0169208	0.738403	884	Age/Sex/Race	0.90932	NA
seq235242	23524-2	SL023430	Protein N-terminal asparagine amidohydrolase	NTAN1	Q96AB6	123803	NTAN1	CAC>0	-0.0030472	0.0119685	0.799055	2087	-0.0180585	0.0175507	0.303793	884	Age/Sex/Race	0.962097	NA
seq2352625	23526-25	SL023397	Protein KTI12 homolog	KTI12	Q96EK9	112970	KTI12	CAC>0	0.0011697	0.0097762	0.904773	2087	-0.0058174	0.0139464	0.676689	884	Age/Sex/Race	0.984002	NA
seq23528199	23528-199	SL023400	Phytanoyl-CoA hydroxylase-interacting protein-like	PHIPL	Q96FC7	84457	PHYHIPL	CAC>0	0.0206771	0.0100147	0.0390774	2087	0.0299754	0.015155	0.0482499	884	Age/Sex/Race	0.302441	NA
seq2353179	23531-79	SL023457	Hematopoietic SH2 domain-containing protein	HSH2D	Q96JZ2	84941	HSH2D	ln(CAC+1)	0.0023783	0.0463831	0.959111	2087	0.0109157	0.0736908	0.882275	884	Age/Sex/Race	0.984024	NA
seq235374	23537-4	SL023258	Transcription factor Sp6	SP6	Q3SY56	80320	SP6	ln(CAC+1)	-0.0079596	0.042435	0.851231	2087	0.117892	0.066185	0.0752159	884	Age/Sex/Race	0.939285	NA
seq2354392	23543-92	SL023421	Probable tRNA pseudouridine synthase 1	TRUB1	Q8WWH5	142940	TRUB1	CAC>0	0.0038935	0.009693	0.68796	2087	0.0076826	0.0138333	0.578785	884	Age/Sex/Race	0.936409	NA
seq235456	23545-6	SL013266	Nuclear distribution protein nudE-like 1	NDEL1	Q9GZM8	81565	NDEL1	ln(CAC+1)	0.0536489	0.0450043	0.233364	2087	-0.0581315	0.0599201	0.332238	884	Age/Sex/Race	0.538555	NA
seq2354721	23547-21	SL021799	Transcription elongation factor A protein 3	TCEA3	O75764	6920	TCEA3	CAC>0	0.0128446	0.0108277	0.235649	2087	-0.0007597	0.0151646	0.960056	884	Age/Sex/Race	0.740648	NA
seq235531	23553-1	SL015302	ABI gene family member 3	ABI3	Q9P2A4	51225	ABI3	ln(CAC+1)	-0.0209821	0.0471935	0.656656	2087	0.0505205	0.0725016	0.486101	884	Age/Sex/Race	0.840184	NA
seq23557110	23557-110	SL008642	F-actin-capping protein subunit beta	CAPZB	P47756	832	CAPZB	ln(CAC+1)	-0.0345355	0.0463805	0.45659	2087	-0.0225197	0.0693409	0.745434	884	Age/Sex/Race	0.720938	NA
seq2355910	23559-10	SL012775	DDRGK domain-containing protein 1	DDRGK	Q96HY6	65992	DDRGK1	CAC>0	0.00174	0.0096681	0.857191	2087	0.0161681	0.013881	0.244429	884	Age/Sex/Race	0.974792	NA
seq235614	23561-4	SL023398	Coiled-coil domain-containing protein 97	CCD97	Q96F63	90324	CCDC97	ln(CAC+1)	0.0441842	0.0462549	0.33957	2087	-0.0327404	0.067315	0.626822	884	Age/Sex/Race	0.628531	NA
seq2357087	23570-87	SL023726	Zinc finger protein with KRAB and SCAN domains 7	ZKSC7	Q9P0L1	55888	ZKSCAN7	CAC>0	0.0069534	0.0129817	0.592273	2087	0.0195903	0.0177318	0.269544	884	Age/Sex/Race	0.916495	NA
seq2357558	23575-58	SL023541	Cytochrome c oxidase assembly protein COX19	COX19	Q49B96	90639	COX19	CAC>0	0.0051769	0.0095781	0.588916	2087	-0.0050026	0.0136781	0.714645	884	Age/Sex/Race	0.915799	NA
seq2357646	23576-46	SL021759	Protein BEX4	BEX4	Q9NWD9	56271	BEX4	CAC>0	-0.0340303	0.0099474	0.0006359	2087	-0.0254534	0.0145987	0.0815894	884	Age/Sex/Race	0.020248	0.114295
seq235786	23578-6	SL023242	Small integral membrane protein 3	SMIM3	Q9BZL3	85027	SMIM3	ln(CAC+1)	0.0680373	0.0444089	0.125659	2087	0.221263	0.0629308	0.0004606	884	Age/Sex/Race	0.415628	NA
seq235793	23579-3	SL018622	Kita-kyushu lung cancer antigen 1	KKLC1	Q5H943	203413	CT83	ln(CAC+1)	0.0001519	0.0465788	0.997398	2087	0.0043817	0.0709497	0.95077	884	Age/Sex/Race	0.999017	NA
seq2358632	23586-32	SL004478	Cancer/testis antigen 1B	Cancer/testis antigen 1B	P78358	1485	CTAG1A	CAC>0	-0.0170838	0.0126742	0.177833	2087	-0.0220604	0.0178296	0.21631	884	Age/Sex/Race	0.666332	NA
seq235889	23588-9	SL023539	Hydroxysteroid dehydrogenase-like protein 2	HSDL2	Q6YN16	84263	HSDL2	CAC>0	-0.0059885	0.0097524	0.539244	2087	-0.0178502	0.0142675	0.211228	884	Age/Sex/Race	0.906668	NA
seq235919	23591-9	SL023446	piRNA biogenesis protein EXD1	EXD1	Q8NHP7	161829	EXD1	CAC>0	0.0161621	0.011283	0.152173	2087	-0.0027639	0.0161864	0.864457	884	Age/Sex/Race	0.62264	NA
seq235956	23595-6	SL023158	Laccase domain-containing protein 1	LACC1	Q8IV20	144811	LACC1	ln(CAC+1)	-0.0637509	0.0512037	0.213256	2087	0.155628	0.0714352	0.0296274	884	Age/Sex/Race	0.519649	NA
seq2359711	23597-11	SL023429	Arf-GAP domain and FG repeat-containing protein 2	AGFG2	O95081	3268	AGFG2	ln(CAC+1)	0.0775157	0.0411294	0.0596127	2087	-0.0720903	0.059031	0.222327	884	Age/Sex/Race	0.293864	NA
seq2360143	23601-43	SL023533	Acyl-coenzyme A thioesterase 12	ACO12	Q8WYK0	134526	ACOT12	CAC>0	-0.0075689	0.0113569	0.50519	2087	-0.0090776	0.0172459	0.598768	884	Age/Sex/Race	0.892147	NA
seq236164	23616-4	SL015333	Protein-arginine deiminase type-1	PADI1	Q9ULC6	29943	PADI1	ln(CAC+1)	-0.0137543	0.0484785	0.776654	2087	0.0557654	0.0588115	0.343286	884	Age/Sex/Race	0.902816	NA
seq2361715	23617-15	SL013282	Huntingtin-interacting protein K	HYPK	Q9NX55	25764	HYPK	ln(CAC+1)	0.0277048	0.0495448	0.576095	2087	-0.043646	0.0682636	0.522746	884	Age/Sex/Race	0.796246	NA
seq2361823	23618-23	SL023295	Zinc finger protein 593	ZN593	O00488	51042	ZNF593	CAC>0	-0.0028039	0.0126433	0.824514	2087	0.0241026	0.017516	0.169161	884	Age/Sex/Race	0.965117	NA
seq23619235	23619-235	SL015346	Leydig cell tumor 10 kDa protein homolog	L10K	Q9UNZ5	28974	C19orf53	ln(CAC+1)	-0.0280886	0.0504817	0.577989	2087	0.046656	0.0725741	0.520473	884	Age/Sex/Race	0.796979	NA
seq23621326	23621-326	SL023325	Mitochondrial import inner membrane translocase subunit Tim13	TIM13	Q9Y5L4	26517	TIMM13	CAC>0	0.0101569	0.0097523	0.297771	2087	0.0185552	0.0147252	0.207966	884	Age/Sex/Race	0.801598	NA
seq23622128	23622-128	SL023327	SOSS complex subunit C	SOSSC	Q9NRY2	58493	INIP	ln(CAC+1)	-0.0406856	0.0455268	0.371605	2087	-0.141675	0.0642992	0.0278274	884	Age/Sex/Race	0.655179	NA
seq2362434	23624-34	SL007730	Gamma-secretase subunit PEN-2	PEN2	Q9NZ42	55851	PSENEN	CAC>0	-0.0272294	0.0115971	0.01897	2087	-0.0159459	0.0179845	0.375512	884	Age/Sex/Race	0.193392	NA
seq2363222	23632-22	SL023425	Schlafen-like protein 1	SLNL1	Q499Z3	200172	SLFNL1	ln(CAC+1)	-0.0061714	0.0454302	0.891958	2087	-0.025321	0.0692996	0.714912	884	Age/Sex/Race	0.955576	NA
seq2363755	23637-55	SL019545	E3 ubiquitin-protein ligase RNF25	RNF25	Q96BH1	64320	RNF25	ln(CAC+1)	-0.0827596	0.0515642	0.108649	2087	-0.0459607	0.0714586	0.520276	884	Age/Sex/Race	0.391875	NA
seq2364549	23645-49	SL023274	2-hydroxyacyl-CoA lyase 1	HACL1	Q9UJ83	26061	HACL1	ln(CAC+1)	-0.0351124	0.0517165	0.497252	2087	0.0451773	0.0729645	0.535965	884	Age/Sex/Race	0.745826	NA
seq236465	23646-5	SL023404	Aryl-hydrocarbon-interacting protein-like 1	AIPL1	Q9NZN9	23746	AIPL1	ln(CAC+1)	-0.0052527	0.0525998	0.920464	2087	-0.0346217	0.0804935	0.667215	884	Age/Sex/Race	0.967726	NA
seq2364836	23648-36	SL023194	Protein DDI1 homolog 1	DDI1	Q8WTU0	414301	DDI1	CAC>0	0.0073053	0.011556	0.527348	2087	0.0245447	0.0182017	0.17785	884	Age/Sex/Race	0.902283	NA
seq236502	23650-2	SL004790	Dematin	Dematin	Q08495	2039	DMTN	CAC>0	0.0209997	0.0097983	0.0322126	2087	-0.0112811	0.0155957	0.469662	884	Age/Sex/Race	0.274351	NA
seq2365215	23652-15	SL023211	Peroxisomal sarcosine oxidase	SOX	Q9P0Z9	51268	PIPOX	ln(CAC+1)	0.0348753	0.0473963	0.461921	2087	0.0377185	0.072454	0.602786	884	Age/Sex/Race	0.724245	NA
seq23657102	23657-102	SL023354	Heterogeneous nuclear ribonucleoprotein L-like	HNRLL	Q8WVV9	92906	HNRNPLL	ln(CAC+1)	-0.0181645	0.053047	0.732067	2087	-0.0210813	0.0693032	0.761055	884	Age/Sex/Race	0.878778	NA
seq236592	23659-2	SL023348	Basic leucine zipper and W2 domain-containing protein 2	BZW2	Q9Y6E2	28969	BZW2	CAC>0	0.0050857	0.0095779	0.595486	2087	-0.0167471	0.0136893	0.221516	884	Age/Sex/Race	0.916601	NA
seq2366210	23662-10	SL023401	SH3 domain-binding protein 5	3BP5	O60239	9467	SH3BP5	ln(CAC+1)	-0.0017764	0.047638	0.970258	2087	-0.140212	0.0720563	0.0519891	884	Age/Sex/Race	0.987333	NA
seq2366328	23663-28	SL008447	Vacuolar ATP synthase subunit C 1	VATC1	P21283	528	ATP6V1C1	CAC>0	0.0047444	0.0095641	0.619899	2087	-0.0061779	0.0137998	0.654491	884	Age/Sex/Race	0.918448	NA
seq2366535	23665-35	SL010949	26S protease regulatory subunit 6A	PRS6A	P17980	5702	PSMC3	ln(CAC+1)	0.0528189	0.0414698	0.202923	2087	-0.0857087	0.0613762	0.162932	884	Age/Sex/Race	0.511767	NA
seq2367111	23671-11	SL023342	Protein Spindly	SPDLY	Q96EA4	54908	SPDL1	ln(CAC+1)	-0.0516141	0.0475059	0.277393	2087	0.0658854	0.0733456	0.369279	884	Age/Sex/Race	0.581309	NA
seq236739	23673-9	SL020208	Lipoamide acyltransferase component of branched-chain alpha-keto acid dehydrogenase complex, mitochondrial	ODB2	P11182	1629	DBT	CAC>0	0.0102354	0.0095037	0.281607	2087	-0.001805	0.0139599	0.897152	884	Age/Sex/Race	0.785889	NA
seq2367516	23675-16	SL023376	Centrosomal protein of 76 kDa	CEP76	Q8TAP6	79959	CEP76	CAC>0	-0.002766	0.0098751	0.779427	2087	0.0085866	0.014663	0.558298	884	Age/Sex/Race	0.957096	NA
seq2367730	23677-30	SL023388	NCK-interacting protein with SH3 domain	SPN90	Q9NZQ3	51517	NCKIPSD	CAC>0	0.0036186	0.0095758	0.705549	2087	-0.0028885	0.0136699	0.832702	884	Age/Sex/Race	0.939426	NA
seq2367943	23679-43	SL023315	Sister chromatid cohesion protein DCC1	DCC1	Q9BVC3	79075	DSCC1	CAC>0	-0.0032197	0.012417	0.795429	2087	-0.0129534	0.0190674	0.497095	884	Age/Sex/Race	0.960467	NA
seq2368727	23687-27	SL023386	TBC1 domain family member 20	TBC20	Q96BZ9	128637	TBC1D20	CAC>0	-0.0011214	0.0096754	0.907739	2087	-0.0039739	0.0137033	0.771889	884	Age/Sex/Race	0.984002	NA
seq236951	23695-1	SL023293	Fibronectin type III and SPRY domain-containing protein 1	FSD1	Q9BTV5	79187	FSD1	CAC>0	0.006779	0.0119058	0.569154	2087	0.0129699	0.0164926	0.431843	884	Age/Sex/Race	0.910746	NA
seq23696256	23696-256	SL023309	tRNA (adenine(58)-N(1))-methyltransferase non-catalytic subunit TRM6	TRM6	Q9UJA5	51605	TRMT6	ln(CAC+1)	-0.0553323	0.04956	0.26435	2087	0.0669804	0.0716055	0.349835	884	Age/Sex/Race	0.56969	NA
seq2370042	23700-42	SL023306	ATP-binding cassette sub-family F member 3	ABCF3	Q9NUQ8	55324	ABCF3	ln(CAC+1)	0.0558782	0.0428094	0.191942	2087	-0.0261391	0.0650954	0.688112	884	Age/Sex/Race	0.502131	NA
seq2370298	23702-98	SL023385	SH3KBP1-binding protein 1	SHKB1	Q8TBC3	92799	SHKBP1	ln(CAC+1)	-0.049082	0.0430714	0.254605	2087	-0.0846611	0.0569306	0.137349	884	Age/Sex/Race	0.559186	NA
seq237038	23703-8	SL008278	PDZ and LIM domain protein 5	PDLI5	Q96HC4	10611	PDLIM5	CAC>0	0.0108421	0.0096166	0.259689	2087	-0.0056326	0.0138443	0.684213	884	Age/Sex/Race	0.767292	NA
seq2370411	23704-11	SL010846	Transmembrane protein 24	TMM24	O14523	9854	C2CD2L	CAC>0	0.0039453	0.0096592	0.682989	2087	0.0041489	0.0138804	0.765084	884	Age/Sex/Race	0.936071	NA
seq2370613	23706-13	SL023175	tRNA (adenine(58)-N(1))-methyltransferase, mitochondrial	TR61B	Q9BVS5	55006	TRMT61B	ln(CAC+1)	-0.0505011	0.0442869	0.254286	2087	0.121009	0.0727995	0.0968258	884	Age/Sex/Race	0.558656	NA
seq2377117	23771-17	SL023037	Cyclic AMP-dependent transcription factor ATF-5	ATF5	Q9Y2D1	22809	ATF5	CAC>0	0.0183522	0.0109245	0.0931254	2087	0.0379489	0.0164043	0.0209336	884	Age/Sex/Race	0.500826	NA
seq2378322	23783-22	SL023049	Protein FAM110A	F110A	Q9BQ89	83541	FAM110A	CAC>0	0.0091069	0.0098774	0.356643	2087	0.0008709	0.0144071	0.951814	884	Age/Sex/Race	0.835646	NA
seq239033	23903-3	SL000281	Aspartate aminotransferase, mitochondrial	GOT2	P00505	2806	GOT2	CAC>0	0.0115812	0.0095789	0.226791	2087	-0.0135399	0.013997	0.333639	884	Age/Sex/Race	0.731479	NA
seq2391518	23915-18	SL004603	Ras-related protein Rab-7	Rab-7	P51149	7879	RAB7A	ln(CAC+1)	0.0325823	0.0410923	0.427923	2087	-0.107301	0.0588656	0.0686717	884	Age/Sex/Race	0.698358	NA
seq2392326	23923-26	SL016432	Protein phosphatase 1F	PPM1F	P49593	9647	PPM1F	ln(CAC+1)	0.051106	0.0407615	0.210063	2087	-0.113129	0.0600933	0.0600911	884	Age/Sex/Race	0.517373	NA
seq2394912	23949-12	SL000144	CD29	CD29	P05556	3688	ITGB1	CAC>0	0.0010537	0.0101344	0.917204	2087	-0.0082552	0.0139257	0.553467	884	Age/Sex/Race	0.987056	NA
seq239678	23967-8	SL015186	PAXIP1-associated protein 1	PA1	Q9BTK6	79447	PAGR1	CAC>0	0.0068767	0.0095547	0.47178	2087	-0.0077011	0.0136876	0.573828	884	Age/Sex/Race	0.884316	NA
seq2401127	24011-27	SL018581	V-set and immunoglobulin domain-containing protein 10-like	VS10L	Q86VR7	147645	VSIG10L	CAC>0	-0.0194474	0.0106851	0.0688964	2087	-0.0043385	0.0163677	0.791023	884	Age/Sex/Race	0.423455	NA
seq240136	24013-6	SL010865	Metabotropic glutamate receptor 4	GRM4	Q14833	2914	GRM4	ln(CAC+1)	-0.0351508	0.052135	0.500242	2087	0.0674132	0.0739116	0.361977	884	Age/Sex/Race	0.7485	NA
seq2405026	24050-26	SL003724	Glycogen synthase kinase-3 beta	GSK-3 beta	P49841	2932	GSK3B	CAC>0	0.0059356	0.0095633	0.534887	2087	-0.0110122	0.0137629	0.423845	884	Age/Sex/Race	0.903445	NA
seq2417948	24179-48	SL022886	Phosphotriesterase-related protein	PTER	Q96BW5	9317	PTER	CAC>0	0.0016297	0.0112958	0.885299	2087	0.0016148	0.0155497	0.917311	884	Age/Sex/Race	0.981302	NA
seq241855	2418-55	SL000276	Apolipoprotein E	Apo E	P02649	348	APOE	CAC>0	0.0207917	0.0096228	0.0308345	2087	0.0135004	0.0136368	0.322448	884	Age/Sex/Race	0.266275	NA
seq2420186	24201-86	SL007026	G antigen family C member 1	GAGC1	O60829	9506	PAGE4	CAC>0	0.0060025	0.0115033	0.601858	2087	0.0249581	0.0153899	0.105222	884	Age/Sex/Race	0.916659	NA
seq242158	24215-8	SL008460	Paired mesoderm homeobox protein 1	PRRX1	P54821	5396	PRRX1	CAC>0	-0.0105254	0.0096969	0.277854	2087	-0.0291964	0.0136525	0.0327485	884	Age/Sex/Race	0.783613	NA
seq2422210	24222-10	SL023816	Negative elongation factor A	NELFA	Q9H3P2	7469	NELFA	ln(CAC+1)	0.0449588	0.0499905	0.368572	2087	0.164528	0.0682017	0.0160531	884	Age/Sex/Race	0.653248	NA
seq242235	24223-5	SL023835	Glutathione S-transferase theta-2	GST2	P0CG29	2953	GSTT2	ln(CAC+1)	0.0406505	0.0440015	0.355675	2087	-0.0271116	0.0631312	0.667702	884	Age/Sex/Race	0.640729	NA
seq2423646	24236-46	SL023482	Synaptic vesicle membrane protein VAT-1 homolog-like	VAT1L	Q9HCJ6	57687	VAT1L	ln(CAC+1)	-0.0086027	0.0525769	0.870045	2087	0.157464	0.0665404	0.018176	884	Age/Sex/Race	0.947662	NA
seq24237115	24237-115	SL023232	Voltage-dependent L-type calcium channel subunit beta-3	CACB3	P54284	784	CACNB3	CAC>0	-0.000818	0.0103701	0.937137	2087	-0.0154523	0.0140996	0.273404	884	Age/Sex/Race	0.989721	NA
seq242452	24245-2	SL023238	Kinesin light chain 3	KLC3	Q6P597	147700	KLC3	CAC>0	-0.0094614	0.0102413	0.355674	2087	-0.012816	0.0156926	0.414327	884	Age/Sex/Race	0.835272	NA
seq2424713	24247-13	SL023436	UPF0235 protein C15orf40	CO040	Q8WUR7	123207	C15orf40	CAC>0	0.0005876	0.0098051	0.95222	2087	-0.0073542	0.0148979	0.621684	884	Age/Sex/Race	0.993817	NA
seq2425144	24251-44	SL023431	Ribonuclease P protein subunit p25-like protein	RP25L	Q8N5L8	138716	RPP25L	ln(CAC+1)	0.0179691	0.0479844	0.708086	2087	0.0366191	0.0694592	0.598186	884	Age/Sex/Race	0.86661	NA
seq2425285	24252-85	SL023516	Probable peptide chain release factor C12orf65, mitochondrial	CL065	Q9H3J6	91574	C12orf65	ln(CAC+1)	-0.0123274	0.0467449	0.792025	2087	0.126467	0.0673408	0.0607103	884	Age/Sex/Race	0.910389	NA
seq2425538	24255-38	SL023198	Epsin-1	EPN1	Q9Y6I3	29924	EPN1	ln(CAC+1)	0.0577482	0.0412791	0.161971	2087	-0.0548896	0.0584478	0.347926	884	Age/Sex/Race	0.464205	NA
seq242567	24256-7	SL023582	Kelch-like protein 40	KLH40	Q2TBA0	131377	KLHL40	CAC>0	-0.0063874	0.0112172	0.569126	2087	0.0282358	0.0148085	0.0568816	884	Age/Sex/Race	0.910746	NA
seq24261202	24261-202	SL014613	Death-associated protein kinase 3	DAPK3	O43293	1613	DAPK3	CAC>0	0.0040981	0.0095465	0.667765	2087	0.0194719	0.0150359	0.195651	884	Age/Sex/Race	0.931733	NA
seq242662	24266-2	SL014956	Myocyte-specific enhancer factor 2D	MEF2D	Q14814	4209	MEF2D	ln(CAC+1)	0.127067	0.0490981	0.00972	2087	0.137785	0.0688002	0.0455186	884	Age/Sex/Race	0.110088	NA
seq2426821	24268-21	SL023181	GRB2-associated-binding protein 1	GAB1	Q13480	2549	GAB1	CAC>0	0.0026217	0.0097048	0.787072	2087	-0.0100677	0.0133182	0.449891	884	Age/Sex/Race	0.95947	NA
seq242719	24271-9	SL023568	Mannose-1-phosphate guanyltransferase alpha	GMPPA	Q96IJ6	29926	GMPPA	CAC>0	0.021276	0.0102795	0.0385996	2087	0.0192398	0.0159794	0.228902	884	Age/Sex/Race	0.301245	NA
seq2427343	24273-43	SL019757	Thioredoxin domain-containing protein 3	TXND3	Q8N427	51314	NME8	CAC>0	-0.0223111	0.0107957	0.0388899	2087	-0.0056989	0.0149248	0.702672	884	Age/Sex/Race	0.301929	NA
seq24276171	24276-171	SL023524	Tetratricopeptide repeat protein 25	TTC25	Q96NG3	83538	TTC25	CAC>0	-0.0018619	0.0112869	0.86899	2087	0.0008177	0.0162641	0.959911	884	Age/Sex/Race	0.97825	NA
seq242784	24278-4	SL023138	Ubiquitin carboxyl-terminal hydrolase 3	UBP3	Q9Y6I4	9960	USP3	CAC>0	0.0035627	0.0104568	0.733358	2087	-0.0189482	0.0132596	0.153353	884	Age/Sex/Race	0.946556	NA
seq2427930	24279-30	SL023229	U3 small nucleolar RNA-associated protein 6 homolog	UTP6	Q9NYH9	55813	UTP6	CAC>0	0.0101844	0.0115396	0.377577	2087	-0.0011484	0.0190213	0.95187	884	Age/Sex/Race	0.846717	NA
seq2428648	24286-48	SL023654	Meiosis expressed gene 1 protein homolog	MEIG1	Q5JSS6	644890	MEIG1	ln(CAC+1)	-0.0355833	0.0432778	0.411054	2087	-0.0137564	0.0571067	0.809698	884	Age/Sex/Race	0.687117	NA
seq242891	24289-1	SL017974	Coiled-coil domain-containing transmembrane protein C7orf53	CG053	Q8N8F7	286006	LSMEM1	CAC>0	-0.0106019	0.0114863	0.356115	2087	0.0367242	0.0163771	0.0251838	884	Age/Sex/Race	0.835272	NA
seq2429413	24294-13	SL023706	Chromosome transmission fidelity protein 8 homolog	CTF8	P0CG13	54921	CHTF8	ln(CAC+1)	0.0398858	0.0436409	0.360847	2087	-0.0190564	0.0616186	0.757194	884	Age/Sex/Race	0.645703	NA
seq242991	24299-1	SL023735	Carcinoembryonic antigen-related cell adhesion molecule 16	CEA16	Q2WEN9	388551	CEACAM16	ln(CAC+1)	-0.0455258	0.0466533	0.329261	2087	0.0144002	0.0664565	0.828503	884	Age/Sex/Race	0.620681	NA
seq243043	24304-3	SL006711	EF-hand calcium-binding domain-containing protein 4B	EFC4B	Q9BSW2	84766	CRACR2A	CAC>0	0.0075448	0.0122872	0.539259	2087	0.0002048	0.0182572	0.991051	884	Age/Sex/Race	0.906668	NA
seq2430722	24307-22	SL023228	Lysine-specific demethylase 8	KDM8	Q8N371	79831	KDM8	ln(CAC+1)	0.0063283	0.0425105	0.881676	2087	0.0718319	0.0629652	0.254256	884	Age/Sex/Race	0.952387	NA
seq2431919	24319-19	SL023745	D-ribitol-5-phosphate cytidylyltransferase	ISPD	A4D126	729920	CRPPA	CAC>0	0.0092739	0.0113049	0.412114	2087	-0.0078309	0.0182482	0.667932	884	Age/Sex/Race	0.859763	NA
seq243649	2436-49	SL004016	C-X-C motif chemokine 16	CXCL16, soluble	Q9H2A7	58191	CXCL16	CAC>0	0.0061175	0.010903	0.574801	2087	0.0293908	0.0153689	0.0561554	884	Age/Sex/Race	0.910746	NA
seq244092	24409-2	SL012706	Retinol dehydrogenase 13	RDH13	Q8NBN7	112724	RDH13	ln(CAC+1)	0.0098462	0.0515425	0.84852	2087	-0.0609519	0.071448	0.393839	884	Age/Sex/Race	0.937783	NA
seq2441396	24413-96	SL023739	Peroxisomal coenzyme A diphosphatase NUDT7	NUDT7	P0C024	283927	NUDT7	CAC>0	0.003489	0.010402	0.737342	2087	-0.0247454	0.0155978	0.112993	884	Age/Sex/Race	0.947625	NA
seq2442057	24420-57	SL023763	Deoxyhypusine hydroxylase	DOHH	Q9BU89	83475	DOHH	ln(CAC+1)	-0.060284	0.0485223	0.214229	2087	-0.129557	0.0741195	0.0808219	884	Age/Sex/Race	0.520402	NA
seq24426191	24426-191	SL007202	Catenin alpha-1	CTNA1	P35221	1495	CTNNA1	ln(CAC+1)	0.109284	0.0519333	0.0354703	2087	0.10351	0.0757144	0.171941	884	Age/Sex/Race	0.226651	NA
seq2442876	24428-76	SL023710	Lysophospholipase D GDPD1	GDPD1	Q8N9F7	284161	GDPD1	CAC>0	-0.006429	0.0121023	0.59532	2087	0.0095019	0.0185138	0.607919	884	Age/Sex/Race	0.916601	NA
seq244310	2443-10	SL004342	Fibroblast growth factor 8 isoform B	FGF-8B	P55075	2253	FGF8	ln(CAC+1)	-0.0714278	0.0498428	0.151991	2087	0.181459	0.0683934	0.0081178	884	Age/Sex/Race	0.451351	NA
seq2443132	24431-32	SL023435	Cap-specific mRNA (nucleoside-2'-O-)-methyltransferase 1	CMTR1	Q8N1G2	23070	CMTR1	ln(CAC+1)	0.0198109	0.0527544	0.707304	2087	0.0345308	0.0665668	0.604074	884	Age/Sex/Race	0.866508	NA
seq244323	24432-3	SL023546	GRIP1-associated protein 1	GRAP1	Q4V328	56850	GRIPAP1	CAC>0	0.0064188	0.009614	0.504427	2087	-0.0051945	0.0136868	0.704391	884	Age/Sex/Race	0.89166	NA
seq244376	24437-6	SL023783	YjeF N-terminal domain-containing protein 3	YJEN3	A6XGL0	374887	YJEFN3	CAC>0	-0.0020515	0.0120022	0.864298	2087	-0.0105168	0.0162027	0.516457	884	Age/Sex/Race	0.977211	NA
seq2444011	24440-11	SL023602	BTB/POZ domain-containing protein KCTD3	KCTD3	Q9Y597	51133	KCTD3	ln(CAC+1)	-0.035059	0.0493974	0.477949	2087	0.0932412	0.0703147	0.185166	884	Age/Sex/Race	0.733308	NA
seq244438	24443-8	SL021011	Mortality factor 4-like protein 2	MO4L2	Q15014	9643	MORF4L2	ln(CAC+1)	0.0004855	0.0568731	0.993189	2087	0.077594	0.0741065	0.295359	884	Age/Sex/Race	0.997388	NA
seq2444726	24447-26	SL023741	Protein FAM221A	F221A	A4D161	340277	FAM221A	CAC>0	-0.0066817	0.0101153	0.508971	2087	-0.0094336	0.0135662	0.487006	884	Age/Sex/Race	0.893539	NA
seq2444911	24449-11	SL021762	Gamma-crystallin A	CRGA	P11844	1418	CRYGA	CAC>0	-0.0012475	0.0128021	0.922385	2087	0.0081501	0.0146319	0.577665	884	Age/Sex/Race	0.988754	NA
seq2445427	24454-27	SL021776	Probable bifunctional methylenetetrahydrofolate dehydrogenase/cyclohydrolase 2	MTD2L	Q9H903	441024	MTHFD2L	ln(CAC+1)	0.0506503	0.0426704	0.235359	2087	-0.055554	0.0656678	0.397791	884	Age/Sex/Race	0.542292	NA
seq244563	24456-3	SL023722	Visual system homeobox 1	VSX1	Q9NZR4	30813	VSX1	ln(CAC+1)	-0.0189055	0.0487212	0.69803	2087	0.114661	0.0695612	0.0996386	884	Age/Sex/Race	0.860396	NA
seq2445712	24457-12	SL002032	USF2	USF2	Q15853	7392	USF2	CAC>0	-0.0133558	0.0110771	0.228064	2087	-0.02569	0.0181664	0.157672	884	Age/Sex/Race	0.732988	NA
seq244631	24463-1	SL020970	Protein NDRG2	NDRG2	Q9UN36	57447	NDRG2	CAC>0	-0.0150175	0.0107796	0.163725	2087	0.0094906	0.0150877	0.529493	884	Age/Sex/Race	0.645965	NA
seq2446910	24469-10	SL023199	Phosphatidate phosphatase LPIN1	LPIN1	Q14693	23175	LPIN1	CAC>0	-0.0028099	0.0096604	0.771184	2087	0.0194529	0.0141664	0.170049	884	Age/Sex/Race	0.956024	NA
seq2447311	24473-11	SL023572	Cancer/testis antigen family 45 member A3	CT453	Q8NHU0	441519	CT45A3	ln(CAC+1)	-0.0508796	0.0510177	0.318739	2087	0.0028766	0.0668916	0.965709	884	Age/Sex/Race	0.61191	NA
seq2447412	24474-12	SL023667	Tetratricopeptide repeat protein 9A	TTC9A	Q92623	23508	TTC9	ln(CAC+1)	0.022714	0.040802	0.5778	2087	-0.0964183	0.0601323	0.109197	884	Age/Sex/Race	0.796979	NA
seq2447925	24479-25	SL023784	Transmembrane protein 225B	T225B	P0DP42	100289187	TMEM225B	ln(CAC+1)	0.0814536	0.0548993	0.138042	2087	-0.0292417	0.0700571	0.676489	884	Age/Sex/Race	0.433436	NA
seq2449016	24490-16	SL023768	THAP domain-containing protein 4	THAP4	Q8WY91	51078	THAP4	CAC>0	0.0028427	0.0108382	0.793125	2087	-0.0155338	0.0155477	0.31802	884	Age/Sex/Race	0.959773	NA
seq24491	2449-1	SL004182	Calcium-dependent phospholipase A2	GV	P39877	5322	PLA2G5	CAC>0	-0.0156833	0.0127817	0.219957	2087	0.0305664	0.0150447	0.0424838	884	Age/Sex/Race	0.72822	NA
seq2449310	24493-10	SL023699	Myotubularin-related protein 7	MTMR7	Q9Y216	9108	MTMR7	CAC>0	-0.0191146	0.0112715	0.0900662	2087	-0.0029614	0.015875	0.852061	884	Age/Sex/Race	0.490667	NA
seq244978	24497-8	SL023631	Probable E3 ubiquitin-protein ligase TRIML1	TRIML	Q8N9V2	339976	TRIML1	CAC>0	0.0125699	0.0113048	0.266309	2087	-0.0252297	0.0175453	0.150798	884	Age/Sex/Race	0.77552	NA
seq2463525	24635-25	SL023301	Trafficking protein particle complex subunit 6A	TPC6A	O75865	79090	TRAPPC6A	ln(CAC+1)	-0.0637999	0.0473579	0.178068	2087	-0.066091	0.0652805	0.311617	884	Age/Sex/Race	0.485321	NA
seq246383	24638-3	SL023635	Leucine repeat adapter protein 25	LRA25	Q8N5H3	23625	FAM89B	ln(CAC+1)	0.0447658	0.0453816	0.324037	2087	0.0517354	0.0655913	0.430468	884	Age/Sex/Race	0.615943	NA
seq2464063	24640-63	SL023051	Hairy/enhancer-of-split related with YRPW motif protein 1	HEY1	Q9Y5J3	23462	HEY1	ln(CAC+1)	-0.0001937	0.0519623	0.997026	2087	0.0242794	0.0720965	0.736376	884	Age/Sex/Race	0.998995	NA
seq2464110	24641-10	SL011993	Claudin-1	CLD1	O95832	9076	CLDN1	ln(CAC+1)	-0.0144294	0.0450596	0.748826	2087	0.151105	0.0656222	0.0215315	884	Age/Sex/Race	0.889468	NA
seq246473	24647-3	SL023503	C->U-editing enzyme APOBEC-2	ABEC2	Q9Y235	10930	APOBEC2	CAC>0	0.0083446	0.0110974	0.452172	2087	-0.0058857	0.0150462	0.695762	884	Age/Sex/Race	0.874692	NA
seq246511	24651-1	SL016462	Reticulon-1	RTN1	Q16799	6252	RTN1	ln(CAC+1)	0.028677	0.04016	0.475264	2087	0.147507	0.064088	0.0215886	884	Age/Sex/Race	0.730744	NA
seq246566	24656-6	SL023619	Sesquipedalian-2	SESQ2	Q6ICB4	150368	PHETA2	CAC>0	-0.0014995	0.010866	0.890257	2087	0.0235187	0.0161983	0.14688	884	Age/Sex/Race	0.982092	NA
seq246643	24664-3	SL016466	UPF0510 protein INM02	INM02	Q5UCC4	284361	EMC10	CAC>0	-0.0090812	0.0102077	0.373757	2087	-0.0083221	0.0146265	0.569517	884	Age/Sex/Race	0.845016	NA
seq2466548	24665-48	SL019956	GTP-binding protein REM 1	REM1	O75628	28954	REM1	ln(CAC+1)	0.0056972	0.0526567	0.913852	2087	-0.0834702	0.0667638	0.211547	884	Age/Sex/Race	0.96414	NA
seq2466727	24667-27	SL023590	Cancer/testis antigen family 45 member A1	CT451	Q5HYN5	541466	CT45A1	CAC>0	0.0074213	0.0118414	0.530909	2087	0.0191873	0.0177663	0.280446	884	Age/Sex/Race	0.902921	NA
seq2466912	24669-12	SL023380	DnaJ homolog subfamily C member 5B	DNJ5B	Q9UF47	85479	DNAJC5B	ln(CAC+1)	0.0536251	0.0434131	0.216884	2087	-0.0276031	0.0590227	0.640138	884	Age/Sex/Race	0.523882	NA
seq246701	24670-1	SL023273	PIH1 domain-containing protein 1	PIHD1	Q9NWS0	55011	PIH1D1	ln(CAC+1)	0.0550273	0.0406805	0.176308	2087	-0.057086	0.0604495	0.345246	884	Age/Sex/Race	0.483547	NA
seq2467422	24674-22	SL010913	Egl nine homolog 2	EGLN2	Q96KS0	112398	EGLN2	ln(CAC+1)	0.101817	0.0448197	0.0232055	2087	0.0977322	0.0662834	0.140716	884	Age/Sex/Race	0.179198	NA
seq2467810	24678-10	SL023411	Cell death regulator Aven	AVEN	Q9NQS1	57099	AVEN	ln(CAC+1)	0.0893391	0.0456996	0.050726	2087	0.0890364	0.0646575	0.168849	884	Age/Sex/Race	0.270788	NA
seq2467935	24679-35	SL023233	Transcription factor ETV7	ETV7	Q9Y603	51513	ETV7	CAC>0	0.0014863	0.0112692	0.895085	2087	-0.0089227	0.015955	0.576138	884	Age/Sex/Race	0.983373	NA
seq2468051	24680-51	SL007663	Thioredoxin domain-containing protein 1	TXND1	Q9H3N1	81542	TMX1	ln(CAC+1)	0.0084257	0.0492235	0.864105	2087	0.0668302	0.0707776	0.345312	884	Age/Sex/Race	0.944894	NA
seq2468235	24682-35	SL010790	Cytochrome b reductase 1	CYBR1	Q53TN4	79901	CYBRD1	CAC>0	-0.0024626	0.0095618	0.79678	2087	-0.0005342	0.0138293	0.969197	884	Age/Sex/Race	0.960815	NA
seq246847	24684-7	SL019969	GTPase IMAP family member 4	GIMA4	Q9NUV9	55303	GIMAP4	ln(CAC+1)	-0.031894	0.0474077	0.501174	2087	0.0508465	0.0630478	0.420187	884	Age/Sex/Race	0.749067	NA
seq2468619	24686-19	SL015085	Acyl-CoA-binding domain-containing protein 4	ACBD4	Q8NC06	79777	ACBD4	ln(CAC+1)	0.134978	0.0438776	0.0021236	2087	0.158371	0.0599363	0.0083802	884	Age/Sex/Race	0.0392567	0.022526
seq2468718	24687-18	SL023280	Alpha-tocopherol transfer protein-like	TTPAL	Q9BTX7	79183	TTPAL	ln(CAC+1)	0.0675071	0.0418117	0.106559	2087	-0.0690084	0.0610134	0.258349	884	Age/Sex/Race	0.389586	NA
seq246935	24693-5	SL010855	Chloride intracellular channel protein 3	CLIC3	O95833	9022	CLIC3	ln(CAC+1)	0.0482315	0.0454793	0.289033	2087	0.140385	0.0647773	0.0304878	884	Age/Sex/Race	0.589987	NA
seq24694158	24694-158	SL008393	Ezrin-radixin-moesin-binding phosphoprotein 50	NHERF	O14745	9368	SLC9A3R1	CAC>0	0.0079777	0.0095955	0.405844	2087	-0.01006	0.0138108	0.466555	884	Age/Sex/Race	0.856733	NA
seq246958	24695-8	SL023616	Pleckstrin homology domain-containing family B member 1	PKHB1	Q9UF11	58473	PLEKHB1	ln(CAC+1)	0.0188182	0.046086	0.683075	2087	0.116598	0.0715881	0.103729	884	Age/Sex/Race	0.851878	NA
seq2469614	24696-14	SL023607	PDZ domain-containing protein MAGIX	MAGIX	Q9H6Y5	79917	MAGIX	ln(CAC+1)	0.0598442	0.0531711	0.260506	2087	0.0505974	0.0721463	0.483291	884	Age/Sex/Race	0.565448	NA
seq2469812	24698-12	SL023310	Pre-mRNA-splicing factor 18	PRP18	Q99633	8559	PRPF18	CAC>0	0.0007846	0.0104711	0.940278	2087	0.0148102	0.0145362	0.308554	884	Age/Sex/Race	0.990285	NA
seq2469920	24699-20	SL014959	ADP-ribosylation factor-like protein 6-interacting protein 1	AR6P1	Q15041	23204	ARL6IP1	CAC>0	0.0047926	0.0095549	0.616011	2087	-0.0073535	0.013798	0.59421	884	Age/Sex/Race	0.91722	NA
seq2470438	24704-38	SL023519	COMM domain-containing protein 5	COMD5	Q9GZQ3	28991	COMMD5	CAC>0	0.018299	0.0118671	0.123225	2087	0.0117662	0.019287	0.54198	884	Age/Sex/Race	0.566916	NA
seq247087	24708-7	SL023299	Short-chain dehydrogenase/reductase 3	DHRS3	O75911	9249	DHRS3	CAC>0	-0.0004422	0.0116943	0.969842	2087	-0.0148752	0.0167469	0.374658	884	Age/Sex/Race	0.995704	NA
seq247101	24710-1	SL023653	Microtubule-associated tumor suppressor candidate 2	MTUS2	Q5JR59	23281	MTUS2	ln(CAC+1)	0.0185033	0.0516306	0.720096	2087	-0.0163021	0.073493	0.824507	884	Age/Sex/Race	0.871853	NA
seq247134	24713-4	SL023607	PDZ domain-containing protein MAGIX	MAGIX	Q9H6Y5	79917	MAGIX	ln(CAC+1)	-0.0492041	0.0518356	0.342612	2087	0.0807612	0.072158	0.263349	884	Age/Sex/Race	0.63117	NA
seq247188	24718-8	SL023625	Leucine-rich repeat-containing protein 75A	LR75A	Q8NAA5	388341	LRRC75A	CAC>0	0.0070088	0.0108572	0.518647	2087	0.0096447	0.0148482	0.516149	884	Age/Sex/Race	0.898989	NA
seq2472010	24720-10	SL023514	Ankyrin repeat domain-containing protein 16	ANR16	Q6P6B7	54522	ANKRD16	ln(CAC+1)	0.0209178	0.0449617	0.641812	2087	-0.119382	0.0641612	0.0631269	884	Age/Sex/Race	0.835106	NA
seq2472117	24721-17	SL023485	Golgi phosphoprotein 3	GOLP3	Q9H4A6	64083	GOLPH3	CAC>0	0.000804	0.0098571	0.935003	2087	-0.0007312	0.0150295	0.961206	884	Age/Sex/Race	0.989721	NA
seq247244	24724-4	SL023536	Vacuolar protein sorting-associated protein 26B	VP26B	Q4G0F5	112936	VPS26B	CAC>0	-0.012888	0.012831	0.315282	2087	-0.0143009	0.0158109	0.365982	884	Age/Sex/Race	0.814847	NA
seq24751	2475-1	SL004010	Mast/stem cell growth factor receptor Kit	SCF sR	P10721	3815	KIT	CAC>0	-0.0302662	0.0097669	0.0019688	2087	-0.0149316	0.0138753	0.282165	884	Age/Sex/Race	0.0452679	0.333468
seq248058	2480-58	SL003043	Metalloproteinase inhibitor 3	TIMP-3	P35625	7078	TIMP3	ln(CAC+1)	0.0192312	0.0420606	0.647556	2087	-0.149849	0.0603436	0.0132042	884	Age/Sex/Race	0.838164	NA
seq2490046	24900-46	SL023577	VPS9 domain-containing protein 1	VP9D1	Q9Y2B5	9605	VPS9D1	ln(CAC+1)	0.0073461	0.0444583	0.868775	2087	-0.0824329	0.0643801	0.200739	884	Age/Sex/Race	0.94707	NA
seq249073	24907-3	SL023621	Mitochondrial-processing peptidase subunit alpha	MPPA	Q10713	23203	PMPCA	CAC>0	0.0160827	0.009991	0.10761	2087	0.022786	0.014764	0.123107	884	Age/Sex/Race	0.53451	NA
seq2490819	24908-19	SL008876	Amphiphysin	AMPH	P49418	273	AMPH	ln(CAC+1)	-0.0149904	0.0474504	0.752097	2087	-0.229235	0.0741475	0.0020535	884	Age/Sex/Race	0.891154	NA
seq2491018	24910-18	SL010248	Non-POU domain-containing octamer-binding protein	NonO protein	Q15233	4841	NONO	CAC>0	0.0169354	0.0100924	0.0934896	2087	0.0018114	0.0155776	0.907457	884	Age/Sex/Race	0.500921	NA
seq249206	24920-6	SL023055	Glutaminase kidney isoform, mitochondrial	GLSK	O94925	2744	GLS	CAC>0	0.0036192	0.0100248	0.718119	2087	-0.0107019	0.0141763	0.450502	884	Age/Sex/Race	0.943318	NA
seq2492219	24922-19	SL011264	NHL repeat-containing protein 2	NHLC2	Q8NBF2	374354	NHLRC2	CAC>0	-0.0058863	0.0125403	0.638836	2087	0.0061927	0.0166107	0.709378	884	Age/Sex/Race	0.922758	NA
seq249319	24931-9	SL006672	Epidermal growth factor receptor kinase substrate 8-like protein 3	ES8L3	Q8TE67	79574	EPS8L3	ln(CAC+1)	0.0071306	0.0499889	0.886586	2087	8.27e-05	0.0747603	0.999118	884	Age/Sex/Race	0.953891	NA
seq2493562	24935-62	SL015230	Forkhead box protein P1	FOXP1	Q9H334	27086	FOXP1	CAC>0	-0.0036426	0.0120931	0.763279	2087	0.0056503	0.0158481	0.721532	884	Age/Sex/Race	0.953845	NA
seq249403	24940-3	SL004539	Inhibitor of nuclear factor kappa B kinase beta subunit	IKK-beta	O14920	3551	IKBKB	ln(CAC+1)	0.0717579	0.0504359	0.154957	2087	0.0961247	0.0712776	0.177814	884	Age/Sex/Race	0.455298	NA
seq2494114	24941-14	SL023678	Clustered mitochondria protein homolog	CLU	O75153	23277	CLUH	ln(CAC+1)	-0.011147	0.0479643	0.816249	2087	0.0501378	0.0698346	0.472978	884	Age/Sex/Race	0.921995	NA
seq2494412	24944-12	SL023628	RalBP1-associated Eps domain-containing protein 2	REPS2	Q8NFH8	9185	REPS2	CAC>0	-0.0088428	0.0115702	0.444791	2087	-0.0142395	0.0161289	0.377554	884	Age/Sex/Race	0.874158	NA
seq249469	24946-9	SL023675	Rho GTPase-activating protein 22	RHG22	Q7Z5H3	58504	ARHGAP22	ln(CAC+1)	-0.0287459	0.053305	0.589757	2087	0.0120245	0.0704265	0.864469	884	Age/Sex/Race	0.803325	NA
seq2495021	24950-21	SL013260	Specifically androgen-regulated gene protein	SARG	Q9BW04	79098	SARG	ln(CAC+1)	0.0581143	0.0411052	0.157572	2087	-0.0915635	0.0594302	0.123752	884	Age/Sex/Race	0.457744	NA
seq249513	24951-3	SL023253	Protein VAC14 homolog	VAC14	Q08AM6	55697	VAC14	CAC>0	0.0055901	0.0110634	0.613418	2087	-0.0399569	0.0187498	0.0333611	884	Age/Sex/Race	0.91722	NA
seq2495327	24953-27	SL006988	Kinesin-like protein KIF3B	KIF3B	O15066	9371	KIF3B	CAC>0	0.0007794	0.0129292	0.951935	2087	-0.0003053	0.0173105	0.985933	884	Age/Sex/Race	0.993817	NA
seq2495483	24954-83	SL008185	AP-1 complex subunit beta-1	AP1B1	Q10567	162	AP1B1	ln(CAC+1)	0.0180807	0.0546147	0.740633	2087	0.0437174	0.075459	0.562499	884	Age/Sex/Race	0.884352	NA
seq2496048	24960-48	SL013722	Huntingtin-interacting protein 1-related protein	HIP1R	O75146	9026	HIP1R	ln(CAC+1)	-0.0253529	0.0502498	0.613938	2087	0.0194089	0.074454	0.794398	884	Age/Sex/Race	0.818744	NA
seq249631	24963-1	SL023478	Armadillo repeat-containing protein 3	ARMC3	Q5W041	219681	ARMC3	CAC>0	-0.0039201	0.011166	0.725569	2087	-0.0088966	0.016405	0.587739	884	Age/Sex/Race	0.945389	NA
seq249674	24967-4	SL008346	Protocadherin-1	PCDH1	Q08174	5097	PCDH1	CAC>0	0.0015084	0.0106763	0.887659	2087	0.0254754	0.0161423	0.114885	884	Age/Sex/Race	0.981302	NA
seq24970117	24970-117	SL023255	Serrate RNA effector molecule homolog	SRRT	Q9BXP5	51593	SRRT	ln(CAC+1)	-0.0037988	0.0468704	0.935411	2087	0.0216536	0.0755531	0.774486	884	Age/Sex/Race	0.973528	NA
seq249712	24971-2	SL011316	Phosphatidylinositide phosphatase SAC2	SAC2	Q9Y2H2	22876	INPP5F	ln(CAC+1)	0.0598289	0.0447662	0.18154	2087	-0.0774028	0.0705654	0.272988	884	Age/Sex/Race	0.490221	NA
seq249753	24975-3	SL012627	Fc receptor-like A	FCRLA	Q7L513	84824	FCRLA	ln(CAC+1)	0.0739803	0.0492845	0.133485	2087	0.0044568	0.0743783	0.952233	884	Age/Sex/Race	0.428212	NA
seq250151	2501-51	SL000055	Cadherin-1	Cadherin E	P12830	999	CDH1	CAC>0	0.0283553	0.0096558	0.0033545	2087	0.0301963	0.0140651	0.0320746	884	Age/Sex/Race	0.0648297	NA
seq25033194	25033-194	SL005680	Transitional endoplasmic reticulum ATPase	TER ATPase	P55072	7415	VCP	CAC>0	-0.0012536	0.0098232	0.898463	2087	-0.0047923	0.0133218	0.719133	884	Age/Sex/Race	0.983404	NA
seq250374	25037-4	SL023188	Aspartyl aminopeptidase	DNPEP	Q9ULA0	23549	DNPEP	ln(CAC+1)	-0.0830816	0.0490167	0.0902313	2087	0.0739959	0.0743222	0.319714	884	Age/Sex/Race	0.360925	NA
seq250423	25042-3	SL011182	NAD-dependent malic enzyme, mitochondrial	MAOM	P23368	4200	ME2	CAC>0	0.0031346	0.0095271	0.742172	2087	-0.0126948	0.0137925	0.357609	884	Age/Sex/Race	0.949235	NA
seq2504374	25043-74	SL007297	Succinyl-CoA:3-ketoacid-coenzyme A transferase 1, mitochondrial	SCOT	P55809	5019	OXCT1	CAC>0	0.0014353	0.0095229	0.880211	2087	-0.0116288	0.0137798	0.398953	884	Age/Sex/Race	0.980969	NA
seq2505082	25050-82	SL010982	Tripeptidyl-peptidase 2	TPP2	P29144	7174	TPP2	ln(CAC+1)	0.040751	0.0419573	0.331537	2087	-0.0538258	0.0584365	0.357251	884	Age/Sex/Race	0.623055	NA
seq25051104	25051-104	SL016208	Fat mass and obesity-associated protein	FTO	Q9C0B1	79068	FTO	ln(CAC+1)	0.166694	0.0431301	0.0001145	2087	0.0265456	0.0622955	0.670122	884	Age/Sex/Race	0.00440216	0.717291
seq2505415	25054-15	SL023173	Pre-mRNA-processing factor 19	PRP19	Q9UMS4	27339	PRPF19	ln(CAC+1)	0.0348251	0.047711	0.465523	2087	0.0813427	0.0768229	0.289967	884	Age/Sex/Race	0.726076	NA
seq2505556	25055-56	SL023151	Oxysterol-binding protein 1	OSBP1	P22059	5007	OSBP	ln(CAC+1)	0.0674862	0.0410429	0.100268	2087	-0.0296026	0.0590497	0.616274	884	Age/Sex/Race	0.378257	NA
seq2506434	25064-34	SL016545	Type I inositol-3,4-bisphosphate 4-phosphatase	INP4A	Q96PE3	3631	INPP4A	ln(CAC+1)	0.0400645	0.0421464	0.341915	2087	-0.0807339	0.0604173	0.181807	884	Age/Sex/Race	0.631107	NA
seq2506522	25065-22	SL021471	Myosin-binding protein H	MYBPH	Q13203	4608	MYBPH	CAC>0	-0.0004153	0.0140143	0.976364	2087	-0.008875	0.016231	0.584657	884	Age/Sex/Race	0.996721	NA
seq2507211	25072-11	SL023711	Chromodomain-helicase-DNA-binding protein 1-like	CHD1L	Q86WJ1	9557	CHD1L	ln(CAC+1)	0.0170431	0.0483831	0.724684	2087	0.129722	0.0674274	0.0546935	884	Age/Sex/Race	0.87485	NA
seq250752	25075-2	SL023758	Zinc finger and BTB domain-containing protein 10	ZBT10	Q96DT7	65986	ZBTB10	CAC>0	0.0059755	0.0111173	0.590981	2087	0.0221442	0.0180087	0.219162	884	Age/Sex/Race	0.916057	NA
seq2507813	25078-13	SL023441	Cysteine protease ATG4C	ATG4C	Q96DT6	84938	ATG4C	ln(CAC+1)	0.0664076	0.0416379	0.11089	2087	-0.0622107	0.0592301	0.293859	884	Age/Sex/Race	0.394252	NA
seq2508016	25080-16	SL023140	UDP-glucuronosyltransferase 2B15	UDB15	P54855	7366	UGT2B15	CAC>0	0.0101688	0.0099667	0.307717	2087	0.0043004	0.0144689	0.76637	884	Age/Sex/Race	0.809677	NA
seq2509396	25093-96	SL023511	Vang-like protein 1	VANG1	Q8TAA9	81839	VANGL1	ln(CAC+1)	-0.0268955	0.0459363	0.558278	2087	0.108046	0.0687097	0.116194	884	Age/Sex/Race	0.78537	NA
seq250949	25094-9	SL023136	Acetyl-coenzyme A synthetase, cytoplasmic	ACSA	Q9NR19	55902	ACSS2	ln(CAC+1)	0.140523	0.0494771	0.0045529	2087	0.0514144	0.0681004	0.450463	884	Age/Sex/Race	0.0668869	NA
seq2510410	25104-10	SL015296	Transcription factor CP2-like protein 1	TF2L1	Q9NZI6	29842	TFCP2L1	ln(CAC+1)	0.0364053	0.0410276	0.375	2087	-0.0695683	0.0594325	0.2421	884	Age/Sex/Race	0.658375	NA
seq2510570	25105-70	SL013261	Eukaryotic translation initiation factor 2A	EIF2A	Q9BY44	83939	EIF2A	ln(CAC+1)	0.0060996	0.0443986	0.890742	2087	-0.0239902	0.0724654	0.74068	884	Age/Sex/Race	0.955376	NA
seq251086	25108-6	SL023419	Arginyl-tRNA--protein transferase 1	ATE1	O95260	11101	ATE1	CAC>0	-0.001724	0.0096558	0.858313	2087	-0.008952	0.0138342	0.517744	884	Age/Sex/Race	0.975607	NA
seq2511019	25110-19	SL019831	Exocyst complex component 7	EXOC7	Q9UPT5	23265	EXOC7	CAC>0	-0.0008646	0.0109038	0.936805	2087	-0.0087993	0.0186776	0.637677	884	Age/Sex/Race	0.989721	NA
seq25114256	25114-256	SL023241	TBC1 domain family member 24	TBC24	Q9ULP9	57465	TBC1D24	CAC>0	0.0059116	0.009944	0.552251	2087	0.0333412	0.0154749	0.0314696	884	Age/Sex/Race	0.907336	NA
seq2511521	25115-21	SL011321	FH1/FH2 domain-containing protein 1	FHOD1	Q9Y613	29109	FHOD1	ln(CAC+1)	0.0455976	0.0410859	0.267208	2087	-0.083084	0.0594299	0.162461	884	Age/Sex/Race	0.573024	NA
seq2511611	25116-11	SL023346	Coiled-coil domain-containing protein 9	CCDC9	Q9Y3X0	26093	CCDC9	CAC>0	0.0059736	0.0095884	0.53335	2087	-0.0011079	0.0140312	0.937083	884	Age/Sex/Race	0.903237	NA
seq2511845	25118-45	SL023646	Protein bicaudal D homolog 1	BICD1	Q96G01	636	BICD1	CAC>0	-0.0119257	0.010662	0.263474	2087	-0.0088075	0.0151224	0.560436	884	Age/Sex/Race	0.773707	NA
seq251257	25125-7	SL020974	SH3 and cysteine-rich domain-containing protein	STAC	Q99469	6769	STAC	ln(CAC+1)	-0.105227	0.0551455	0.0565061	2087	-0.0208976	0.0740732	0.777917	884	Age/Sex/Race	0.288233	NA
seq251465	2514-65	SL025848	Ephrin-B3:Extracellular domain	Ephrin-B3:ECD	Q15768	1949	EFNB3	CAC>0	0.0036676	0.0112221	0.743835	2087	0.0471471	0.0146347	0.0013217	884	Age/Sex/Race	0.949235	NA
seq251514	2515-14	SL004143	GDNF family receptor alpha-2	GFRa-2	O00451	2675	GFRA2	ln(CAC+1)	-0.0566887	0.0417242	0.174404	2087	-0.0361365	0.0619247	0.559669	884	Age/Sex/Race	0.480959	NA
seq252208	25220-8	SL023179	Cysteine-rich tail protein 1	CRTP1	A8MQ03	375791	CYSRT1	CAC>0	-0.0033698	0.0097881	0.730671	2087	0.0066014	0.0141874	0.641831	884	Age/Sex/Race	0.946556	NA
seq252386	25238-6	SL023595	Apoptosis facilitator Bcl-2-like protein 14	B2L14	Q9BZR8	79370	BCL2L14	ln(CAC+1)	0.004473	0.0461733	0.922836	2087	0.006859	0.0713532	0.923442	884	Age/Sex/Race	0.96867	NA
seq2524212	25242-12	SL023499	Ciliogenesis-associated TTC17-interacting protein	CATIP	Q7Z7H3	375307	CATIP	ln(CAC+1)	0.114846	0.0424238	0.0068428	2087	0.106309	0.0615902	0.0846853	884	Age/Sex/Race	0.0873453	NA
seq2524522	25245-22	SL023554	Synembryn-A	RIC8A	Q9NPQ8	60626	RIC8A	CAC>0	0.0549992	0.0107024	3.02e-07	2087	0.0438461	0.0158181	0.005691	884	Age/Sex/Race	6.82142e-05	0.0146792
seq252456	2524-56	SL003280	High mobility group protein B1	HMG-1	P09429	3146	HMGB1	CAC>0	-0.0002672	0.0096131	0.977829	2087	0.038416	0.0144258	0.0078862	884	Age/Sex/Race	0.996721	NA
seq2524828	25248-28	SL007255	Protein numb homolog	NUMB	P49757	8650	NUMB	ln(CAC+1)	0.0182279	0.0407458	0.654665	2087	-0.0437079	0.0609412	0.473433	884	Age/Sex/Race	0.839768	NA
seq252516	25251-6	SL018016	Ectonucleotide pyrophosphatase/phosphodiesterase family member 3	ENPP3	O14638	5169	ENPP3	ln(CAC+1)	-0.0053547	0.0425444	0.899853	2087	0.0424381	0.0591299	0.473128	884	Age/Sex/Race	0.958478	NA
seq25257162	25257-162	SL009568	Oligodendrocyte transcription factor 1	OLIG1	Q8TAK6	116448	OLIG1	ln(CAC+1)	-0.0740267	0.0503227	0.141432	2087	0.026848	0.0714352	0.707129	884	Age/Sex/Race	0.438796	NA
seq2525841	25258-41	SL023556	Spermatogenesis-associated protein 5	SPAT5	Q8NB90	166378	SPATA5	ln(CAC+1)	0.0680875	0.045936	0.138431	2087	-0.0300274	0.0736741	0.683688	884	Age/Sex/Race	0.434153	NA
seq252597	25259-7	SL023286	Uncharacterized protein C17orf62	CQ062	Q9BQA9	79415	CYBC1	CAC>0	0.0013131	0.0111664	0.906402	2087	0.0096128	0.0155803	0.537407	884	Age/Sex/Race	0.984002	NA
seq2526062	25260-62	SL012564	Uncharacterized protein C15orf17	CO017	Q5XKK7	57184	FAM219B	ln(CAC+1)	0.0709768	0.0477287	0.137142	2087	-0.112155	0.0640942	0.080495	884	Age/Sex/Race	0.43237	NA
seq2526142	25261-42	SL023719	Ankyrin repeat and SAM domain-containing protein 3	ANKS3	Q6ZW76	124401	ANKS3	CAC>0	0.009812	0.0122726	0.424088	2087	0.0021806	0.0170971	0.898541	884	Age/Sex/Race	0.866025	NA
seq252626	25262-6	SL011161	Centromere/kinetochore protein zw10 homolog	ZW10	O43264	9183	ZW10	ln(CAC+1)	-0.021634	0.0412863	0.600335	2087	0.0229211	0.0604936	0.704852	884	Age/Sex/Race	0.811676	NA
seq252634	25263-4	SL006637	Rho GTPase-activating protein 24	RHG24	Q8N264	83478	ARHGAP24	ln(CAC+1)	-0.0712518	0.0488032	0.144446	2087	0.0082868	0.0667772	0.901267	884	Age/Sex/Race	0.441834	NA
seq252658	25265-8	SL021943	Formin-binding protein 1	FNBP1	Q96RU3	23048	FNBP1	ln(CAC+1)	0.0471287	0.0435279	0.279057	2087	0.149703	0.0672009	0.0261531	884	Age/Sex/Race	0.582449	NA
seq2526614	25266-14	SL023575	Oxysterol-binding protein-related protein 1	OSBL1	Q9BXW6	114876	OSBPL1A	CAC>0	-0.0002902	0.0097207	0.976188	2087	-0.0064539	0.0132426	0.626126	884	Age/Sex/Race	0.996721	NA
seq2526710	25267-10	SL014614	Heat shock 70 kDa protein 12A	HS12A	O43301	259217	HSPA12A	CAC>0	-0.0059453	0.009712	0.540501	2087	0.0125274	0.0141524	0.376302	884	Age/Sex/Race	0.907336	NA
seq252703	25270-3	SL013764	Probable transcription factor PML	PML	P29590	5371	PML	CAC>0	0.0154539	0.010448	0.13926	2087	0.0082324	0.0144677	0.56949	884	Age/Sex/Race	0.602816	NA
seq2527751	25277-51	SL023690	Pantothenate kinase 1	PANK1	Q8TE04	53354	PANK1	CAC>0	-0.0121655	0.0127682	0.340805	2087	0.0282971	0.019382	0.144656	884	Age/Sex/Race	0.827081	NA
seq2527841	25278-41	SL011159	Rho GTPase-activating protein 6	RHG06	O43182	395	ARHGAP6	ln(CAC+1)	0.0483509	0.0410175	0.238617	2087	-0.101553	0.0589123	0.0850947	884	Age/Sex/Race	0.545259	NA
seq252802	25280-2	SL023160	LIM domain-containing protein 1	LIMD1	Q9UGP4	8994	LIMD1	ln(CAC+1)	0.0447421	0.041388	0.279804	2087	-0.0999969	0.058984	0.0903683	884	Age/Sex/Race	0.582931	NA
seq2528150	25281-50	SL023587	Dipeptidyl peptidase 8	DPP8	Q6V1X1	54878	DPP8	ln(CAC+1)	-0.0336157	0.0479973	0.483776	2087	-0.0383642	0.0755925	0.611922	884	Age/Sex/Race	0.736155	NA
seq252826	25282-6	SL014591	Antizyme inhibitor 1	AZIN1	O14977	51582	AZIN1	CAC>0	-0.0144418	0.0109563	0.187605	2087	-0.0007194	0.0152443	0.96237	884	Age/Sex/Race	0.682394	NA
seq2528447	25284-47	SL022666	Ubiquitin-like modifier-activating enzyme 6	UBA6	A0AVT1	55236	UBA6	CAC>0	0.0052646	0.0096367	0.584915	2087	-0.0094408	0.0135065	0.484749	884	Age/Sex/Race	0.913124	NA
seq2529127	25291-27	SL023671	Pleckstrin homology domain-containing family M member 2	PKHM2	Q8IWE5	23207	PLEKHM2	CAC>0	0.0157457	0.0116227	0.175649	2087	0.0307377	0.0160642	0.0560171	884	Age/Sex/Race	0.663084	NA
seq252924	25292-4	SL012601	Carboxylesterase 3	EST3	Q6UWW8	23491	CES3	CAC>0	0.00493	0.0095763	0.60674	2087	-0.0116602	0.0137222	0.395707	884	Age/Sex/Race	0.91722	NA
seq2529853	25298-53	SL023244	Lysine-specific demethylase 4C	KDM4C	Q9H3R0	23081	KDM4C	ln(CAC+1)	0.0217343	0.0404253	0.590883	2087	-0.0063533	0.062119	0.91856	884	Age/Sex/Race	0.80401	NA
seq253078	25307-8	SL023294	WD repeat-containing protein 18	WDR18	Q9BV38	57418	WDR18	CAC>0	0.0166952	0.0107386	0.12017	2087	0.0205262	0.0155745	0.187868	884	Age/Sex/Race	0.562243	NA
seq2541380	25413-80	SL004257	G antigen 2	GAGE-2	Q13066	2574	GAGE2B	CAC>0	0.0288791	0.0096011	0.0026622	2087	0.0305442	0.0139721	0.0290726	884	Age/Sex/Race	0.055775	NA
seq2541411	25414-11	SL023597	Late cornified envelope protein 3B	LCE3B	Q5TA77	353143	LCE3B	ln(CAC+1)	-0.0300499	0.0455828	0.509816	2087	-0.0444842	0.0679417	0.512806	884	Age/Sex/Race	0.756051	NA
seq254165	25416-5	SL008298	Periaxin	PRAX	Q9BXM0	57716	PRX	ln(CAC+1)	0.0017823	0.0493195	0.971175	2087	0.0149123	0.0697032	0.830643	884	Age/Sex/Race	0.987911	NA
seq25428103	25428-103	SL023624	Interferon-related developmental regulator 1	IFRD1	O00458	3475	IFRD1	CAC>0	-0.0183485	0.0127033	0.148781	2087	-0.0110306	0.0166483	0.507782	884	Age/Sex/Race	0.616977	NA
seq2543325	25433-25	SL023200	Putative methyltransferase NSUN6	NSUN6	Q8TEA1	221078	NSUN6	CAC>0	0.0070066	0.009623	0.466629	2087	-0.0194027	0.0152711	0.204227	884	Age/Sex/Race	0.881719	NA
seq2543644	25436-44	SL019765	Saccharopine dehydrogenase-like oxidoreductase	SCPDL	Q8NBX0	51097	SCCPDH	CAC>0	0.0069911	0.0110008	0.525165	2087	-0.0301234	0.0164769	0.0678551	884	Age/Sex/Race	0.902283	NA
seq2543718	25437-18	SL023455	Ankyrin repeat and MYND domain-containing protein 2	ANKY2	Q8IV38	57037	ANKMY2	ln(CAC+1)	0.0477842	0.0506757	0.345821	2087	0.0252154	0.0759018	0.739809	884	Age/Sex/Race	0.632969	NA
seq2544429	25444-29	SL023696	Type I inositol 1,4,5-trisphosphate 5-phosphatase	I5P1	Q14642	3632	INPP5A	ln(CAC+1)	0.0432201	0.0410008	0.291946	2087	-0.0931732	0.0596094	0.118398	884	Age/Sex/Race	0.59211	NA
seq2544634	25446-34	SL010912	Protein DDI1 homolog 2	DDI2	Q5TDH0	84301	DDI2	ln(CAC+1)	-0.0450822	0.042479	0.288685	2087	-0.0331376	0.0652678	0.611779	884	Age/Sex/Race	0.589987	NA
seq2545216	25452-16	SL023718	Myb/SANT-like DNA-binding domain-containing protein 2	MSD2	Q6P1R3	79684	MSANTD2	CAC>0	-0.0110214	0.0111868	0.324635	2087	-0.0053017	0.0164241	0.746924	884	Age/Sex/Race	0.822992	NA
seq2545438	25454-38	SL014851	Protein arginine N-methyltransferase 2	ANM2	P55345	3275	PRMT2	CAC>0	-0.0159279	0.0095752	0.0963714	2087	-0.0022906	0.0141211	0.871175	884	Age/Sex/Race	0.508818	NA
seq254613	25461-3	SL023143	S-arrestin	ARRS	P10523	6295	SAG	ln(CAC+1)	-0.127549	0.0477921	0.0076706	2087	0.0572525	0.0738295	0.438271	884	Age/Sex/Race	0.0933385	NA
seq2546684	25466-84	SL022649	Kynurenine 3-monooxygenase	KMO	O15229	8564	KMO	CAC>0	-0.0189004	0.0115154	0.100882	2087	-0.0067951	0.0156214	0.663678	884	Age/Sex/Race	0.523455	NA
seq254798	25479-8	SL023744	Leucine-rich repeat flightless-interacting protein 2	LRRF2	Q9Y608	9209	LRRFIP2	CAC>0	0.006596	0.0095622	0.490398	2087	-0.0082436	0.0137297	0.54838	884	Age/Sex/Race	0.88929	NA
seq254825	25482-5	SL023748	Nuclear factor 1 A-type	NFIA	Q12857	4774	NFIA	ln(CAC+1)	0.0090009	0.0513272	0.860812	2087	0.0276425	0.0725655	0.703346	884	Age/Sex/Race	0.943263	NA
seq25484120	25484-120	SL021128	AT-rich interactive domain-containing protein 3C	ARI3C	A6NKF2	138715	ARID3C	CAC>0	0.0120992	0.0095092	0.203385	2087	0.010802	0.0142415	0.448362	884	Age/Sex/Race	0.707242	NA
seq254886	25488-6	SL023716	Pleckstrin homology domain-containing family O member 2	PKHO2	Q8TD55	80301	PLEKHO2	CAC>0	0.0037783	0.009607	0.694148	2087	-0.0015036	0.0137951	0.913232	884	Age/Sex/Race	0.938232	NA
seq254927	25492-7	SL019565	Target of Myb protein 1	TOM1	O60784	10043	TOM1	ln(CAC+1)	-0.074508	0.0507383	0.142126	2087	-0.0036139	0.0661995	0.956477	884	Age/Sex/Race	0.439763	NA
seq2549311	25493-11	SL023775	Protein FAM221B	F221B	A6H8Z2	392307	FAM221B	ln(CAC+1)	0.0009319	0.0447132	0.983374	2087	0.0153142	0.0677691	0.821272	884	Age/Sex/Race	0.993268	NA
seq255006	25500-6	SL013723	Rab11 family-interacting protein 3	RFIP3	O75154	9727	RAB11FIP3	CAC>0	0.007748	0.0097364	0.426249	2087	-0.0071929	0.0142678	0.614291	884	Age/Sex/Race	0.866025	NA
seq25501128	25501-128	SL023251	Cytokine-dependent hematopoietic cell linker	CLNK	Q7Z7G1	116449	CLNK	ln(CAC+1)	-0.0178012	0.0435739	0.682928	2087	-0.0473417	0.0635302	0.45636	884	Age/Sex/Race	0.851878	NA
seq255851	2558-51	SL000300	Beta-endorphin	b-Endorphin	P01189	5443	POMC	CAC>0	0.0045736	0.0118823	0.700343	2087	0.0311141	0.0172497	0.0716138	884	Age/Sex/Race	0.939397	NA
seq25675	2567-5	SL003328	Complement factor I	Factor I	P05156	3426	CFI	ln(CAC+1)	-0.0150685	0.0409381	0.71285	2087	0.0221381	0.0616154	0.71946	884	Age/Sex/Race	0.868801	NA
seq257072	2570-72	SL000466	Insulin-like growth factor-binding protein 2	IGFBP-2	P18065	3485	IGFBP2	ln(CAC+1)	0.0258926	0.0432188	0.549167	2087	0.0284276	0.063246	0.653199	884	Age/Sex/Race	0.778768	NA
seq257320	2573-20	SL000087	Interleukin-6	IL-6	P05231	3569	IL6	CAC>0	-0.009494	0.0112104	0.397152	2087	0.044449	0.0195326	0.0231083	884	Age/Sex/Race	0.856733	NA
seq25755	2575-5	SL000498	Leptin	Leptin	P41159	3952	LEP	ln(CAC+1)	0.0791533	0.0514714	0.124247	2087	0.0644988	0.0739669	0.383449	884	Age/Sex/Race	0.413851	NA
seq257917	2579-17	SL000527	Matrix metalloproteinase-9	MMP-9	P14780	4318	MMP9	CAC>0	0.0234109	0.0095493	0.0143048	2087	0.0187908	0.0142755	0.188418	884	Age/Sex/Race	0.161303	NA
seq2588014	25880-14	SL003165	5-Lipoxygenase	5-Lipoxygenase	P09917	240	ALOX5	CAC>0	-0.0096139	0.0112748	0.39393	2087	0.0352992	0.016229	0.0298911	884	Age/Sex/Race	0.85558	NA
seq2588611	25886-11	SL024256	ATP-binding cassette sub-family D member 4	ABCD4	O14678	5826	ABCD4	ln(CAC+1)	-0.045804	0.0479205	0.339268	2087	0.0149883	0.0732149	0.83784	884	Age/Sex/Race	0.628466	NA
seq2589529	25895-29	SL000126	Caspase-5	Caspase-5	P51878	838	CASP5	ln(CAC+1)	0.0903044	0.0482234	0.0612603	2087	0.0693638	0.071919	0.335075	884	Age/Sex/Race	0.298175	NA
seq259013	25901-3	SL024259	CREB-regulated transcription coactivator 3	CRTC3	Q6UUV7	64784	CRTC3	CAC>0	-0.0001006	0.0115392	0.993045	2087	0.0204149	0.0179027	0.254461	884	Age/Sex/Race	0.999802	NA
seq2590417	25904-17	SL007571	Dedicator of cytokinesis protein 2	DOCK2	Q92608	1794	DOCK2	CAC>0	0.0045452	0.0111964	0.684819	2087	0.0029788	0.01549	0.847547	884	Age/Sex/Race	0.936071	NA
seq259065	25906-5	SL003681	Elongation factor 1-alpha 1	EF-1-alpha-1	P68104	1915	EEF1A1	ln(CAC+1)	-0.0397121	0.0550528	0.470779	2087	0.079903	0.0785995	0.309631	884	Age/Sex/Race	0.729899	NA
seq2590747	25907-47	SL013004	Echinoderm microtubule-associated protein-like 2	EMAL2	O95834	24139	EML2	ln(CAC+1)	0.0202725	0.0486928	0.677208	2087	0.0674178	0.0756933	0.373349	884	Age/Sex/Race	0.849245	NA
seq259101	25910-1	SL006807	IgGFc-binding protein	FCGBP	Q9Y6R7	8857	FCGBP	ln(CAC+1)	-0.0939314	0.0407309	0.0212003	2087	0.0265677	0.0607371	0.661914	884	Age/Sex/Race	0.171022	NA
seq2591317	25913-17	SL007933	Ferritin heavy chain	FRIH	P02794	2495	FTH1	ln(CAC+1)	0.036149	0.0452801	0.424763	2087	0.0226646	0.0654171	0.729078	884	Age/Sex/Race	0.695873	NA
seq2591860	25918-60	SL014713	HLA class I histocompatibility antigen, alpha chain E	HLAE	P13747	3133	HLA-E	CAC>0	0.0274694	0.0098086	0.0051489	2087	0.0420713	0.0141621	0.003052	884	Age/Sex/Race	0.0853584	NA
seq2594818	25948-18	SL006548	Serine/threonine-protein kinase N2	PKN2	Q16513	5586	PKN2	ln(CAC+1)	-0.0460234	0.0419504	0.272729	2087	-0.112356	0.0613142	0.0672199	884	Age/Sex/Race	0.578248	NA
seq259493	25949-3	SL024271	1-phosphatidylinositol 4,5-bisphosphate phosphodiesterase delta-3	PLCD3	Q8N3E9	113026	PLCD3	CAC>0	0.0151538	0.0097227	0.119243	2087	0.0001609	0.0141691	0.990941	884	Age/Sex/Race	0.559669	NA
seq259543	25954-3	SL009208	Receptor-type tyrosine-protein phosphatase-like N	PTPRN	Q16849	5798	PTPRN	ln(CAC+1)	-0.0244555	0.044873	0.585817	2087	-0.0041206	0.0659036	0.950159	884	Age/Sex/Race	0.801189	NA
seq2596015	25960-15	SL006111	Plastin-3	T-plastin	P13797	5358	PLS3	ln(CAC+1)	0.131208	0.0419326	0.0017781	2087	0.109089	0.0600265	0.0695032	884	Age/Sex/Race	0.0345487	0.112274
seq2596251	25962-51	SL010974	Serine/threonine-protein kinase WNK1	WNK1	Q9H4A3	65125	WNK1	CAC>0	0.0140421	0.009746	0.149792	2087	0.0074736	0.0135455	0.581266	884	Age/Sex/Race	0.618682	NA
seq25978	2597-8	SL000002	Vascular endothelial growth factor A	VEGF	P15692	7422	VEGFA	CAC>0	0.0332738	0.0103035	0.00126	2087	0.0350877	0.0151526	0.0208081	884	Age/Sex/Race	0.0332382	0.0400156
seq25989	2598-9	SL004126	Tumor necrosis factor receptor superfamily member 9	4-1BB	Q07011	3604	TNFRSF9	CAC>0	0.0159165	0.0120212	0.185635	2087	0.0652831	0.0175412	0.0002105	884	Age/Sex/Race	0.678959	NA
seq259951	2599-51	SL003735	Tumor necrosis factor ligand superfamily member 9	4-1BB ligand	P41273	8744	TNFSF9	CAC>0	0.0013344	0.0112684	0.905746	2087	-0.0299053	0.0161799	0.0648944	884	Age/Sex/Race	0.984002	NA
seq26022	2602-2	SL001996	Angiopoietin-2	Angiopoietin-2	O15123	285	ANGPT2	CAC>0	0.0513724	0.0099506	2.66e-07	2087	0.0416929	0.014183	0.0033719	884	Age/Sex/Race	6.20209e-05	0.00969794
seq260361	2603-61	SL003738	T-lymphocyte activation antigen CD80	B7	P33681	941	CD80	ln(CAC+1)	-0.0281866	0.0464722	0.544232	2087	0.202503	0.0664257	0.0023682	884	Age/Sex/Race	0.775057	NA
seq26125	2612-5	SL004759	Eukaryotic translation initiation factor 5	eIF-5	P55010	1983	EIF5	CAC>0	0.0161495	0.0097046	0.0962402	2087	0.0148253	0.0140777	0.29258	884	Age/Sex/Race	0.508497	NA
seq261560	2615-60	SL004141	Ephrin-A5	Ephrin-A5	P52803	1946	EFNA5	CAC>0	-0.0080409	0.0110891	0.46846	2087	-0.0220141	0.0153095	0.150807	884	Age/Sex/Race	0.882697	NA
seq261623	2616-23	SL000009	Receptor tyrosine-protein kinase erbB-2	ERBB2	P04626	2064	ERBB2	ln(CAC+1)	-0.0326265	0.0506801	0.519793	2087	-0.0050935	0.0619497	0.93449	884	Age/Sex/Race	0.758541	NA
seq261756	2617-56	SL002519	Receptor tyrosine-protein kinase erbB-3	ERBB3	P21860	2065	ERBB3	ln(CAC+1)	-0.0267169	0.0436085	0.540172	2087	-0.0477236	0.0637768	0.454485	884	Age/Sex/Race	0.772376	NA
seq262553	2625-53	SL000453	Hsp90alpha	HSP 90a	P07900	3320	HSP90AA1	CAC>0	0.0140476	0.0095318	0.140699	2087	0.0129273	0.0139383	0.353939	884	Age/Sex/Race	0.604317	NA
seq26342	2634-2	SL003307	Cytokine receptor common subunit gamma	IL-2 sRg	P31785	3561	IL2RG	ln(CAC+1)	0.0614157	0.0416469	0.140451	2087	-0.0173374	0.0588759	0.768465	884	Age/Sex/Race	0.437469	NA
seq263812	2638-12	SL004153	Macrophage colony-stimulating factor 1 receptor	M-CSF R	P07333	1436	CSF1R	CAC>0	-0.0070939	0.0096098	0.46048	2087	0.0102993	0.0146443	0.482058	884	Age/Sex/Race	0.879651	NA
seq26403	2640-3	SL004637	Macrophage-stimulating protein receptor	MSP R	Q04912	4486	MST1R	CAC>0	-0.0046453	0.0099728	0.641411	2087	0.023536	0.0141202	0.0959039	884	Age/Sex/Race	0.923162	NA
seq26424	2642-4	SL004760	Platelet-activating factor acetylhydrolase IB subunit beta	PAFAH beta subunit	P68402	5049	PAFAH1B2	ln(CAC+1)	0.127666	0.0431392	0.0031173	2087	0.0224536	0.0600924	0.708754	884	Age/Sex/Race	0.0508565	NA
seq265419	2654-19	SL001992	Tumor necrosis factor receptor superfamily member 1A	TNF sR-I	P19438	7132	TNFRSF1A	ln(CAC+1)	0.127817	0.0452354	0.0047642	2087	0.0902359	0.0628673	0.151546	884	Age/Sex/Race	0.0690093	NA
seq265827	2658-27	SL004639	NT-3 growth factor receptor	TrkC	Q16288	4916	NTRK3	ln(CAC+1)	-0.216937	0.0402019	7.58e-08	2087	-0.184391	0.0612442	0.0026805	884	Age/Sex/Race	1.61142e-05	0.0100178
seq266653	2666-53	SL004081	Decorin	Bone proteoglycan II	P07585	1634	DCN	CAC>0	-0.0088997	0.011567	0.441741	2087	0.0129588	0.015017	0.388402	884	Age/Sex/Race	0.874158	NA
seq266870	2668-70	SL000337	Calpain I	Calpain I	P07384|P04632	823|826	CAPN1|CAPNS1	ln(CAC+1)	0.0457199	0.0412925	0.268327	2087	-0.0740931	0.0593379	0.21212	884	Age/Sex/Race	0.573977	NA
seq268521	2685-21	SL004676	Insulin-like growth factor-binding protein 5	IGFBP-5	P24593	3488	IGFBP5	CAC>0	-0.0315007	0.0098104	0.0013432	2087	-0.0301427	0.0137651	0.0288011	884	Age/Sex/Race	0.0342252	0.0500554
seq269274	2692-74	SL002528	Phospholipase A2, membrane associated	NPS-PLA2	P14555	5320	PLA2G2A	CAC>0	0.0595533	0.0107153	3.08e-08	2087	0.0264433	0.0148007	0.0743433	884	Age/Sex/Race	1.71248e-05	0.106145
seq269320	2693-20	SL000530	Oncostatin-M	OSM	P13725	5008	OSM	ln(CAC+1)	-0.0308246	0.0414345	0.456999	2087	0.0486737	0.0596784	0.41495	884	Age/Sex/Race	0.72122	NA
seq269687	2696-87	SL004685	Persephin	Persephin	O60542	5623	PSPN	CAC>0	0.0162058	0.0118665	0.172187	2087	0.0230595	0.0152567	0.131037	884	Age/Sex/Race	0.659548	NA
seq27116	2711-6	SL005153	Ciliary neurotrophic factor receptor subunit alpha	CNTFR alpha	P26992	1271	CNTFR	CAC>0	-0.0435223	0.0108173	5.94e-05	2087	-0.0638346	0.0152678	3.19e-05	884	Age/Sex/Race	0.00343475	0.000518375
seq271478	2714-78	SL003334	Endothelial monocyte-activating polypeptide 2	EMAP-2	Q12904	9255	AIMP1	CAC>0	0.00264	0.0101201	0.794219	2087	0.016121	0.0149898	0.282463	884	Age/Sex/Race	0.95999	NA
seq27239	2723-9	SL005178	Interleukin-37	IL-1F7	Q9NZH6	27178	IL37	ln(CAC+1)	0.0045768	0.0414149	0.912015	2087	0.0792453	0.0605002	0.190594	884	Age/Sex/Race	0.963046	NA
seq272862	2728-62	SL003198	Tenascin	Tenascin	P24821	3371	TNC	ln(CAC+1)	0.138759	0.0420042	0.0009712	2087	0.0192119	0.0620484	0.756917	884	Age/Sex/Race	0.0220749	0.790651
seq273129	2731-29	SL000528	NADPH--cytochrome P450 reductase	NADPH-P450 Oxidoreductase	P16435	5447	POR	ln(CAC+1)	0.155352	0.0426826	0.0002796	2087	0.0893027	0.0621657	0.151208	884	Age/Sex/Race	0.00878673	0.210008
seq273258	2732-58	SL005235	Homeobox protein NANOG	NANOG	Q9H9S0	79923	NANOG	ln(CAC+1)	0.0191359	0.056168	0.733371	2087	0.0364325	0.0809549	0.652796	884	Age/Sex/Race	0.879656	NA
seq273449	2734-49	SL005206	Natural cytotoxicity triggering receptor 2	NKp44	O95944	9436	NCR2	ln(CAC+1)	-0.0290721	0.0556483	0.60143	2087	0.0292252	0.0885486	0.741443	884	Age/Sex/Race	0.81178	NA
seq274457	2744-57	SL000467	Immunoglobulin G	IgG	P01857	3500 3501 3502 3503 50802 3535	IGHG1	ln(CAC+1)	-0.140182	0.0436714	0.0013479	2087	-0.0521843	0.061593	0.39709	884	Age/Sex/Race	0.0282395	0.46205
seq27473	2747-3	SL005229	NKG2D ligand 3	ULBP-3	Q9BZM4	79465	ULBP3	CAC>0	-0.0082268	0.0112507	0.464723	2087	0.0280145	0.0159647	0.0796447	884	Age/Sex/Race	0.881719	NA
seq27483	2748-3	SL001938	Activin A	Activin A	P08476	3624	INHBA	ln(CAC+1)	0.0566769	0.0435432	0.193189	2087	0.164761	0.0570477	0.0039706	884	Age/Sex/Race	0.502131	NA
seq275450	2754-50	SL000312	Complement C3	C3	P01024	718	C3	CAC>0	0.0173994	0.0100427	0.0833259	2087	0.0377	0.0141676	0.0079328	884	Age/Sex/Race	0.469197	NA
seq276149	2761-49	SL004336	Fibroblast growth factor 18	FGF-18	O76093	8817	FGF18	ln(CAC+1)	-0.0121405	0.0528531	0.818345	2087	0.0201335	0.0785094	0.797666	884	Age/Sex/Race	0.922776	NA
seq276230	2762-30	SL004337	Fibroblast growth factor 19	FGF-19	O95750	9965	FGF19	ln(CAC+1)	-0.081475	0.0407613	0.0457563	2087	0.0300098	0.0609198	0.62241	884	Age/Sex/Race	0.257292	NA
seq27654	2765-4	SL021043	Growth/differentiation factor 11/8	GDF-11/8	O95390|O14793	10220|2660	GDF11|MSTN	CAC>0	-0.043619	0.0112437	0.000108	2087	-0.0354473	0.0167479	0.0345813	884	Age/Sex/Race	0.00538361	0.0567622
seq277410	2774-10	SL000474	Interleukin-16	IL-16	Q14005	3603	IL16	CAC>0	0.0162673	0.009595	0.0901519	2087	0.0037126	0.0139883	0.790759	884	Age/Sex/Race	0.490667	NA
seq278163	2781-63	SL004356	C-C motif chemokine 4-like	LAG-1	Q8NHW4	388372	CCL4L1	ln(CAC+1)	0.0210172	0.0473774	0.657368	2087	0.0766547	0.0778682	0.325182	884	Age/Sex/Race	0.840668	NA
seq278318	2783-18	SL004355	C-C motif chemokine 3-like 1	LD78-beta	P16619	414062	CCL3L1	CAC>0	0.0070647	0.0102944	0.492621	2087	0.0368913	0.0155422	0.0178287	884	Age/Sex/Race	0.889829	NA
seq279460	2794-60	SL000581	Superoxide dismutase [Cu-Zn]	SOD	P00441	6647	SOD1	ln(CAC+1)	0.0257532	0.0448026	0.565478	2087	0.131336	0.0647277	0.0427543	884	Age/Sex/Race	0.790396	NA
seq279662	2796-62	SL000424	Fibrinogen	Fibrinogen	P02671|P02675|P02679	2243|2244|2266	FGA|FGB|FGG	ln(CAC+1)	-0.0320493	0.043627	0.462653	2087	0.0758274	0.0615212	0.218077	884	Age/Sex/Race	0.724601	NA
seq279756	2797-56	SL000020	Apolipoprotein B	Apo B	P04114	338	APOB	CAC>0	-0.0039594	0.0098555	0.687917	2087	0.0075569	0.0142686	0.596509	884	Age/Sex/Race	0.936409	NA
seq281311	2813-11	SL006924	Agouti-related protein	ART	O00253	181	AGRP	ln(CAC+1)	-0.0043487	0.047202	0.926604	2087	0.0747755	0.0714648	0.295698	884	Age/Sex/Race	0.970374	NA
seq281923	2819-23	SL002081	Cadherin-5	Cadherin-5	P33151	1003	CDH5	ln(CAC+1)	-0.10595	0.041656	0.0110481	2087	-0.0515215	0.0585526	0.379144	884	Age/Sex/Race	0.117435	NA
seq28237	2823-7	SL004704	COMM domain-containing protein 7	COMMD7	Q86VX2	149951	COMMD7	CAC>0	-0.0009988	0.010408	0.923554	2087	0.0114029	0.01531	0.45659	884	Age/Sex/Race	0.988754	NA
seq282653	2826-53	SL004644	Ectodysplasin-A, secreted form	EDA	Q92838	1896	EDA	CAC>0	-0.0073424	0.0129067	0.569497	2087	0.0042618	0.0161987	0.792538	884	Age/Sex/Race	0.910746	NA
seq282723	2827-23	SL000427	Fractalkine	Fractalkine/CX3CL-1	P78423	6376	CX3CL1	CAC>0	0.0060738	0.0103058	0.555685	2087	0.0195169	0.0137396	0.155823	884	Age/Sex/Race	0.90912	NA
seq282919	2829-19	SL006915	Interleukin-27	IL-27	Q8NEV9|Q14213	246778|10148	IL27|EBI3	ln(CAC+1)	0.0361575	0.0494014	0.464305	2087	0.190062	0.0782901	0.0153964	884	Age/Sex/Race	0.725307	NA
seq283129	2831-29	SL002763	Kallikrein-11	Kallikrein 11	Q9UBX7	11012	KLK11	ln(CAC+1)	-0.0374919	0.0412661	0.363699	2087	0.0809762	0.0634	0.201859	884	Age/Sex/Race	0.64909	NA
seq28351	2835-1	SL004301	X-ray repair cross-complementing protein 6	Ku70	P12956	2547	XRCC6	ln(CAC+1)	0.033941	0.0467761	0.468161	2087	0.29584	0.0710239	3.42e-05	884	Age/Sex/Race	0.727558	NA
seq28373	2837-3	SL000134	Hepatocyte growth factor receptor	Met	P08581	4233	MET	CAC>0	-0.0329415	0.0096941	0.0006914	2087	-0.0337425	0.0139268	0.015601	884	Age/Sex/Race	0.021728	0.0314927
seq283853	2838-53	SL003332	Matrix metalloproteinase-17	MMP-17	Q9ULZ9	4326	MMP17	ln(CAC+1)	-0.0094957	0.0449606	0.832753	2087	0.193493	0.0686848	0.0049543	884	Age/Sex/Race	0.930746	NA
seq28392	2839-2	SL004649	Tumor necrosis factor ligand superfamily member 4	OX40 Ligand	P23510	7292	TNFSF4	ln(CAC+1)	-0.0707168	0.0529805	0.182097	2087	0.0697085	0.0734304	0.342722	884	Age/Sex/Race	0.490936	NA
seq284113	2841-13	SL004650	Secreted frizzled-related protein 3	sFRP-3	Q92765	2487	FRZB	CAC>0	-0.003567	0.0101142	0.724371	2087	0.0041829	0.0138983	0.763511	884	Age/Sex/Race	0.945175	NA
seq284624	2846-24	SL000605	Ubiquitin+1, truncated mutation for UbB	Ubiquitin+1	P62979	6233	RPS27A	ln(CAC+1)	0.0872861	0.0422811	0.0391013	2087	0.0690189	0.0607554	0.256261	884	Age/Sex/Race	0.236902	NA
seq28482	2848-2	SL004652	Wnt inhibitory factor 1	WIF-1	Q9Y5W5	11197	WIF1	CAC>0	-0.011606	0.0095631	0.22503	2087	0.0131657	0.0139228	0.344602	884	Age/Sex/Race	0.731479	NA
seq284949	2849-49	SL004768	Allograft inflammatory factor 1	AIF1	P55008	199	AIF1	ln(CAC+1)	0.0700809	0.0428811	0.102346	2087	-0.0301105	0.0567705	0.595976	884	Age/Sex/Race	0.382531	NA
seq285163	2851-63	SL000320	C5a anaphylatoxin	C5a	P01031	727	C5	ln(CAC+1)	0.0473894	0.0415363	0.254036	2087	0.183759	0.063575	0.0039419	884	Age/Sex/Race	0.55861	NA
seq285368	2853-68	SL006911	Serine/threonine-protein kinase Chk1	CHK1	O14757	1111	CHEK1	CAC>0	0.0069921	0.0106887	0.513081	2087	0.0324701	0.0151449	0.0323093	884	Age/Sex/Race	0.894853	NA
seq285770	2857-70	SL006914	Glucocorticoid receptor	Glucocorticoid receptor	P04150	2908	NR3C1	CAC>0	-0.0013154	0.0105203	0.900505	2087	-0.0057927	0.0151775	0.702803	884	Age/Sex/Race	0.984001	NA
seq285829	2858-29	SL004725	Histone acetyltransferase type B catalytic subunit	Hat1	O14929	8520	HAT1	CAC>0	-0.0108594	0.0109996	0.323637	2087	0.0224535	0.0159742	0.160193	884	Age/Sex/Race	0.822992	NA
seq285969	2859-69	SL004723	Histone deacetylase 8	HDAC8	Q9BY41	55869	HDAC8	CAC>0	0.0062206	0.0096414	0.51887	2087	0.0167812	0.013919	0.228283	884	Age/Sex/Race	0.899159	NA
seq287029	2870-29	SL004009	Ras-related C3 botulinum toxin substrate 1	RAC1	P63000	5879	RAC1	CAC>0	0.0049629	0.0096166	0.605852	2087	-0.0107803	0.0136033	0.428299	884	Age/Sex/Race	0.91722	NA
seq287173	2871-73	SL006922	DNA repair protein RAD51 homolog 1	RAD51	Q06609	5888	RAD51	CAC>0	-0.003573	0.0095666	0.708826	2087	0.0040789	0.0141562	0.773312	884	Age/Sex/Race	0.940434	NA
seq287515	2875-15	SL006923	TATA-box-binding protein	TBP	P20226	6908	TBP	CAC>0	-0.0105646	0.0120169	0.379423	2087	0.0138019	0.0169063	0.414507	884	Age/Sex/Race	0.846717	NA
seq28773	2877-3	SL004306	SUMO-conjugating enzyme UBC9	UBC9	P63279	7329	UBE2I	ln(CAC+1)	0.0720524	0.041438	0.0822175	2087	-0.0406691	0.058345	0.485959	884	Age/Sex/Race	0.347322	NA
seq288937	2889-37	SL002783	Cardiotrophin-1	Cardiotrophin-1	Q16619	1489	CTF1	CAC>0	-0.0047479	0.0118752	0.689337	2087	0.010068	0.0157818	0.523673	884	Age/Sex/Race	0.93667	NA
seq28911	2891-1	SL004330	B-cell receptor CD22	CD22	P20273	933	CD22	ln(CAC+1)	-0.0420952	0.0448793	0.348371	2087	0.156582	0.0637595	0.0142491	884	Age/Sex/Race	0.634443	NA
seq291127	2911-27	SL002621	Midkine	Midkine	P21741	4192	MDK	CAC>0	0.0089237	0.0110839	0.420854	2087	0.0148408	0.0143515	0.301377	884	Age/Sex/Race	0.866025	NA
seq29131	2913-1	SL003302	C-C motif chemokine 23	MPIF-1	P55773	6368	CCL23	ln(CAC+1)	0.028118	0.0453826	0.535604	2087	0.0482419	0.0671619	0.472768	884	Age/Sex/Race	0.769005	NA
seq29173	2917-3	SL002541	Tumor necrosis factor ligand superfamily member 11	sRANKL	O14788	8600	TNFSF11	CAC>0	-0.0065004	0.0096285	0.499672	2087	0.0168118	0.0146163	0.250372	884	Age/Sex/Race	0.891541	NA
seq293710	2937-10	SL004668	Apolipoprotein E (isoform E3)	Apo E3	P02649	348	APOE	CAC>0	0.0158825	0.0095544	0.0965993	2087	0.0110005	0.0137736	0.424702	884	Age/Sex/Race	0.509278	NA
seq293855	2938-55	SL004669	Apolipoprotein E (isoform E4)	Apo E4	P02649	348	APOE	CAC>0	0.0103505	0.0110674	0.349785	2087	0.0021374	0.0159712	0.893568	884	Age/Sex/Race	0.832096	NA
seq294250	2942-50	SL000396	Cytochrome c	Cytochrome c	P99999	54205	CYCS	CAC>0	-0.0285689	0.011954	0.0169415	2087	-0.0340392	0.0172505	0.0487825	884	Age/Sex/Race	0.179025	NA
seq29435	2943-5	SL000398	Cytochrome P450 3A4	Cytochrome P450 3A4	P08684	1576	CYP3A4	CAC>0	0.0256366	0.0098396	0.0092405	2087	0.0370981	0.0140331	0.0083486	884	Age/Sex/Race	0.124429	NA
seq294652	2946-52	SL003327	Complement factor D	Factor D	P00746	1675	CFD	CAC>0	-0.0114993	0.00971	0.236441	2087	-0.0010751	0.013474	0.936421	884	Age/Sex/Race	0.741753	NA
seq29496	2949-6	SL004067	Group 10 secretory phospholipase A2	GX	O15496	8399	PLA2G10	ln(CAC+1)	-0.0457098	0.0466218	0.326984	2087	0.205884	0.0678126	0.0024675	884	Age/Sex/Race	0.618054	NA
seq295275	2952-75	SL000047	Insulin-like growth factor I	IGF-I	P05019	3479	IGF1	ln(CAC+1)	-0.0701299	0.042758	0.101123	2087	-0.141725	0.0633281	0.0254739	884	Age/Sex/Race	0.379896	NA
seq295331	2953-31	SL000506	Luteinizing hormone	Luteinizing hormone	P01215|P01229	1081|3972	CGA|LHB	ln(CAC+1)	-0.0138379	0.0544035	0.799246	2087	-0.0263028	0.0805275	0.744025	884	Age/Sex/Race	0.913551	NA
seq296066	2960-66	SL003192	Properdin	Properdin	P27918	5199	CFP	ln(CAC+1)	-0.050477	0.0417577	0.226874	2087	-0.049934	0.0611999	0.414769	884	Age/Sex/Race	0.53405	NA
seq296665	2966-65	SL004362	Stem cell growth factor-beta	SCGF-beta	Q9Y240	6320	CLEC11A	CAC>0	0.0037161	0.0098644	0.706422	2087	-0.0026628	0.014293	0.852255	884	Age/Sex/Race	0.939426	NA
seq296911	2969-11	SL004851	Serine/threonine-protein kinase receptor R3	ALK-1	P37023	94	ACVRL1	ln(CAC+1)	0.0330424	0.0477998	0.489476	2087	0.003149	0.0668971	0.962467	884	Age/Sex/Race	0.739169	NA
seq297519	2975-19	SL002655	Connective tissue growth factor	CTGF	P29279	1490	CCN2	ln(CAC+1)	-0.0143884	0.0504025	0.775313	2087	0.0253021	0.0677701	0.708976	884	Age/Sex/Race	0.902555	NA
seq29777	2977-7	SL004872	Tumor necrosis factor receptor superfamily member EDAR	EDAR	Q9UNE0	10913	EDAR	ln(CAC+1)	0.0202318	0.042657	0.635343	2087	0.0154816	0.0580258	0.789681	884	Age/Sex/Race	0.830702	NA
seq29798	2979-8	SL003169	C-X-C motif chemokine 5	ENA-78	P42830	6374	CXCL5	CAC>0	0.0086884	0.0122057	0.476647	2087	0.0333303	0.0158904	0.0362329	884	Age/Sex/Race	0.886112	NA
seq29819	2981-9	SL005160	Endothelial cell-selective adhesion molecule	ESAM	Q96AP7	90952	ESAM	ln(CAC+1)	0.0572544	0.0469254	0.222559	2087	-0.0442723	0.06572	0.500711	884	Age/Sex/Race	0.529339	NA
seq298282	2982-82	SL005165	Galectin-4	Galectin-4	P56470	3960	LGALS4	CAC>0	0.0450691	0.0108191	3.23e-05	2087	0.0578941	0.0137222	2.71e-05	884	Age/Sex/Race	0.00225875	0.000518088
seq298649	2986-49	SL003175	Gro-gamma	Gro-g	P19876	2921	CXCL3	CAC>0	-0.0023523	0.0094278	0.802997	2087	-0.0122881	0.0141952	0.386916	884	Age/Sex/Race	0.964154	NA
seq299259	2992-59	SL004850	Interleukin-17 receptor A	IL-17 sR	Q96F46	23765	IL17RA	ln(CAC+1)	0.0437726	0.0411376	0.287427	2087	-0.0235906	0.0586824	0.687779	884	Age/Sex/Race	0.589368	NA
seq299853	2998-53	SL005194	Junctional adhesion molecule C	JAM-C	Q9BX67	83700	JAM3	CAC>0	0.0073715	0.0097772	0.450968	2087	0.0174892	0.0136851	0.201595	884	Age/Sex/Race	0.874158	NA
seq29996	2999-6	SL005196	Limbic system-associated membrane protein	LSAMP	Q13449	4045	LSAMP	CAC>0	-0.0243998	0.0105955	0.0213858	2087	-0.0142261	0.0150781	0.345687	884	Age/Sex/Race	0.209738	NA
seq301053	3010-53	SL004687	Thymic stromal lymphopoietin	TSLP	Q969D9	85480	TSLP	ln(CAC+1)	0.0250387	0.0533308	0.638763	2087	0.186195	0.0696243	0.007628	884	Age/Sex/Race	0.832788	NA
seq30224	3022-4	SL000384	Cytotoxic T-lymphocyte protein 4	CTLA-4	P16410	1493	CTLA4	CAC>0	0.0030269	0.0103423	0.769801	2087	-0.0239223	0.016359	0.144007	884	Age/Sex/Race	0.955534	NA
seq302952	3029-52	SL005157	CD209 antigen	DC-SIGN	Q9NNX6	30835	CD209	CAC>0	-0.0132328	0.009789	0.176585	2087	0.001226	0.0139931	0.930201	884	Age/Sex/Race	0.663387	NA
seq30303	3030-3	SL005158	C-type lectin domain family 4 member M	DC-SIGNR	Q9H2X3	10332	CLEC4M	CAC>0	-0.0137571	0.0098264	0.161658	2087	0.0310809	0.0136609	0.0231356	884	Age/Sex/Race	0.641948	NA
seq303357	3033-57	SL005164	Galectin-2	Galectin-2	P05162	3957	LGALS2	ln(CAC+1)	-0.0252739	0.0445506	0.570567	2087	0.0084229	0.0636583	0.894765	884	Age/Sex/Race	0.792783	NA
seq303580	3035-80	SL004354	Interleukin-19	IL-19	Q9UHD0	29949	IL19	ln(CAC+1)	0.0524301	0.0404147	0.19467	2087	0.0239939	0.0612781	0.695481	884	Age/Sex/Race	0.503426	NA
seq304155	3041-55	SL008416	C-type mannose receptor 2	MRC2	Q9UBG0	9902	MRC2	ln(CAC+1)	-0.0279492	0.0424745	0.510596	2087	-0.0239037	0.0598984	0.689938	884	Age/Sex/Race	0.756531	NA
seq30427	3042-7	SL000164	Myoglobin	Myoglobin	P02144	4151	MB	CAC>0	-0.0403431	0.0106565	0.0001576	2087	-0.0372242	0.0145539	0.0107042	884	Age/Sex/Race	0.00707536	0.0238278
seq304572	3045-72	SL002704	Pleiotrophin	PTN	P21246	5764	PTN	ln(CAC+1)	0.0582408	0.0474988	0.22028	2087	0.060579	0.0680377	0.373508	884	Age/Sex/Race	0.526921	NA
seq304631	3046-31	SL004260	Resistin	resistin	Q9HD89	56729	RETN	CAC>0	0.0046169	0.0097062	0.634367	2087	-0.007559	0.01446	0.601276	884	Age/Sex/Race	0.922228	NA
seq305611	3056-11	SL005204	NKG2-D type II integral membrane protein	NKG2D	P26718	100528032	KLRK1	CAC>0	0.0010242	0.0111764	0.926991	2087	0.0132684	0.0156634	0.397171	884	Age/Sex/Race	0.988754	NA
seq306043	3060-43	SL000325	Complement component C9	C9	P02748	735	C9	CAC>0	0.0261198	0.0098873	0.0083095	2087	0.0294209	0.0147751	0.0467621	884	Age/Sex/Race	0.115166	NA
seq306565	3065-65	SL004339	Fibroblast growth factor 5	FGF-5	P12034	2250	FGF5	CAC>0	-0.0025826	0.0114651	0.821801	2087	0.0157349	0.0192075	0.41289	884	Age/Sex/Race	0.965117	NA
seq306767	3067-67	SL005234	Growth/differentiation factor 9	GDF-9	O60383	2661	GDF9	ln(CAC+1)	-0.0033403	0.0494896	0.946195	2087	0.0900417	0.0718489	0.210463	884	Age/Sex/Race	0.977677	NA
seq30701	3070-1	SL000478	Interleukin-2	IL-2	P60568	3558	IL2	ln(CAC+1)	0.0477296	0.0482639	0.322812	2087	0.134049	0.0677465	0.0481626	884	Age/Sex/Race	0.615102	NA
seq307351	3073-51	SL002508	Interleukin-18-binding protein	IL-18 BPa	O95998	10068	IL18BP	CAC>0	0.0191459	0.0107338	0.0746173	2087	0.0332854	0.0146157	0.0230031	884	Age/Sex/Race	0.44244	NA
seq307962	3079-62	SL005152	Retinoic acid receptor responder protein 2	TIG2	Q99969	5919	RARRES2	CAC>0	0.0384236	0.0098323	9.61e-05	2087	0.0429932	0.0140301	0.002248	884	Age/Sex/Race	0.0049972	0.007025
seq30829	3082-9	SL005228	NKG2D ligand 2	ULBP-2	Q9BZM5	80328	ULBP2	ln(CAC+1)	0.0458731	0.0485242	0.344582	2087	-0.0164306	0.0690892	0.812078	884	Age/Sex/Race	0.631661	NA
seq31321	3132-1	SL004486	Vascular endothelial growth factor C	VEGF-C	P49767	7424	VEGFC	ln(CAC+1)	0.149206	0.0504293	0.003124	2087	0.0541767	0.0686636	0.430315	884	Age/Sex/Race	0.0508565	NA
seq31433	3143-3	SL002524	T-cell surface glycoprotein CD4	sCD4	P01730	920	CD4	ln(CAC+1)	0.0112767	0.0562588	0.841153	2087	0.321346	0.0754327	2.26e-05	884	Age/Sex/Race	0.934558	NA
seq31516	3151-6	SL003305	Interleukin-2 receptor subunit alpha	IL-2 sRa	P01589	3559	IL2RA	ln(CAC+1)	-0.103549	0.0429141	0.0159108	2087	-0.0456211	0.0612515	0.456582	884	Age/Sex/Race	0.146751	NA
seq31688	3168-8	SL004626	A disintegrin and metalloproteinase with thrombospondin motifs 5	ADAMTS-5	Q9UNA0	11096	ADAMTS5	ln(CAC+1)	-0.0644442	0.0491411	0.189864	2087	0.0982551	0.074895	0.189895	884	Age/Sex/Race	0.500376	NA
seq316970	3169-70	SL010368	Alpha-L-iduronidase	IDUA	P35475	3425	IDUA	CAC>0	0.0232514	0.009805	0.0178119	2087	-0.0019174	0.0130509	0.883228	884	Age/Sex/Race	0.184975	NA
seq31785	3178-5	SL007280	Dipeptidyl peptidase 1	CATC	P53634	1075	CTSC	CAC>0	-0.0076383	0.0106539	0.47349	2087	0.0520405	0.015482	0.0008091	884	Age/Sex/Race	0.884565	NA
seq318238	3182-38	SL010371	Ectonucleoside triphosphate diphosphohydrolase 1	CD39	P49961	953	ENTPD1	ln(CAC+1)	-0.0866551	0.0463697	0.0617927	2087	0.0912711	0.0650586	0.160998	884	Age/Sex/Race	0.299757	NA
seq319150	3191-50	SL012783	WAP, kazal, immunoglobulin, kunitz and NTR domain-containing protein 1	WFKN1	Q96NZ8	117166	WFIKKN1	CAC>0	-0.0159313	0.0112945	0.15853	2087	0.0042192	0.0165295	0.798587	884	Age/Sex/Race	0.637648	NA
seq319550	3195-50	SL000678	Granulysin	Granulysin	P22749	10578	GNLY	ln(CAC+1)	0.0423917	0.0419641	0.312522	2087	0.0478038	0.0648695	0.461366	884	Age/Sex/Race	0.608706	NA
seq31966	3196-6	SL008023	Hyaluronan and proteoglycan link protein 1	HPLN1	P10915	1404	HAPLN1	CAC>0	0.0169387	0.0105083	0.107127	2087	0.0028834	0.0154171	0.851683	884	Age/Sex/Race	0.534126	NA
seq319770	3197-70	SL007122	Insulin-degrading enzyme	IDE	P14735	3416	IDE	CAC>0	-0.0125604	0.011732	0.284465	2087	-0.0011873	0.0177381	0.946649	884	Age/Sex/Race	0.789316	NA
seq31984	3198-4	SL008639	Iduronate 2-sulfatase	IDS	P22304	3423	IDS	CAC>0	-0.0416247	0.0102517	5.08e-05	2087	-0.0372631	0.0150626	0.0135532	884	Age/Sex/Race	0.00308557	0.0282358
seq320049	3200-49	SL003918	Kallikrein-13	kallikrein 13	Q9UKR3	26085	KLK13	CAC>0	-0.0067545	0.0104424	0.517808	2087	0.036388	0.0153965	0.0183248	884	Age/Sex/Race	0.898181	NA
seq32042	3204-2	SL007100	Leukotriene A-4 hydrolase	LKHA4	P09960	4048	LTA4H	ln(CAC+1)	0.0818054	0.0415254	0.0489696	2087	0.0662039	0.0596417	0.267291	884	Age/Sex/Race	0.265365	NA
seq32082	3208-2	SL006992	Matrilin-3	MATN3	O15232	4148	MATN3	CAC>0	-0.006128	0.0100859	0.543534	2087	0.0268189	0.0139201	0.0543483	884	Age/Sex/Race	0.907336	NA
seq321365	3213-65	SL000640	Nidogen-1	Nidogen	P14543	4811	NID1	CAC>0	0.004947	0.0106714	0.643001	2087	0.0144366	0.0145077	0.319964	884	Age/Sex/Race	0.924072	NA
seq321774	3217-74	SL004457	Glia-derived nexin	Protease nexin I	P07093	5270	SERPINE2	CAC>0	0.0015615	0.0106548	0.8835	2087	0.0414392	0.0141144	0.003412	884	Age/Sex/Race	0.981302	NA
seq32188	3218-8	SL000158	Glutamate carboxypeptidase 2	PSMA	Q04609	2346	FOLH1	ln(CAC+1)	-0.0119629	0.040897	0.769925	2087	0.0419067	0.061523	0.495953	884	Age/Sex/Race	0.89903	NA
seq322154	3221-54	SL003770	Secreted frizzled-related protein 1	SARP-2	Q8N474	6422	SFRP1	ln(CAC+1)	0.0926049	0.0475678	0.0516933	2087	0.045439	0.0700119	0.516496	884	Age/Sex/Race	0.273728	NA
seq322211	3222-11	SL010379	Semaphorin-3A	Semaphorin 3A	Q14563	10371	SEMA3A	CAC>0	-0.0012839	0.0116898	0.912556	2087	0.0186022	0.0197573	0.34669	884	Age/Sex/Race	0.986115	NA
seq328049	3280-49	SL004661	Aggrecan core protein	Aggrecan	P16112	176	ACAN	ln(CAC+1)	-0.120039	0.0433777	0.0057021	2087	-0.0453067	0.0642808	0.481106	884	Age/Sex/Race	0.0768833	NA
seq328321	3283-21	SL006544	Transforming growth factor-beta-induced protein ig-h3	BGH3	Q15582	7045	TGFBI	CAC>0	-0.0179856	0.0101224	0.0757463	2087	-0.0180833	0.0145839	0.215326	884	Age/Sex/Race	0.446536	NA
seq328475	3284-75	SL007804	Biglycan	BGN	P21810	633	BGN	CAC>0	-0.0031333	0.0100968	0.756345	2087	0.0146794	0.014068	0.297022	884	Age/Sex/Race	0.952581	NA
seq328523	3285-23	SL000310	Complement C1r subcomponent	C1r	P00736	715	C1R	CAC>0	-0.014851	0.009747	0.127749	2087	-0.0056812	0.0137238	0.678997	884	Age/Sex/Race	0.577107	NA
seq328919	3289-19	SL010449	Carbonic anhydrase-related protein 10	Carbonic Anhydrase X	Q9NS85	56934	CA10	ln(CAC+1)	-0.0472078	0.041621	0.256829	2087	0.0404672	0.0631849	0.522042	884	Age/Sex/Race	0.561512	NA
seq33056	3305-6	SL010457	Delta-like protein 4	DLL4	Q9NR61	54567	DLL4	CAC>0	-0.0042586	0.0115939	0.713422	2087	0.0091202	0.0163816	0.577852	884	Age/Sex/Race	0.941513	NA
seq331062	3310-62	SL010460	Low affinity immunoglobulin gamma Fc region receptor II-b	FCG2B	P31994	2213	FCGR2B	CAC>0	0.0127163	0.0093754	0.175137	2087	0.0072354	0.0143746	0.614846	884	Age/Sex/Race	0.662769	NA
seq331264	3312-64	SL010461	High affinity immunoglobulin gamma Fc receptor I	FCGR1	P12314	2209	FCGR1A	CAC>0	-0.0079198	0.0105338	0.452231	2087	0.029947	0.0152267	0.0495263	884	Age/Sex/Race	0.874692	NA
seq331474	3314-74	SL004858	GDNF family receptor alpha-1	GFRa-1	P56159	2674	GFRA1	CAC>0	0.0296716	0.0104755	0.0046634	2087	0.0225207	0.0154374	0.144967	884	Age/Sex/Race	0.0800643	NA
seq331658	3316-58	SL004466	Heparin cofactor 2	Heparin cofactor II	P05546	3053	SERPIND1	CAC>0	0.0430712	0.0094936	6.03e-06	2087	0.0463683	0.0141271	0.0010705	884	Age/Sex/Race	0.000597053	0.00405834
seq332049	3320-49	SL005087	Insulin-like growth factor-binding protein 7	IGFBP-7	Q16270	3490	IGFBP7	CAC>0	0.0288555	0.0097558	0.0031336	2087	0.0190557	0.0139367	0.171879	884	Age/Sex/Race	0.061548	NA
seq332727	3327-27	SL007673	Netrin-4	NET4	Q9HB63	59277	NTN4	ln(CAC+1)	0.102336	0.0421834	0.0153515	2087	0.288017	0.0613936	3.15e-06	884	Age/Sex/Race	0.144105	NA
seq33318	3331-8	SL010468	RGM domain family member B	RGMB	Q6NW40	285704	RGMB	ln(CAC+1)	-0.177559	0.0433666	4.39e-05	2087	-0.17345	0.0610871	0.0046242	884	Age/Sex/Race	0.00203403	0.0139676
seq333933	3339-33	SL007206	Thrombospondin-2	TSP2	P35442	7058	THBS2	CAC>0	0.0492655	0.0099842	8.68e-07	2087	0.0563721	0.0136591	4.02e-05	884	Age/Sex/Race	0.000142589	0.00053375
seq334133	3341-33	SL006892	Tyrosine-protein kinase ABL1	ABL1	P00519	25	ABL1	CAC>0	-0.0008746	0.0123385	0.943494	2087	0.0210581	0.0166791	0.207089	884	Age/Sex/Race	0.990511	NA
seq334460	3344-60	SL000272	Antithrombin-III	Antithrombin III	P01008	462	SERPINC1	CAC>0	-0.0354526	0.0097467	0.0002821	2087	-0.0408451	0.0134784	0.0025136	884	Age/Sex/Race	0.0113279	0.00770679
seq33479	3347-9	SL002792	beta-adrenergic receptor kinase 1	BARK1	P25098	156	GRK2	CAC>0	0.0052188	0.0096307	0.587948	2087	-0.005602	0.013735	0.683476	884	Age/Sex/Race	0.914699	NA
seq335650	3356-50	SL004868	Carbonic anhydrase 7	Carbonic anhydrase VII	P43166	766	CA7	ln(CAC+1)	0.0154218	0.0503268	0.759305	2087	0.126411	0.0709021	0.0749491	884	Age/Sex/Race	0.89502	NA
seq335767	3357-67	SL010495	Cyclin-dependent kinase 2:Cyclin-A2 complex	CDK2/cyclin A	P24941|P20248	1017|890	CDK2|CCNA2	CAC>0	0.0114911	0.0119218	0.33522	2087	0.0338913	0.0169925	0.0464081	884	Age/Sex/Race	0.825454	NA
seq336050	3360-50	SL003726	Serine/threonine-protein kinase Chk2	Chk2	O96017	11200	CHEK2	ln(CAC+1)	-0.0563412	0.0407833	0.167281	2087	0.133802	0.0696464	0.0550337	884	Age/Sex/Race	0.472107	NA
seq336126	3361-26	SL010610	C-type lectin domain family 4 member K	CLC4K	Q9UJ71	50489	CD207	CAC>0	-0.0015972	0.0128168	0.90084	2087	0.0150195	0.0166195	0.366388	884	Age/Sex/Race	0.984001	NA
seq336261	3362-61	SL009400	Chordin-like protein 1	CRDL1	Q9BU40	91851	CHRDL1	ln(CAC+1)	-0.0169518	0.0427987	0.692085	2087	0.0020371	0.0613056	0.9735	884	Age/Sex/Race	0.856681	NA
seq336476	3364-76	SL006910	Cathepsin L2	Cathepsin V	O60911	1515	CTSV	ln(CAC+1)	-0.105191	0.0437744	0.0163472	2087	0.0218409	0.0588833	0.710787	884	Age/Sex/Race	0.14749	NA
seq33657	3365-7	SL010612	Dickkopf-related protein 4	Dkk-4	Q9UBT3	27121	DKK4	CAC>0	-0.0086121	0.0097109	0.375261	2087	-0.0281004	0.0140054	0.0451201	884	Age/Sex/Race	0.846217	NA
seq336651	3366-51	SL006550	Extracellular matrix protein 1	ECM1	Q16610	1893	ECM1	CAC>0	-0.009847	0.0098406	0.317111	2087	-0.0361737	0.013914	0.009484	884	Age/Sex/Race	0.816848	NA
seq33678	3367-8	SL006777	Fetuin-B	FETUB	Q9UGM5	26998	FETUB	ln(CAC+1)	0.0113663	0.0531161	0.830577	2087	-0.0569982	0.0812224	0.483018	884	Age/Sex/Race	0.93004	NA
seq33735	3373-5	SL004654	Granzyme H	Granzyme H	P20718	2999	GZMH	ln(CAC+1)	-0.0699496	0.0486045	0.150256	2087	0.260807	0.0713657	0.0002729	884	Age/Sex/Race	0.449524	NA
seq337449	3374-49	SL010499	Tyrosine-protein kinase HCK	HCK	P08631	3055	HCK	ln(CAC+1)	-0.0428569	0.0478384	0.370427	2087	-0.0021491	0.067778	0.974712	884	Age/Sex/Race	0.654793	NA
seq337649	3376-49	SL010613	Interleukin-17 receptor D	IL-17 RD	Q8NFM7	54756	IL17RD	CAC>0	-0.0227266	0.011182	0.0422368	2087	0.0199129	0.0168146	0.236631	884	Age/Sex/Race	0.317824	NA
seq338124	3381-24	SL010500	Tyrosine-protein kinase Lyn, isoform B	LYNB	P07948	4067	LYN	ln(CAC+1)	0.0341367	0.0409386	0.40446	2087	-0.0900705	0.0594901	0.130375	884	Age/Sex/Race	0.681136	NA
seq33897	3389-7	SL000550	Plasma serine protease inhibitor	PCI	P05154	5104	SERPINA5	CAC>0	-0.0108491	0.0100157	0.27884	2087	-0.0142861	0.0142072	0.314907	884	Age/Sex/Race	0.783613	NA
seq339072	3390-72	SL010512	PIK3CA/PIK3R1	PIK3CA/PIK3R1	P42336|P27986	5290|5295	PIK3CA|PIK3R1	CAC>0	0.0117526	0.0103267	0.255221	2087	0.031787	0.0139816	0.0232373	884	Age/Sex/Race	0.759464	NA
seq339110	3391-10	SL007250	Phosphatidylinositol 4,5-bisphosphate 3-kinase catalytic subunit gamma isoform	PK3CG	P48736	5294	PIK3CG	CAC>0	0.0003781	0.0097136	0.968954	2087	0.0230139	0.013607	0.0911293	884	Age/Sex/Race	0.995704	NA
seq339481	3394-81	SL005258	Serine/threonine-protein kinase PLK1	PLK-1	P53350	5347	PLK1	CAC>0	-0.0303008	0.0118356	0.010533	2087	0.0327839	0.0164393	0.0464351	884	Age/Sex/Race	0.134273	NA
seq339654	3396-54	SL000565	Renin	Renin	P00797	5972	REN	ln(CAC+1)	0.148334	0.0417298	0.0003869	2087	0.249287	0.0623212	6.87e-05	884	Age/Sex/Race	0.0111833	0.00067326
seq33977	3397-7	SL010616	Tyrosine-protein phosphatase non-receptor type 11	SHP-2	Q06124	5781	PTPN11	ln(CAC+1)	0.0975345	0.0411988	0.0180039	2087	-0.0604696	0.0599698	0.313571	884	Age/Sex/Race	0.155661	NA
seq340049	3400-49	SL007747	Serine/threonine-protein kinase TBK1	TBK1	Q9UHD2	29110	TBK1	CAC>0	-0.0073896	0.0104508	0.479594	2087	0.0267718	0.0154684	0.0838498	884	Age/Sex/Race	0.887443	NA
seq34018	3401-8	SL005261	Tyrosine-protein phosphatase non-receptor type 2	TCPTP	P17706	5771	PTPN2	ln(CAC+1)	-0.0328475	0.0492569	0.504934	2087	0.138872	0.0725802	0.056027	884	Age/Sex/Race	0.753069	NA
seq34127	3412-7	SL000104	Apoptosis regulator Bcl-2	Bcl-2	P10415	596	BCL2	ln(CAC+1)	0.0117424	0.0456958	0.797228	2087	0.110628	0.0637703	0.0831305	884	Age/Sex/Race	0.912778	NA
seq341350	3413-50	SL003703	Bcl-2-related protein A1	BFL1	Q16548	597	BCL2A1	ln(CAC+1)	0.0192994	0.0467105	0.679525	2087	0.108252	0.066467	0.103744	884	Age/Sex/Race	0.850217	NA
seq341440	3414-40	SL006374	Cytoplasmic tyrosine-protein kinase BMX	BMX	P51813	660	BMX	CAC>0	-0.0026211	0.0127487	0.837124	2087	0.0135966	0.0186568	0.466335	884	Age/Sex/Race	0.966698	NA
seq341561	3415-61	SL004660	Bone sialoprotein 2	BSP	P21815	3381	IBSP	CAC>0	0.012147	0.0099874	0.224034	2087	-0.0355266	0.0154831	0.0219948	884	Age/Sex/Race	0.731019	NA
seq341812	3418-12	SL010490	Calcium/calmodulin-dependent protein kinase type 1D	CAMK1D	Q8IU85	57118	CAMK1D	ln(CAC+1)	0.0513542	0.0452965	0.257036	2087	0.189408	0.0685834	0.0058696	884	Age/Sex/Race	0.561662	NA
seq342154	3421-54	SL004635	Tumor necrosis factor ligand superfamily member 8	CD30 Ligand	P32971	944	TNFSF8	CAC>0	0.0060348	0.0110243	0.584156	2087	0.0699341	0.0156137	8.49e-06	884	Age/Sex/Race	0.912825	NA
seq342763	3427-63	SL007324	Casein kinase II subunit alpha	CSK21	P68400	1457	CSNK2A1	ln(CAC+1)	-0.0008813	0.0471236	0.985081	2087	-0.019428	0.0820041	0.812778	884	Age/Sex/Race	0.99402	NA
seq343154	3431-54	SL004137	Ephrin type-A receptor 1	EphA1	P21709	2041	EPHA1	CAC>0	-0.0039315	0.0102085	0.700185	2087	0.0022265	0.0131142	0.865222	884	Age/Sex/Race	0.939397	NA
seq343434	3434-34	SL010349	Fibronectin Fragment 3	FN1.3	P02751	2335	FN1	CAC>0	0.0070396	0.0098498	0.474879	2087	0.0058002	0.0140349	0.679509	884	Age/Sex/Race	0.884813	NA
seq343810	3438-10	SL009324	Follistatin-related protein 3	FSTL3	O95633	10272	FSTL3	ln(CAC+1)	0.126036	0.0448042	0.0049536	2087	0.100687	0.0637394	0.114543	884	Age/Sex/Race	0.0710954	NA
seq344553	3445-53	SL004151	Interleukin-15 receptor subunit alpha	IL-15 Ra	Q13261	3601	IL15RA	ln(CAC+1)	0.114041	0.0517594	0.0276831	2087	0.25657	0.0750731	0.0006608	884	Age/Sex/Race	0.198576	NA
seq34467	3446-7	SL004152	Interleukin-18 receptor 1	IL-18 Ra	Q13478	8809	IL18R1	ln(CAC+1)	0.150546	0.0408881	0.0002374	2087	0.0859447	0.0598612	0.151434	884	Age/Sex/Race	0.00783528	0.210008
seq344958	3449-58	SL004876	Kallistatin	Kallistatin	P29622	5267	SERPINA4	CAC>0	-0.0203308	0.0096458	0.035173	2087	-0.0416581	0.0140344	0.0030759	884	Age/Sex/Race	0.287917	NA
seq345217	3452-17	SL006916	Tyrosine-protein kinase Lck	LCK	P06239	3932	LCK	ln(CAC+1)	-0.0257966	0.0503673	0.608586	2087	0.191619	0.0697488	0.0061322	884	Age/Sex/Race	0.815359	NA
seq345757	3457-57	SL005084	Periostin	Periostin	Q15063	10631	POSTN	CAC>0	-0.0373733	0.0096216	0.0001058	2087	-0.0312731	0.0136027	0.0217367	884	Age/Sex/Race	0.00532061	0.0415555
seq345949	3459-49	SL004155	Platelet-derived growth factor receptor beta	PDGF Rb	P09619	5159	PDGFRB	CAC>0	-0.0208138	0.0101759	0.0409404	2087	0.00773	0.0144551	0.592951	884	Age/Sex/Race	0.311164	NA
seq34668	3466-8	SL010513	cAMP-dependent protein kinase catalytic subunit alpha	PRKACA	P17612	5566	PRKACA	CAC>0	0.0064557	0.0096197	0.502234	2087	-0.0046268	0.0136053	0.733882	884	Age/Sex/Race	0.891626	NA
seq34701	3470-1	SL001945	E-selectin	sE-Selectin	P16581	6401	SELE	CAC>0	0.0278674	0.0100329	0.0055252	2087	0.032719	0.0140136	0.0197778	884	Age/Sex/Race	0.0897442	NA
seq347149	3471-49	SL010517	Serine/threonine-protein kinase 16	STK16	O75716	8576	STK16	CAC>0	-0.0018958	0.0104996	0.856727	2087	0.0127867	0.0150528	0.395856	884	Age/Sex/Race	0.974724	NA
seq347240	3472-40	SL000582	Baculoviral IAP repeat-containing protein 5	Survivin	O15392	332	BIRC5	CAC>0	-0.0022615	0.0113295	0.841802	2087	0.0221476	0.0156906	0.158444	884	Age/Sex/Race	0.969186	NA
seq348187	3481-87	SL011073	Xaa-Pro aminopeptidase 1	XPNPEP1	Q9NQW7	7511	XPNPEP1	ln(CAC+1)	0.0854303	0.041214	0.0383093	2087	-0.0583846	0.0597337	0.328633	884	Age/Sex/Race	0.233927	NA
seq348460	3484-60	SL000271	Angiotensinogen	Angiotensinogen	P01019	183	AGT	CAC>0	-0.017428	0.0097516	0.0740509	2087	-0.0372113	0.0145959	0.0109587	884	Age/Sex/Race	0.440164	NA
seq348528	3485-28	SL000283	Beta-2-microglobulin	b2-Microglobulin	P61769	567	B2M	ln(CAC+1)	0.145972	0.0474877	0.0021404	2087	0.16659	0.0672841	0.0134769	884	Age/Sex/Race	0.0393659	0.0330184
seq349471	3494-71	SL004335	Fibroblast growth factor 17	FGF-17	O60258	8822	FGF17	ln(CAC+1)	-0.0612076	0.0580859	0.292123	2087	0.107583	0.083098	0.195781	884	Age/Sex/Race	0.59211	NA
seq349713	3497-13	SL002075	Interferon alpha-2	IFN-aA	P01563	3440	IFNA2	ln(CAC+1)	-0.0481409	0.04381	0.271958	2087	0.11289	0.0653734	0.0845452	884	Age/Sex/Race	0.577138	NA
seq350458	3504-58	SL004536	Hepcidin	LEAP-1	P81172	57817	HAMP	ln(CAC+1)	0.0175785	0.0426636	0.680364	2087	-0.0070717	0.0647458	0.913051	884	Age/Sex/Race	0.850661	NA
seq35091	3509-1	SL003190	C-C motif chemokine 15	MIP-5	Q16663	6359	CCL15	CAC>0	0.0159089	0.0098769	0.107394	2087	0.0216933	0.0141904	0.126692	884	Age/Sex/Race	0.534236	NA
seq352058	3520-58	SL000089	Transforming growth factor beta-3	TGF-b3	P10600	7043	TGFB3	ln(CAC+1)	0.115258	0.0506641	0.0230102	2087	0.28928	0.0689518	3e-05	884	Age/Sex/Race	0.17807	NA
seq353414	3534-14	SL003862	CD40 ligand	CD40 ligand, soluble	P29965	959	CD40LG	CAC>0	-0.0153633	0.0105962	0.147239	2087	0.0263213	0.0174786	0.132448	884	Age/Sex/Race	0.61621	NA
seq359151	3591-51	SL004865	Cadherin-6	Cadherin-6	P55285	1004	CDH6	CAC>0	-0.0044296	0.0100837	0.660499	2087	0.0218847	0.0156454	0.162228	884	Age/Sex/Race	0.928811	NA
seq359372	3593-72	SL003711	Caspase-3	Caspase-3	P42574	836	CASP3	ln(CAC+1)	0.0434523	0.0409577	0.288855	2087	-0.0969588	0.0593681	0.10279	884	Age/Sex/Race	0.589987	NA
seq36002	3600-2	SL006029	Chitotriosidase-1	Chitotriosidase-1	Q13231	1118	CHIT1	CAC>0	0.021086	0.0096315	0.0286875	2087	0.024744	0.0141272	0.0802058	884	Age/Sex/Race	0.255992	NA
seq360771	3607-71	SL009412	Dickkopf-related protein 3	DKK3	Q9UBP4	27122	DKK3	ln(CAC+1)	-0.0836919	0.0421386	0.0471521	2087	-0.138524	0.0601007	0.0214058	884	Age/Sex/Race	0.260961	NA
seq361170	3611-70	SL025846	Endothelin-converting enzyme 1:Extracellular domain	Endothelin-converting enzyme 1:ECD	P42892	1889	ECE1	ln(CAC+1)	-0.0274162	0.0421875	0.515851	2087	-0.0552129	0.0601945	0.359268	884	Age/Sex/Race	0.757739	NA
seq361362	3613-62	SL010462	Ficolin-1	FCN1	O00602	2219	FCN1	CAC>0	-0.0063696	0.0100593	0.526672	2087	0.020938	0.015056	0.164676	884	Age/Sex/Race	0.902283	NA
seq362067	3620-67	SL007806	Interleukin-22 receptor subunit alpha-1	IL22RA1	Q8N6P7	58985	IL22RA1	ln(CAC+1)	-0.0560653	0.0469848	0.232902	2087	0.133199	0.0675555	0.0489579	884	Age/Sex/Race	0.537989	NA
seq36243	3624-3	SL011069	Serine protease 27	Marapsin	Q9BQR3	83886	PRSS27	CAC>0	0.0004294	0.0114731	0.970151	2087	0.0196672	0.0159894	0.21902	884	Age/Sex/Race	0.995704	NA
seq36283	3628-3	SL010501	Dual specificity mitogen-activated protein kinase kinase 2	MP2K2	P36507	5605	MAP2K2	CAC>0	0.0076834	0.0100422	0.444287	2087	0.0021854	0.0140848	0.876732	884	Age/Sex/Race	0.874158	NA
seq363370	3633-70	SL008193	Nidogen-2	NID2	Q14112	22795	NID2	ln(CAC+1)	0.0660941	0.0430047	0.124469	2087	0.103429	0.0626837	0.0992967	884	Age/Sex/Race	0.414208	NA
seq36345	3634-5	SL005491	Opioid-binding protein/cell adhesion molecule	OBCAM	Q14982	4978	OPCML	ln(CAC+1)	-0.020134	0.0426725	0.637099	2087	0.0863058	0.0626945	0.168984	884	Age/Sex/Race	0.831069	NA
seq363637	3636-37	SL007327	Oxidized low-density lipoprotein receptor 1	OLR1	P78380	4973	OLR1	CAC>0	0.0193008	0.0100003	0.0537391	2087	0.005467	0.0147691	0.711351	884	Age/Sex/Race	0.372875	NA
seq364014	3640-14	SL005263	alpha-2-macroglobulin receptor-associated protein	RAP	P30533	4043	LRPAP1	CAC>0	0.0050604	0.0095251	0.595287	2087	0.0036878	0.0142968	0.79651	884	Age/Sex/Race	0.916601	NA
seq36424	3642-4	SL008588	SLAM family member 5	SLAF5	Q9UIB8	8832	CD84	ln(CAC+1)	0.0787006	0.0428636	0.0664896	2087	-0.0741313	0.061428	0.227834	884	Age/Sex/Race	0.309402	NA
seq36445	3644-5	SL010381	Dickkopf-like protein 1	Soggy-1	Q9UK85	27120	DKKL1	ln(CAC+1)	-0.0155227	0.0452826	0.731786	2087	0.0452515	0.0694915	0.5151	884	Age/Sex/Race	0.878778	NA
seq365427	3654-27	SL007531	BMP-binding endothelial regulator protein	BMPER	Q8N8U9	168667	BMPER	CAC>0	-0.0073706	0.0109335	0.500305	2087	-0.0015909	0.0158432	0.920039	884	Age/Sex/Race	0.891613	NA
seq372735	3727-35	SL011509	Peptide YY	PYY	P10082	5697	PYY	ln(CAC+1)	0.0710719	0.0431059	0.0993447	2087	0.213036	0.0634017	0.0008127	884	Age/Sex/Race	0.376432	NA
seq372852	3728-52	SL000570	Secretin	Secretin	P09683	6343	SCT	ln(CAC+1)	-0.0793699	0.0495698	0.10949	2087	0.114011	0.0665003	0.086801	884	Age/Sex/Race	0.392362	NA
seq373660	3736-60	SL003993	Bone morphogenetic protein 6	BMP-6	P22004	654	BMP6	ln(CAC+1)	-0.0936161	0.0422583	0.0268451	2087	0.0065747	0.061381	0.914723	884	Age/Sex/Race	0.195996	NA
seq373854	3738-54	SL002684	Macrophage colony-stimulating factor 1	CSF-1	P09603	1435	CSF1	CAC>0	-0.0026094	0.0112486	0.816581	2087	0.049892	0.0175701	0.0046213	884	Age/Sex/Race	0.965117	NA
seq373972	3739-72	SL000542	Integrin alpha-IIb: beta-3 complex	gpIIbIIIa	P08514|P05106	3674|3690	ITGA2B|ITGB3	ln(CAC+1)	0.0500566	0.0413037	0.225683	2087	-0.0934234	0.0593564	0.115861	884	Age/Sex/Race	0.533956	NA
seq37414	3741-4	SL000481	Interleukin-5	IL-5	P05113	3567	IL5	ln(CAC+1)	-0.0378637	0.0448899	0.399057	2087	0.0118116	0.0694734	0.865036	884	Age/Sex/Race	0.676865	NA
seq375868	3758-68	SL003974	Activated Protein C	Activated Protein C	P04070	5624	PROC	CAC>0	-0.0339343	0.0119735	0.0046396	2087	-0.0016089	0.0168239	0.923835	884	Age/Sex/Race	0.0800643	NA
seq37614	3761-4	SL000027	Prostaglandin G/H synthase 2	COX-2	P35354	5743	PTGS2	CAC>0	0.0088664	0.0119999	0.460066	2087	0.023122	0.017699	0.191758	884	Age/Sex/Race	0.879651	NA
seq379911	3799-11	SL004867	Carbonic anhydrase 3	Carbonic anhydrase III	P07451	761	CA3	ln(CAC+1)	0.0651138	0.0456243	0.15368	2087	-0.0271186	0.0637845	0.670824	884	Age/Sex/Race	0.453461	NA
seq380516	3805-16	SL010458	Endothelial cell-specific molecule 1	Endocan	Q9NQ30	11082	ESM1	ln(CAC+1)	-0.078973	0.0428533	0.06549	2087	-0.0282053	0.0655207	0.666953	884	Age/Sex/Race	0.306979	NA
seq382068	3820-68	SL010503	MAP kinase-activated protein kinase 2	MAPK2	P49137	9261	MAPKAPK2	ln(CAC+1)	0.061754	0.0415789	0.137636	2087	-0.036802	0.0579796	0.525763	884	Age/Sex/Race	0.432725	NA
seq382128	3821-28	SL010504	MAP kinase-activated protein kinase 5	MAPK5	Q8IW41	8550	MAPKAPK5	ln(CAC+1)	0.0084417	0.0432331	0.845209	2087	0.0312321	0.0775627	0.68729	884	Age/Sex/Race	0.936415	NA
seq38239	3823-9	SL010505	Megakaryocyte-associated tyrosine-protein kinase	MATK	P42679	4145	MATK	CAC>0	-0.0096513	0.0118776	0.416561	2087	0.0111793	0.0157452	0.477885	884	Age/Sex/Race	0.863713	NA
seq382722	3827-22	SL010509	Serine/threonine-protein kinase PAK 6	PAK6	Q9NQU5	106821730	PAK6	ln(CAC+1)	0.0561566	0.0409916	0.170849	2087	-0.111839	0.0589941	0.0583193	884	Age/Sex/Race	0.476242	NA
seq382854	3828-54	SL011071	Platelet-derived growth factor C	PDGF-CC	Q9NRA1	56034	PDGFC	CAC>0	-0.0095006	0.0107919	0.378772	2087	-0.0282616	0.0161982	0.0813807	884	Age/Sex/Race	0.846717	NA
seq383251	3832-51	SL010514	Protein-tyrosine kinase 6	PTK6	Q13882	5753	PTK6	ln(CAC+1)	0.0119381	0.0513132	0.816054	2087	0.0959659	0.0780854	0.219406	884	Age/Sex/Race	0.921995	NA
seq383511	3835-11	SL004492	Toll-like receptor 2	TLR2	O60603	7097	TLR2	CAC>0	-0.0156169	0.0119066	0.189795	2087	0.0208164	0.0203203	0.305922	884	Age/Sex/Race	0.686262	NA
seq38376	3837-6	SL010519	Tyrosine-protein kinase ZAP-70	ZAP70	P43403	7535	ZAP70	ln(CAC+1)	-0.0326221	0.0442309	0.460876	2087	0.0415683	0.0675423	0.538423	884	Age/Sex/Race	0.723696	NA
seq383960	3839-60	SL011629	AH receptor-interacting protein	AIP	O00170	9049	AIP	ln(CAC+1)	0.0411914	0.0414483	0.320435	2087	-0.0439608	0.0593321	0.458935	884	Age/Sex/Race	0.613537	NA
seq385219	3852-19	SL000449	DnaJ homolog subfamily B member 1	HSP 40	P25685	3337	DNAJB1	CAC>0	-0.0068402	0.0096028	0.476351	2087	-0.0025456	0.0136223	0.851803	884	Age/Sex/Race	0.886112	NA
seq385356	3853-56	SL008102	Malate dehydrogenase, cytoplasmic	MDHC	P40925	4190	MDH1	CAC>0	0.0155733	0.0099878	0.119092	2087	-0.0087435	0.0139251	0.530234	884	Age/Sex/Race	0.559322	NA
seq385556	3855-56	SL004919	Peroxiredoxin-1	Peroxiredoxin-1	Q06830	5052	PRDX1	CAC>0	0.0085654	0.0100932	0.396182	2087	-0.01218	0.0143508	0.396263	884	Age/Sex/Race	0.856635	NA
seq38585	3858-5	SL008063	Low molecular weight phosphotyrosine protein phosphatase	PPAC	P24666	52	ACP1	CAC>0	0.0030988	0.0097841	0.751492	2087	-0.0065187	0.0139671	0.640818	884	Age/Sex/Race	0.951024	NA
seq38607	3860-7	SL005630	Proteasome subunit alpha type-6	PSA6	P60900	5687	PSMA6	ln(CAC+1)	0.0548901	0.0432514	0.20455	2087	0.0472573	0.0642868	0.462474	884	Age/Sex/Race	0.51231	NA
seq38667	3866-7	SL011529	Ribosome maturation protein SBDS	SBDS	Q9Y3A5	51119	SBDS	CAC>0	0.0014062	0.0095786	0.883297	2087	0.0020798	0.0136952	0.879329	884	Age/Sex/Race	0.981302	NA
seq386749	3867-49	SL011630	Seizure 6-like protein 2	SE6L2	Q6UXD5	26470	SEZ6L2	CAC>0	-0.003189	0.0098156	0.745294	2087	0.0126743	0.0152335	0.405632	884	Age/Sex/Race	0.949512	NA
seq38688	3868-8	SL011533	Small glutamine-rich tetratricopeptide repeat-containing protein alpha	SGTA	O43765	6449	SGTA	ln(CAC+1)	0.0567292	0.0412664	0.16937	2087	-0.0870936	0.0588111	0.138991	884	Age/Sex/Race	0.474719	NA
seq387351	3873-51	SL000588	Thyroid peroxidase	TMA	P07202	7173	TPO	ln(CAC+1)	-0.0295751	0.0442801	0.504266	2087	0.156319	0.0621243	0.0120391	884	Age/Sex/Race	0.752443	NA
seq38748	3874-8	SL008157	Ubiquitin-conjugating enzyme E2 L3	UB2L3	P68036	7332	UBE2L3	CAC>0	-0.0035836	0.0098155	0.715075	2087	0.0070578	0.0143861	0.623831	884	Age/Sex/Race	0.942309	NA
seq388149	3881-49	SL003753	Dynein light chain 1, cytoplasmic	DLC8	P63167	8655	DYNLL1	CAC>0	-0.0049722	0.01108	0.653654	2087	0.0094183	0.0165513	0.569479	884	Age/Sex/Race	0.925885	NA
seq388790	3887-90	SL010927	Importin subunit beta-1	IMB1	Q14974	3837	KPNB1	CAC>0	0.0006898	0.00971	0.943371	2087	-0.0118152	0.0135419	0.383178	884	Age/Sex/Race	0.990511	NA
seq388964	3889-64	SL006132	Lamin-B1	Lamin-B1	P20700	4001	LMNB1	ln(CAC+1)	-0.0217169	0.0540071	0.687643	2087	0.230278	0.0795972	0.0039096	884	Age/Sex/Race	0.854147	NA
seq389221	3892-21	SL010328	Mediator of RNA polymerase II transcription subunit 1	MED-1	Q15648	5469	MED1	ln(CAC+1)	-0.0121219	0.0513206	0.813301	2087	0.134916	0.0673119	0.0453397	884	Age/Sex/Race	0.921009	NA
seq389761	3897-61	SL011709	Pyridoxal phosphate phosphatase	PLPP	Q96GD0	57026	PDXP	ln(CAC+1)	0.0431268	0.0414116	0.297803	2087	-0.0555288	0.059754	0.352994	884	Age/Sex/Race	0.598964	NA
seq412360	4123-60	SL003171	Fibroblast growth factor 4	FGF-4	P08620	2249	FGF4	CAC>0	-0.0144933	0.0119441	0.225105	2087	0.0282999	0.0158321	0.0742013	884	Age/Sex/Race	0.731479	NA
seq412552	4125-52	SL003680	Advanced glycosylation end product-specific receptor, soluble	sRAGE	Q15109	177	AGER	ln(CAC+1)	-0.181713	0.0474985	0.0001343	2087	-0.132288	0.0692225	0.0563232	884	Age/Sex/Race	0.00495266	0.0958464
seq412775	4127-75	SL000322	Complement component C6	C6	P13671	729	C6	ln(CAC+1)	0.0040615	0.0522311	0.938026	2087	0.0382862	0.069257	0.580532	884	Age/Sex/Race	0.974367	NA
seq412972	4129-72	SL000414	Complement factor B	Factor B	P00751	629	CFB	CAC>0	0.0241911	0.0107937	0.0251166	2087	0.035131	0.0155678	0.024275	884	Age/Sex/Race	0.23579	NA
seq413757	4137-57	SL004351	Interleukin-25	IL-17E	Q9H293	64806	IL25	ln(CAC+1)	-0.0584001	0.0499249	0.242232	2087	0.201402	0.0672216	0.0028115	884	Age/Sex/Race	0.546459	NA
seq413825	4138-25	SL004346	Interleukin-20	IL-20	Q9NYY1	50604	IL20	ln(CAC+1)	0.0499324	0.0520693	0.33769	2087	-0.0109517	0.0714808	0.878266	884	Age/Sex/Race	0.627622	NA
seq413971	4139-71	SL001943	Interleukin-6 receptor subunit alpha	IL-6 sRa	P08887	3570	IL6R	CAC>0	0.00135	0.0104796	0.897511	2087	-0.0132539	0.0153582	0.388379	884	Age/Sex/Race	0.983373	NA
seq41403	4140-3	SL000483	Interleukin-7	IL-7	P13232	3574	IL7	ln(CAC+1)	-0.0129292	0.0514275	0.801524	2087	0.119835	0.0697505	0.0861401	884	Age/Sex/Race	0.914269	NA
seq414374	4143-74	SL003186	Lymphotactin	Lymphotactin	P47992	6375	XCL1	ln(CAC+1)	0.0047797	0.0560314	0.932028	2087	0.228383	0.0745071	0.0022413	884	Age/Sex/Race	0.971686	NA
seq414849	4148-49	SL002755	Pappalysin-1	PAPP-A	Q13219	5069	PAPPA	ln(CAC+1)	0.0147112	0.0463442	0.750947	2087	0.0340645	0.0695564	0.624441	884	Age/Sex/Race	0.890831	NA
seq415075	4150-75	SL000540	Plasmin	Plasmin	P00747	5340	PLG	CAC>0	-0.0051321	0.0108925	0.637574	2087	0.0299037	0.0147495	0.0429191	884	Age/Sex/Race	0.922758	NA
seq415258	4152-58	SL000545	Plasma kallikrein	Prekallikrein	P03952	3818	KLKB1	ln(CAC+1)	-0.160765	0.0419576	0.0001311	2087	-0.165108	0.0610711	0.0069929	884	Age/Sex/Race	0.00490312	0.0196425
seq415674	4156-74	SL000088	Transforming growth factor beta-2	TGF-b2	P61812	7042	TGFB2	CAC>0	0.0043344	0.0115151	0.70665	2087	0.0461648	0.0165804	0.0054797	884	Age/Sex/Race	0.939426	NA
seq41572	4157-2	SL000586	Thrombin	Thrombin	P00734	2147	F2	CAC>0	-0.0237979	0.0099511	0.0168688	2087	-0.0291874	0.0140558	0.0381347	884	Age/Sex/Race	0.17878	NA
seq415854	4158-54	SL000613	Urokinase-type plasminogen activator	uPA	P00749	5328	PLAU	CAC>0	-0.0104461	0.0103366	0.312328	2087	0.0144811	0.0146366	0.32275	884	Age/Sex/Race	0.814691	NA
seq4159130	4159-130	SL000415	Complement factor H	Factor H	P08603	3075	CFH	ln(CAC+1)	0.0313733	0.0429918	0.465625	2087	0.0829299	0.0613381	0.176719	884	Age/Sex/Race	0.726076	NA
seq41635	4163-5	SL002093	Histone H2A.z	Histone H2A.z	P0C0S5	3015	H2AZ1	ln(CAC+1)	0.0204086	0.0480742	0.671229	2087	0.259544	0.0691533	0.0001861	884	Age/Sex/Race	0.84742	NA
seq417957	4179-57	SL004989	14-3-3 protein gamma	14-3-3 protein gamma	P61981	7532	YWHAG	CAC>0	-0.0029468	0.0095073	0.756629	2087	-0.0223961	0.0139728	0.10933	884	Age/Sex/Race	0.952606	NA
seq418749	4187-49	SL000247	6-phosphogluconate dehydrogenase, decarboxylating	6-Phosphogluconate dehydrogenase	P52209	5226	PGD	CAC>0	-0.0018669	0.0096127	0.846031	2087	-0.0164651	0.0136859	0.229275	884	Age/Sex/Race	0.970919	NA
seq419210	4192-10	SL008039	Alcohol dehydrogenase [NADP(+)]	AK1A1	P14550	10327	AKR1A1	ln(CAC+1)	0.110752	0.0409765	0.0069312	2087	-0.0181338	0.0613472	0.76761	884	Age/Sex/Race	0.0875042	NA
seq419426	4194-26	SL011769	Acidic leucine-rich nuclear phosphoprotein 32 family member B	AN32B	Q92688	10541	ANP32B	CAC>0	0.0124159	0.01176	0.291196	2087	0.0581606	0.0151577	0.0001334	884	Age/Sex/Race	0.795248	NA
seq420350	4203-50	SL004920	Cofilin-1	Cofilin-1	P23528	1072	CFL1	ln(CAC+1)	0.0654555	0.0406084	0.107142	2087	0.0115201	0.0613063	0.85099	884	Age/Sex/Race	0.389857	NA
seq420960	4209-60	SL004757	Vacuolar protein sorting-associated protein VTA1 homolog	DRG-1	Q9NP79	51534	VTA1	CAC>0	0.0078835	0.0096411	0.413627	2087	-0.0045086	0.0136002	0.740337	884	Age/Sex/Race	0.860614	NA
seq42125	4212-5	SL012188	Epidermal growth factor receptor substrate 15-like 1	EP15R	Q9UBC2	58513	EPS15L1	CAC>0	0.0006782	0.0098441	0.945084	2087	0.0230615	0.0134182	0.086026	884	Age/Sex/Race	0.990723	NA
seq422039	4220-39	SL005588	Tyrosine-protein kinase Fer	FER	P16591	2241	FER	ln(CAC+1)	0.0606483	0.0411292	0.140477	2087	-0.0534094	0.059139	0.366712	884	Age/Sex/Race	0.437469	NA
seq424031	4240-31	SL002650	Pyruvate kinase PKM	M2-PK	P14618	5315	PKM	CAC>0	0.0053012	0.0095664	0.579535	2087	-0.0101808	0.0137217	0.458319	884	Age/Sex/Race	0.912411	NA
seq424580	4245-80	SL001999	E3 ubiquitin-protein ligase Mdm2	MDM2	Q00987	4193	MDM2	ln(CAC+1)	0.066896	0.0555108	0.228302	2087	0.140159	0.0752405	0.0628217	884	Age/Sex/Race	0.53438	NA
seq424640	4246-40	SL004154	Neural cell adhesion molecule L1	NCAM-L1	P32004	3897	L1CAM	ln(CAC+1)	-0.0786951	0.0409098	0.0545374	2087	-0.152549	0.0617251	0.013646	884	Age/Sex/Race	0.282801	NA
seq425023	4250-23	SL006268	NSFL1 cofactor p47	NSF1C	Q9UNZ2	55968	NSFL1C	CAC>0	0.0098059	0.0097501	0.314664	2087	0.0133141	0.0134625	0.322948	884	Age/Sex/Race	0.814847	NA
seq426155	4261-55	SL005493	Serum paraoxonase/arylesterase 1	paraoxonase 1	P27169	5444	PON1	CAC>0	-0.0086842	0.0118965	0.465488	2087	0.0326188	0.0177158	0.0659246	884	Age/Sex/Race	0.881719	NA
seq427610	4276-10	SL005358	Phosphatidylethanolamine-binding protein 1	prostatic binding protein	P30086	5037	PEBP1	CAC>0	0.0136461	0.0097003	0.159645	2087	0.0084131	0.0140125	0.548397	884	Age/Sex/Race	0.638595	NA
seq428047	4280-47	SL008865	Proteasome subunit alpha type-2	PSA2	P25787	5683	PSMA2	CAC>0	0.0013451	0.0112963	0.90523	2087	0.0532608	0.0153726	0.0005566	884	Age/Sex/Race	0.984002	NA
seq429762	4297-62	SL005115	Spondin-1	Spondin-1	Q9HCB6	10418	SPON1	ln(CAC+1)	0.0696349	0.0447388	0.119747	2087	0.130427	0.0630884	0.0389924	884	Age/Sex/Race	0.408269	NA
seq43064	4306-4	SL003655	Transketolase	Transketolase	P29401	7086	TKT	CAC>0	0.0054019	0.0097191	0.578405	2087	-0.0087623	0.0136907	0.522329	884	Age/Sex/Race	0.911625	NA
seq430959	4309-59	SL004812	Triosephosphate isomerase	Triosephosphate isomerase	P60174	7167	TPI1	CAC>0	0.0057703	0.0097057	0.552221	2087	-0.0064848	0.013723	0.636651	884	Age/Sex/Race	0.907336	NA
seq431812	4318-12	SL004940	Tyrosine-protein phosphatase non-receptor type 6	PTP-1C	P29350	5777	PTPN6	ln(CAC+1)	0.032847	0.0408524	0.421465	2087	-0.0472683	0.0598413	0.429803	884	Age/Sex/Race	0.693839	NA
seq432228	4322-28	SL013489	Protein amnionless	AMNLS	Q9BXJ7	81693	AMN	CAC>0	-0.0009626	0.0116206	0.933991	2087	-0.0037839	0.0175404	0.829254	884	Age/Sex/Race	0.989721	NA
seq43362	4336-2	SL000572	Serum amyloid A-1 protein	SAA	P0DJI8	6288	SAA1	CAC>0	0.0138642	0.0097279	0.154251	2087	-0.0030651	0.0140526	0.827389	884	Age/Sex/Race	0.629477	NA
seq433749	4337-49	SL000051	C-reactive protein	CRP	P02741	1401	CRP	CAC>0	0.0300136	0.0098675	0.0023821	2087	0.0362112	0.0140124	0.0099198	884	Age/Sex/Race	0.0516802	NA
seq43892	4389-2	SL007003	Desert hedgehog protein N-product	DHH	O43323	50846	DHH	ln(CAC+1)	0.0637537	0.042904	0.137441	2087	-0.0629023	0.0642432	0.327787	884	Age/Sex/Race	0.432487	NA
seq43933	4393-3	SL004334	Fibroblast growth factor 16	FGF-16	O43320	8823	FGF16	ln(CAC+1)	0.0637828	0.0417255	0.126508	2087	-0.0230251	0.0595379	0.69905	884	Age/Sex/Race	0.416584	NA
seq439726	4397-26	SL004349	Interferon lambda-2	IFN-lambda 2	Q8IZJ0	282616	IFNL2	CAC>0	-0.0219958	0.0115176	0.0563016	2087	0.0267567	0.0161511	0.0979485	884	Age/Sex/Race	0.382111	NA
seq440710	4407-10	SL005202	Hepatocyte growth factor-like protein	MSP	P26927	4485	MST1	ln(CAC+1)	-0.0188259	0.0419213	0.653424	2087	-0.0093861	0.0614256	0.878588	884	Age/Sex/Race	0.839768	NA
seq441469	4414-69	SL004484	Pulmonary surfactant-associated protein D	SP-D	P35247	6441	SFTPD	ln(CAC+1)	0.0333437	0.0414621	0.421374	2087	0.124282	0.0599783	0.0385463	884	Age/Sex/Race	0.693839	NA
seq442377	4423-77	SL003674	Bcl-2-like protein 1	BCL2-like 1 protein	Q07817	598	BCL2L1	CAC>0	-0.0003788	0.0094818	0.968137	2087	0.0138866	0.0140502	0.323251	884	Age/Sex/Race	0.995704	NA
seq443756	4437-56	SL014028	Ectonucleoside triphosphate diphosphohydrolase 5	ENTP5	O75356	957	ENTPD5	CAC>0	-0.0166619	0.0095568	0.0814004	2087	-0.0048749	0.0143699	0.734509	884	Age/Sex/Race	0.464	NA
seq444015	4440-15	SL014088	Fc receptor-like protein 3	FCRL3	Q96P31	115352	FCRL3	ln(CAC+1)	-0.0610215	0.0466359	0.19086	2087	0.160348	0.063955	0.0123487	884	Age/Sex/Race	0.500376	NA
seq445026	4450-26	SL009791	Heterogeneous nuclear ribonucleoprotein A/B	hnRNP A/B	Q99729	3182	HNRNPAB	ln(CAC+1)	0.0937023	0.0414919	0.0240284	2087	0.0260428	0.0603813	0.666352	884	Age/Sex/Race	0.183397	NA
seq445589	4455-89	SL006523	Lactadherin	MFGM	Q08431	4240	MFGE8	ln(CAC+1)	0.100367	0.0417115	0.0162049	2087	0.194678	0.0615895	0.0016267	884	Age/Sex/Race	0.147441	NA
seq445968	4459-68	SL014069	Proprotein convertase subtilisin/kexin type 7	PCSK7	Q16549	9159	PCSK7	CAC>0	-0.0013353	0.0106729	0.90045	2087	0.0420922	0.015186	0.0056929	884	Age/Sex/Race	0.984001	NA
seq446821	4468-21	SL014029	Sphingosine kinase 2	SPHK2	Q9NRA0	56848	SPHK2	ln(CAC+1)	0.029251	0.0468947	0.532855	2087	0.0482583	0.0675274	0.475016	884	Age/Sex/Race	0.767108	NA
seq44725	4472-5	SL004908	Tropomyosin beta chain	Tropomyosin 2	P07951	7169	TPM2	CAC>0	-0.0048317	0.0095084	0.611404	2087	0.0090785	0.0142399	0.523937	884	Age/Sex/Race	0.91722	NA
seq447622	4476-22	SL010519	Tyrosine-protein kinase ZAP-70	ZAP70	P43403	7535	ZAP70	CAC>0	-0.00536	0.0094985	0.572608	2087	0.010921	0.01414	0.440116	884	Age/Sex/Race	0.910746	NA
seq447914	4479-14	SL000308	Plasma protease C1 inhibitor	C1-Esterase Inhibitor	P05155	710	SERPING1	CAC>0	0.0005909	0.0102136	0.953867	2087	-0.0117015	0.0149893	0.435217	884	Age/Sex/Race	0.99431	NA
seq448266	4482-66	SL000321	Complement C5b-C6 complex	C5b, 6 Complex	P01031|P13671	727|729	C5|C6	ln(CAC+1)	0.0822924	0.0405661	0.0426262	2087	0.216877	0.062623	0.0005595	884	Age/Sex/Race	0.246592	NA
seq44914	4491-4	SL005188	Interleukin-5 receptor subunit alpha	IL-5 Ra	Q01344	3568	IL5RA	ln(CAC+1)	-0.0089947	0.042916	0.83401	2087	0.086551	0.0624047	0.165815	884	Age/Sex/Race	0.931269	NA
seq449392	4493-92	SL000470	Interleukin-11	IL-11	P20809	3589	IL11	CAC>0	0.0010886	0.0124497	0.930332	2087	0.0500483	0.0179034	0.0052955	884	Age/Sex/Race	0.988754	NA
seq449862	4498-62	SL003764	Neural cell adhesion molecule 1, 120 kDa isoform	NCAM-120	P13591	4684	NCAM1	CAC>0	-0.0444541	0.0096239	4.09e-06	2087	-0.0529893	0.0139637	0.0001579	884	Age/Sex/Race	0.000434743	0.00109891
seq450050	4500-50	SL004363	Stem cell growth factor-alpha	SCGF-alpha	Q9Y240	6320	CLEC11A	ln(CAC+1)	0.0421087	0.0421227	0.317588	2087	-0.0054765	0.0622109	0.929872	884	Age/Sex/Race	0.611487	NA
seq453550	4535-50	SL008644	ADP-ribosyl cyclase/cyclic ADP-ribose hydrolase 2	BST1	Q10588	683	BST1	CAC>0	-0.0021931	0.0100092	0.82659	2087	-0.0251574	0.0134721	0.062182	884	Age/Sex/Race	0.965117	NA
seq454011	4540-11	SL009768	Chromobox protein homolog 5	CBX5	P45973	23468	CBX5	CAC>0	-0.0064609	0.0104578	0.536771	2087	0.0326791	0.0148952	0.0285006	884	Age/Sex/Race	0.9048	NA
seq454149	4541-49	SL014092	Cell adhesion molecule-related/down-regulated by oncogenes	CDON	Q4KMG0	50937	CDON	ln(CAC+1)	-0.0793363	0.0412611	0.0546431	2087	-0.0679631	0.0611464	0.266666	884	Age/Sex/Race	0.283126	NA
seq455761	4557-61	SL014111	Kin of IRRE-like protein 3	KIRR3	Q8IZU9	84623	KIRREL3	CAC>0	-0.01857	0.0133101	0.16311	2087	0.0132216	0.0182557	0.469109	884	Age/Sex/Race	0.644946	NA
seq45621	4562-1	SL012457	Neurexophilin-1	NXPH1	P58417	30010	NXPH1	ln(CAC+1)	0.028562	0.0416465	0.492903	2087	0.0802274	0.0580559	0.167354	884	Age/Sex/Race	0.741266	NA
seq45642	4564-2	SL006406	Plexin-C1	PLXC1	O60486	10154	PLXNC1	CAC>0	-0.0151419	0.0097365	0.120058	2087	0.0060982	0.0141701	0.667042	884	Age/Sex/Race	0.562243	NA
seq456624	4566-24	SL013989	R-spondin-2	RSPO2	Q6UXX9	340419	RSPO2	CAC>0	-0.003497	0.0121169	0.772909	2087	0.0191177	0.0195457	0.328292	884	Age/Sex/Race	0.956046	NA
seq456952	4569-52	SL014091	VPS10 domain-containing receptor SorCS2	SORC2	Q96PQ0	57537	SORCS2	CAC>0	-0.0065129	0.0095543	0.495523	2087	0.0081558	0.014491	0.573705	884	Age/Sex/Race	0.890478	NA
seq459422	4594-22	SL011498	Pituitary adenylate cyclase-activating polypeptide 38	PACAP-38	P18509	116	ADCYAP1	ln(CAC+1)	-0.0585101	0.0475844	0.218984	2087	0.12659	0.069617	0.0693461	884	Age/Sex/Race	0.525132	NA
seq467313	4673-13	SL000087	Interleukin-6	IL-6	P05231	3569	IL6	ln(CAC+1)	0.145037	0.0420513	0.0005738	2087	0.137024	0.0653968	0.0364319	884	Age/Sex/Race	0.0153042	0.0686601
seq469372	4693-72	SL008085	3-hydroxyisobutyrate dehydrogenase, mitochondrial	3HIDH	P31937	11112	HIBADH	ln(CAC+1)	-0.0795703	0.0453744	0.0796395	2087	0.0531109	0.0677408	0.433232	884	Age/Sex/Race	0.340814	NA
seq470617	4706-17	SL010830	Protein 4.1	41	P11171	2035	EPB41	CAC>0	-0.0011987	0.0100061	0.904653	2087	-0.0078483	0.0140679	0.577066	884	Age/Sex/Race	0.984002	NA
seq471755	4717-55	SL000479	Interleukin-3	IL-3	P08700	3562	IL3	CAC>0	-0.0096799	0.0106915	0.365368	2087	0.0168499	0.017168	0.326631	884	Age/Sex/Race	0.841209	NA
seq476331	4763-31	SL004742	Afamin	Afamin	P43652	173	AFM	ln(CAC+1)	0.0192396	0.0414572	0.642636	2087	0.106028	0.0614092	0.0845957	884	Age/Sex/Race	0.835728	NA
seq477534	4775-34	SL005572	Gelsolin	Gelsolin	P06396	2934	GSN	CAC>0	-0.0277331	0.0101137	0.0061562	2087	-0.0588815	0.0150713	0.0001007	884	Age/Sex/Race	0.0952827	NA
seq480713	4807-13	SL008072	Collagen alpha-1(VIII) chain	CO8A1	P27658	1295	COL8A1	ln(CAC+1)	-0.0190365	0.0413411	0.645224	2087	0.0033611	0.0628843	0.957387	884	Age/Sex/Race	0.837285	NA
seq481525	4815-25	SL016128	Thioredoxin domain-containing protein 12	TXD12	O95881	51060	TXNDC12	ln(CAC+1)	0.0959631	0.042556	0.0242377	2087	-0.0099365	0.0607275	0.870064	884	Age/Sex/Race	0.184217	NA
seq482943	4829-43	SL001737	14-3-3 protein sigma	STRATIFIN	P31947	2810	SFN	ln(CAC+1)	0.101127	0.0457621	0.0272241	2087	-0.0468446	0.0686633	0.495269	884	Age/Sex/Race	0.197479	NA
seq485125	4851-25	SL000125	Interleukin-1 alpha	IL-1a	P01583	3552	IL1A	ln(CAC+1)	0.0473243	0.0509127	0.352728	2087	0.104396	0.0724125	0.149746	884	Age/Sex/Race	0.638582	NA
seq48596	4859-6	SL004080	Bone morphogenetic protein receptor type-1A	BMPR1A	P36894	657	BMPR1A	ln(CAC+1)	-0.107727	0.0468179	0.0214909	2087	-0.184425	0.0729109	0.0115975	884	Age/Sex/Race	0.172101	NA
seq486263	4862-63	SL004133	Bone morphogenetic protein receptor type-2	BMP RII	Q13873	659	BMPR2	ln(CAC+1)	0.0563712	0.0535699	0.292787	2087	0.100214	0.0744524	0.178647	884	Age/Sex/Race	0.592625	NA
seq48743	4874-3	SL000003	Angiogenin	Angiogenin	P03950	283	ANG	ln(CAC+1)	0.0732167	0.0435492	0.0928659	2087	0.167046	0.063439	0.0086076	884	Age/Sex/Race	0.364856	NA
seq488356	4883-56	SL000021	Insulin	Insulin	P01308	3630	INS	ln(CAC+1)	0.0834313	0.045007	0.0639174	2087	0.110347	0.0584108	0.0592002	884	Age/Sex/Race	0.304345	NA
seq490372	4903-72	SL003657	Calcineurin	Calcineurin	Q08209|P63098	5530|5534	PPP3CA|PPP3R1	CAC>0	0.0027792	0.0095676	0.771478	2087	-0.0192614	0.0136824	0.159559	884	Age/Sex/Race	0.956024	NA
seq49047	4904-7	SL003710	Caspase-2	Caspase-2	P42575	835	CASP2	CAC>0	0.0050501	0.0118379	0.66971	2087	0.0108834	0.0165716	0.511513	884	Age/Sex/Race	0.931733	NA
seq490635	4906-35	SL000622	Coagulation Factor V	Coagulation Factor V	P12259	2153	F5	ln(CAC+1)	0.0286281	0.0414534	0.489889	2087	-0.0033212	0.0594153	0.955436	884	Age/Sex/Race	0.739248	NA
seq490756	4907-56	SL000022	D-dimer	D-dimer	P02671|P02675|P02679	2243|2244|2266	FGA|FGB|FGG	CAC>0	0.0110027	0.0102591	0.283628	2087	0.0289904	0.0137765	0.0356323	884	Age/Sex/Race	0.788365	NA
seq491410	4914-10	SL001766	Human Chorionic Gonadotropin	HCG	P01215|P0DN86|P0DN87	1081|1082|94027	CGA|CGB3|CGB7	ln(CAC+1)	-0.0131002	0.0518252	0.800465	2087	-0.144948	0.0734813	0.0488557	884	Age/Sex/Race	0.913882	NA
seq491821	4918-21	SL017189	Kininogen-1	Kininogen, HMW	P01042	3827	KNG1	ln(CAC+1)	-0.0786854	0.0407257	0.053485	2087	-0.0947514	0.0605486	0.11797	884	Age/Sex/Race	0.27953	NA
seq492379	4923-79	SL005201	Muellerian-inhibiting factor	MIS	P03971	268	AMH	CAC>0	-0.0081618	0.0115521	0.479941	2087	0.0025279	0.0169933	0.881776	884	Age/Sex/Race	0.887443	NA
seq492955	4929-55	SL005102	Sex hormone-binding globulin	SHBG	P04278	6462	SHBG	ln(CAC+1)	-0.0889914	0.0436839	0.0417593	2087	-0.0674925	0.0642468	0.293768	884	Age/Sex/Race	0.243613	NA
seq49562	4956-2	SL000139	Epiregulin	EPI	O14944	2069	EREG	CAC>0	0.0041996	0.0108676	0.699214	2087	0.0025057	0.015141	0.868596	884	Age/Sex/Race	0.939397	NA
seq49592	4959-2	SL004925	Anterior gradient protein 2 homolog	AGR2	O95994	10551	AGR2	CAC>0	0.0075006	0.0132836	0.57237	2087	-0.0134276	0.0201025	0.504336	884	Age/Sex/Race	0.910746	NA
seq496117	4961-17	SL004209	Annexin A2	annexin II	P07355	302	ANXA2	ln(CAC+1)	0.125817	0.0482562	0.0091917	2087	0.0598527	0.0642841	0.352075	884	Age/Sex/Race	0.105792	NA
seq496319	4963-19	SL011708	cAMP-regulated phosphoprotein 19	ARP19	P56211	10776	ARPP19	ln(CAC+1)	0.0100334	0.0455086	0.825524	2087	-0.0865323	0.0648814	0.182648	884	Age/Sex/Race	0.927111	NA
seq496467	4964-67	SL007729	Endoplasmic reticulum aminopeptidase 1	ARTS1	Q9NZ08	51752	ERAP1	ln(CAC+1)	0.0780718	0.0425711	0.0668091	2087	-0.0293487	0.0614489	0.633045	884	Age/Sex/Race	0.309747	NA
seq49671	4967-1	SL008177	Complement component 1 Q subcomponent-binding protein, mitochondrial	C1QBP	Q07021	708	C1QBP	ln(CAC+1)	-0.133014	0.0480236	0.0056594	2087	0.0026438	0.0707786	0.970212	884	Age/Sex/Race	0.076747	NA
seq496850	4968-50	SL008099	Macrophage-capping protein	CAPG	P40121	822	CAPG	CAC>0	0.0530706	0.0104852	4.53e-07	2087	0.0447459	0.0145506	0.0021687	884	Age/Sex/Race	9.20619e-05	0.00684961
seq49692	4969-2	SL004866	Carbonic anhydrase 1	Carbonic anhydrase I	P00915	759	CA1	CAC>0	-0.004504	0.0098649	0.648026	2087	-0.0231757	0.0150144	0.123053	884	Age/Sex/Race	0.925064	NA
seq497055	4970-55	SL000339	Carbonic anhydrase 2	carbonic anhydrase II	P00918	760	CA2	CAC>0	-0.0116936	0.0116048	0.313736	2087	0.0212474	0.0172237	0.217677	884	Age/Sex/Race	0.814847	NA
seq49711	4971-1	SL008380	Cathepsin Z	CATZ	Q9UBR2	1522	CTSZ	CAC>0	0.0317572	0.0098234	0.0012449	2087	0.0141602	0.0139125	0.309049	884	Age/Sex/Race	0.0330814	0.362602
seq497657	4976-57	SL013240	Adapter molecule crk	CRK	P46108	1398	CRK	ln(CAC+1)	0.121909	0.0411268	0.0030689	2087	-0.0003205	0.059188	0.995681	884	Age/Sex/Race	0.0501855	NA
seq497854	4978-54	SL011628	Drebrin-like protein	DBNL	Q9UJU6	28988	DBNL	ln(CAC+1)	-0.0065981	0.045558	0.884861	2087	-0.123217	0.0628595	0.0502878	884	Age/Sex/Race	0.953311	NA
seq497934	4979-34	SL008178	Dermatopontin	DERM	Q07507	1805	DPT	ln(CAC+1)	0.0088219	0.0432733	0.838479	2087	-0.025797	0.0601696	0.668218	884	Age/Sex/Race	0.933538	NA
seq49816	4981-6	SL008709	Desmocollin-3	DSC3	Q14574	1825	DSC3	ln(CAC+1)	-0.0875289	0.0527124	0.0969646	2087	0.0036574	0.0773033	0.962275	884	Age/Sex/Race	0.372228	NA
seq498511	4985-11	SL005352	Fatty acid-binding protein, epidermal	FABPE	Q01469	2171	FABP5	ln(CAC+1)	-0.074887	0.0448642	0.0952293	2087	-0.0062907	0.0714203	0.929833	884	Age/Sex/Race	0.369269	NA
seq498717	4987-17	SL010373	Immunoglobulin alpha Fc receptor	FCAR	P24071	2204	FCAR	ln(CAC+1)	-0.0055744	0.0508727	0.912757	2087	0.149692	0.0708788	0.0349728	884	Age/Sex/Race	0.963539	NA
seq498849	4988-49	SL002036	Fibroblast growth factor receptor 4	FGFR4	P22455	2264	FGFR4	CAC>0	0.0016852	0.0107993	0.87601	2087	0.011534	0.0140447	0.411736	884	Age/Sex/Race	0.980308	NA
seq49897	4989-7	SL003341	Fibrinogen gamma chain	Fibrinogen g-chain dimer	P02679	2266	FGG	ln(CAC+1)	0.0457459	0.0444116	0.303109	2087	0.152351	0.0599926	0.0112725	884	Age/Sex/Race	0.603203	NA
seq499087	4990-87	SL006460	Platelet glycoprotein Ib alpha chain	GP1BA	P07359	2811	GP1BA	CAC>0	-0.0370488	0.0096299	0.000123	2087	-0.0521058	0.0138739	0.0001843	884	Age/Sex/Race	0.00600705	0.00118593
seq499112	4991-12	SL012469	Glypican-5	GPC5	P78333	2262	GPC5	CAC>0	-0.0334713	0.011518	0.0036993	2087	-0.0446451	0.0154499	0.0039514	884	Age/Sex/Race	0.0702197	NA
seq499316	4993-16	SL000670	Glutathione S-transferase A3	GSTA3	Q16772	2940	GSTA3	CAC>0	0.0023833	0.0100674	0.812886	2087	0.0158502	0.0147625	0.283261	884	Age/Sex/Race	0.965117	NA
seq499719	4997-19	SL011616	Eukaryotic initiation factor 4A-III	IF4A3	P38919	9775	EIF4A3	CAC>0	0.0176961	0.0120495	0.142086	2087	-0.0044674	0.0181336	0.805463	884	Age/Sex/Race	0.607178	NA
seq500052	5000-52	SL006522	Galectin-3-binding protein	LG3BP	Q08380	3959	LGALS3BP	CAC>0	0.0227276	0.0097394	0.0197125	2087	0.0391459	0.0137063	0.0043906	884	Age/Sex/Race	0.197343	NA
seq50016	5001-6	SL001973	Mammaglobin-B	Mammaglobin 2	O75556	4246	SCGB2A1	ln(CAC+1)	0.0554574	0.041999	0.186831	2087	0.0583326	0.060541	0.335551	884	Age/Sex/Race	0.496864	NA
seq500276	5002-76	SL002646	Matrix metalloproteinase-14	MMP-14	P50281	4323	MMP14	CAC>0	-0.001752	0.0102915	0.864836	2087	-0.0067707	0.0156733	0.665854	884	Age/Sex/Race	0.977392	NA
seq500671	5006-71	SL006993	Mitogen-activated protein kinase 13	MK13	O15264	5603	MAPK13	CAC>0	-0.0039187	0.0111345	0.724915	2087	0.0107571	0.0145904	0.461155	884	Age/Sex/Race	0.94528	NA
seq500911	5009-11	SL005846	Moesin	Moesin	P26038	4478	MSN	ln(CAC+1)	0.0116989	0.042254	0.781907	2087	0.0135713	0.0577953	0.814406	884	Age/Sex/Race	0.905709	NA
seq501267	5012-67	SL004296	Adenylate kinase isoenzyme 1	Myokinase, human	P00568	203	AK1	ln(CAC+1)	0.0310499	0.0428699	0.468974	2087	-0.0665146	0.062231	0.285438	884	Age/Sex/Race	0.728195	NA
seq501515	5015-15	SL003440	Platelet-activating factor acetylhydrolase	PAFAH	Q13093	7941	PLA2G7	ln(CAC+1)	-0.107037	0.0428693	0.0126077	2087	-0.031062	0.065324	0.634544	884	Age/Sex/Race	0.127097	NA
seq502323	5023-23	SL009792	Adenylosuccinate lyase	PUR8	P30566	158	ADSL	CAC>0	0.0089268	0.0099064	0.367632	2087	-0.0003993	0.0144611	0.977978	884	Age/Sex/Race	0.841987	NA
seq502467	5024-67	SL002522	Retinoblastoma-associated protein	Rb	P06400	5925	RB1	ln(CAC+1)	0.0142505	0.0454606	0.753955	2087	0.115168	0.0656139	0.0795666	884	Age/Sex/Race	0.89188	NA
seq502666	5026-66	SL008059	40S ribosomal protein S3	RS3	P23396	6188	RPS3	ln(CAC+1)	0.0482881	0.0470087	0.304438	2087	0.0759068	0.0736311	0.302868	884	Age/Sex/Race	0.603532	NA
seq502859	5028-59	SL005764	Scavenger receptor cysteine-rich type 1 protein M130	sCD163	Q86VB7	9332	CD163	CAC>0	0.0089645	0.009473	0.344094	2087	0.0284602	0.0143314	0.0473587	884	Age/Sex/Race	0.828182	NA
seq50293	5029-3	SL006528	Prolyl endopeptidase FAP	SEPR	Q12884	2191	FAP	ln(CAC+1)	-0.183426	0.0419598	1.29e-05	2087	-0.0295363	0.0611297	0.629092	884	Age/Sex/Race	0.000832511	0.686707
seq503052	5030-52	SL006629	NAD-dependent protein deacetylase sirtuin-2	SIRT2	Q8IXJ6	22933	SIRT2	CAC>0	0.0032634	0.0097291	0.737335	2087	0.0002243	0.0153913	0.988375	884	Age/Sex/Race	0.947625	NA
seq503110	5031-10	SL008190	Spectrin alpha chain, non-erythrocytic 1	SPTA2	Q13813	6709	SPTAN1	ln(CAC+1)	-0.060263	0.0472234	0.202053	2087	0.0668521	0.0690812	0.333444	884	Age/Sex/Race	0.510466	NA
seq503264	5032-64	SL009868	FACT complex subunit SSRP1	SSRP1	Q08945	6749	SSRP1	CAC>0	-0.0180717	0.0119694	0.131241	2087	0.01605	0.0187957	0.393382	884	Age/Sex/Race	0.585921	NA
seq50357	5035-7	SL000142	Thymidylate synthase	TS	P04818	7298	TYMS	ln(CAC+1)	-0.0540727	0.0538591	0.315512	2087	0.0505899	0.0730338	0.488686	884	Age/Sex/Race	0.609616	NA
seq50658	5065-8	SL014229	CD83 antigen	CD83	Q01151	9308	CD83	CAC>0	0.0023705	0.0104143	0.819961	2087	0.0243197	0.0143317	0.090066	884	Age/Sex/Race	0.965117	NA
seq50699	5069-9	SL004556	Complement decay-accelerating factor	DAF	P08174	1604	CD55	ln(CAC+1)	-0.033238	0.0446495	0.456706	2087	-0.0581139	0.0629456	0.356135	884	Age/Sex/Race	0.720938	NA
seq507653	5076-53	SL014294	Ephrin type-A receptor 10	EPHAA	Q5JZY3	284656	EPHA10	CAC>0	-0.0236519	0.011487	0.0396166	2087	-0.002303	0.0147253	0.875757	884	Age/Sex/Race	0.305276	NA
seq5088175	5088-175	SL005185	Interleukin-23 receptor	IL-23 R	Q5VWK5	149233	IL23R	CAC>0	-0.0181857	0.0106793	0.0887363	2087	0.0176078	0.0154076	0.253433	884	Age/Sex/Race	0.486636	NA
seq509049	5090-49	SL005190	Leukocyte immunoglobulin-like receptor subfamily B member 1	ILT-2	Q8NHL6	10859	LILRB1	ln(CAC+1)	-0.0159101	0.0435715	0.715037	2087	-0.0034921	0.0674157	0.958701	884	Age/Sex/Race	0.870081	NA
seq509128	5091-28	SL005191	Leukocyte immunoglobulin-like receptor subfamily B member 2	ILT-4	Q8N423	10288	LILRB2	CAC>0	-0.0012286	0.0095492	0.897636	2087	0.0224155	0.0141038	0.112348	884	Age/Sex/Race	0.983373	NA
seq509251	5092-51	SL025896	Protein jagged-1:Extracellular domain	JAG1:ECD	P78504	182	JAG1	ln(CAC+1)	-0.0728441	0.0429017	0.0896704	2087	-0.0329412	0.0610985	0.589921	884	Age/Sex/Race	0.360076	NA
seq509462	5094-62	SL009202	Junctional adhesion molecule-like	JAML1	Q86YT9	120425	JAML	ln(CAC+1)	0.0274925	0.0475183	0.562945	2087	0.0003259	0.0791839	0.996717	884	Age/Sex/Race	0.788865	NA
seq509651	5096-51	SL014269	Killer cell immunoglobulin-like receptor 3DL2	KI3L2	P43630	3812	KIR3DL2	ln(CAC+1)	-0.0565592	0.042906	0.187578	2087	-0.0202605	0.0706798	0.774447	884	Age/Sex/Race	0.498234	NA
seq509914	5099-14	SL005195	Lymphocyte activation gene 3 protein	LAG-3	P18627	3902	LAG3	CAC>0	0.0112877	0.0097279	0.246042	2087	-0.0034036	0.0140504	0.808648	884	Age/Sex/Race	0.750079	NA
seq510053	5100-53	SL005197	Lysosome membrane protein 2	LIMP II	Q14108	950	SCARB2	ln(CAC+1)	-0.0546045	0.0505454	0.280131	2087	0.0523691	0.068426	0.444275	884	Age/Sex/Race	0.582931	NA
seq510457	5104-57	SL005207	Natural cytotoxicity triggering receptor 1	NKp46	O76036	9437	NCR1	ln(CAC+1)	0.0440755	0.046988	0.348345	2087	0.0353653	0.0724701	0.625672	884	Age/Sex/Race	0.634443	NA
seq51052	5105-2	SL005208	Reticulon-4 receptor	Nogo Receptor	Q9BZR6	65078	RTN4R	ln(CAC+1)	0.06036	0.0404053	0.135363	2087	0.0472844	0.0611686	0.43972	884	Age/Sex/Race	0.43041	NA
seq510652	5106-52	SL007356	Neurogenic locus notch homolog protein 2	NOTC2	Q04721	4853	NOTCH2	CAC>0	-0.0083147	0.0105715	0.431653	2087	-0.0138417	0.0151603	0.361479	884	Age/Sex/Race	0.869077	NA
seq510872	5108-72	SL005209	Neurogenic locus notch homolog protein 3	Notch-3	Q9UM47	4854	NOTCH3	CAC>0	-0.0407053	0.0098024	3.42e-05	2087	-0.0487034	0.0142732	0.0006737	884	Age/Sex/Race	0.00233205	0.00291937
seq510924	5109-24	SL005210	Neuronal cell adhesion molecule	Nr-CAM	Q92823	4897	NRCAM	CAC>0	-0.02086	0.0099528	0.0362127	2087	-0.0055298	0.0134021	0.679995	884	Age/Sex/Race	0.293108	NA
seq511273	5112-73	SL014268	OX-2 membrane glycoprotein	OX2G	P41217	4345	CD200	CAC>0	-0.0397409	0.0123687	0.0013335	2087	-0.014285	0.0168197	0.395947	884	Age/Sex/Race	0.0342252	0.443733
seq511662	5116-62	SL007680	Roundabout homolog 2	ROBO2	Q9HCK4	6092	ROBO2	ln(CAC+1)	-0.0449396	0.0447464	0.315342	2087	-0.0108141	0.06429	0.866458	884	Age/Sex/Race	0.609616	NA
seq511714	5117-14	SL014148	Roundabout homolog 3	ROBO3	Q96MS0	64221	ROBO3	ln(CAC+1)	-0.0387792	0.051533	0.451828	2087	0.0809705	0.066083	0.220796	884	Age/Sex/Race	0.717919	NA
seq512462	5124-62	SL005169	Intercellular adhesion molecule 5	sICAM-5	Q9UMF0	7087	ICAM5	ln(CAC+1)	0.071036	0.0448402	0.113299	2087	-0.0143158	0.0679969	0.833299	884	Age/Sex/Race	0.396767	NA
seq513271	5132-71	SL005223	Interleukin-27 receptor subunit alpha	TCCR	Q6UWB1	9466	IL27RA	CAC>0	-0.0075826	0.010111	0.453382	2087	-0.0050921	0.014852	0.731789	884	Age/Sex/Race	0.875602	NA
seq519351	5193-51	SL002542	GTPase KRas	K-ras	P01116	3845	KRAS	ln(CAC+1)	-0.0479203	0.0550812	0.384404	2087	-0.0297638	0.0862625	0.730149	884	Age/Sex/Race	0.664707	NA
seq51967	5196-7	SL006476	Glycylpeptide N-tetradecanoyltransferase 1	NMT1	P30419	4836	NMT1	ln(CAC+1)	0.0913944	0.0453575	0.0440353	2087	-0.0063256	0.0641646	0.921491	884	Age/Sex/Race	0.250709	NA
seq520150	5201-50	SL016554	High affinity cGMP-specific 3',5'-cyclic phosphodiesterase 9A	PDE9A	O76083	5152	PDE9A	CAC>0	0.0020144	0.0110511	0.855381	2087	-0.0145457	0.0162696	0.371547	884	Age/Sex/Race	0.974022	NA
seq520413	5204-13	SL005308	Proteasome activator complex subunit 3	PSME3	P61289	10197	PSME3	CAC>0	-0.0196791	0.0124768	0.114889	2087	-0.0136045	0.0188642	0.470989	884	Age/Sex/Race	0.549219	NA
seq522825	5228-25	SL006189	Kinesin-like protein KIF23	KIF23	Q02241	9493	KIF23	CAC>0	0.0006661	0.0106083	0.949939	2087	-0.0024485	0.0147343	0.868056	884	Age/Sex/Race	0.993368	NA
seq522990	5229-90	SL014735	Inosine-5'-monophosphate dehydrogenase 1	IMDH1	P20839	3614	IMPDH1	ln(CAC+1)	0.105802	0.0459033	0.0212707	2087	0.0172937	0.0649825	0.790203	884	Age/Sex/Race	0.171208	NA
seq523099	5230-99	SL016557	3-hydroxy-3-methylglutaryl-coenzyme A reductase	HMGR	P04035	3156	HMGCR	ln(CAC+1)	0.0079877	0.0513089	0.876301	2087	0.0373298	0.0754514	0.620898	884	Age/Sex/Race	0.949916	NA
seq523179	5231-79	SL012707	Proprotein convertase subtilisin/kexin type 9	PCSK9	Q8NBP7	255738	PCSK9	ln(CAC+1)	0.114669	0.0414118	0.0056727	2087	0.0991799	0.0629809	0.115671	884	Age/Sex/Race	0.0767546	NA
seq524931	5249-31	SL016566	Serine/threonine-protein kinase 17B	DRAK2	O94768	9262	STK17B	CAC>0	-0.017517	0.0106934	0.101548	2087	0.0171288	0.0150075	0.254035	884	Age/Sex/Race	0.524652	NA
seq52531	5253-1	SL011400	Calcium/calmodulin-dependent 3',5'-cyclic nucleotide phosphodiesterase 1A	PDE1A	P54750	5136	PDE1A	CAC>0	-0.0102133	0.0110147	0.353904	2087	0.0002271	0.015296	0.988155	884	Age/Sex/Race	0.833722	NA
seq525522	5255-22	SL011404	cAMP-specific 3',5'-cyclic phosphodiesterase 4D	PDE4D	Q08499	5144	PDE4D	CAC>0	0.0114942	0.0104222	0.270218	2087	0.0159962	0.0154908	0.302064	884	Age/Sex/Race	0.780721	NA
seq526080	5260-80	SL007181	Non-receptor tyrosine-protein kinase TYK2	TYK2	P29597	7297	TYK2	CAC>0	0.011867	0.0108367	0.273609	2087	0.006865	0.014319	0.63175	884	Age/Sex/Race	0.782211	NA
seq526465	5264-65	SL003520	Calreticulin	calreticulin	P27797	811	CALR	CAC>0	0.0065605	0.0107005	0.53988	2087	0.0152544	0.0161449	0.344999	884	Age/Sex/Race	0.907079	NA
seq527255	5272-55	SL025981	SHC-transforming protein 1:Src Homology domain	SHC1:SH2	P29353	6464	SHC1	ln(CAC+1)	0.0854246	0.041201	0.0382611	2087	0.0422653	0.0594414	0.477247	884	Age/Sex/Race	0.233927	NA
seq528068	5280-68	SL016563	Mitochondrial glutamate carrier 2	GHC2	Q9H1K4	83733	SLC25A18	ln(CAC+1)	-0.0189462	0.0511721	0.711237	2087	-0.0077626	0.0835645	0.926009	884	Age/Sex/Race	0.868236	NA
seq531249	5312-49	SL000277	Apolipoprotein E (isoform E2)	Apo E2	P02649	348	APOE	CAC>0	0.0038866	0.0095873	0.685234	2087	0.0081237	0.0138741	0.55834	884	Age/Sex/Race	0.936071	NA
seq531522	5315-22	SL000052	Troponin T, cardiac muscle	Troponin T	P45379	7139	TNNT2	CAC>0	0.0077142	0.0114736	0.501441	2087	0.0208089	0.0166968	0.212993	884	Age/Sex/Race	0.891613	NA
seq533573	5335-73	SL003647	Annexin A6	annexin VI	P08133	309	ANXA6	ln(CAC+1)	0.0568953	0.0411008	0.166419	2087	-0.116391	0.0590282	0.0489473	884	Age/Sex/Race	0.470714	NA
seq533764	5337-64	SL004131	T-lymphocyte activation antigen CD86	B7-2	P42081	942	CD86	CAC>0	-0.0108124	0.0113078	0.339088	2087	-0.0236172	0.0158583	0.136777	884	Age/Sex/Race	0.827081	NA
seq534374	5343-74	SL008703	Carboxypeptidase E	CBPE	P16870	1363	CPE	CAC>0	-0.0145667	0.0105737	0.168465	2087	0.0154299	0.0155075	0.320013	884	Age/Sex/Race	0.655696	NA
seq534624	5346-24	SL025823	Copine-1:Ca2+-dependent membrane-targeting module domains 1 and 2	CPNE1:C2, 1 and 2	Q99829	8904	CPNE1	ln(CAC+1)	0.0153558	0.0417632	0.713143	2087	-0.0886329	0.0576388	0.124474	884	Age/Sex/Race	0.868801	NA
seq534759	5347-59	SL000130	G2/mitotic-specific cyclin-B1	Cyclin B1	P14635	891	CCNB1	ln(CAC+1)	-0.117193	0.0509213	0.0214642	2087	0.0536868	0.0706691	0.447642	884	Age/Sex/Race	0.172101	NA
seq534969	5349-69	SL006970	Delta-like protein 1	DLL1	O00548	28514	DLL1	ln(CAC+1)	0.0950627	0.0451314	0.035293	2087	0.0202631	0.0615323	0.742002	884	Age/Sex/Race	0.226147	NA
seq535014	5350-14	SL012881	Glypican-6	GPC6	Q9Y625	10082	GPC6	ln(CAC+1)	0.0971437	0.0440479	0.0275341	2087	0.206387	0.0651848	0.0015978	884	Age/Sex/Race	0.198479	NA
seq535211	5352-11	SL004145	Tumor necrosis factor receptor superfamily member 14	HVEM	Q92956	8764	TNFRSF14	ln(CAC+1)	0.0148411	0.0498613	0.766001	2087	0.0953534	0.0716943	0.183864	884	Age/Sex/Race	0.898014	NA
seq535389	5353-89	SL001990	Interleukin-1 receptor antagonist protein	IL-1Ra	P18510	3557	IL1RN	ln(CAC+1)	0.124319	0.0447032	0.0054683	2087	0.1607	0.0649812	0.0135858	884	Age/Sex/Race	0.0754291	NA
seq535569	5355-69	SL004648	Tumor necrosis factor ligand superfamily member 14	LIGHT	O43557	8740	TNFSF14	CAC>0	0.0165609	0.012139	0.172628	2087	0.0019735	0.01777	0.911594	884	Age/Sex/Race	0.659984	NA
seq53583	5358-3	SL008574	Osteomodulin	OMD	Q99983	4958	OMD	ln(CAC+1)	-0.113112	0.0427144	0.0081555	2087	-0.215378	0.0592307	0.0002927	884	Age/Sex/Race	0.0980251	NA
seq535965	5359-65	SL002702	Serine/threonine-protein kinase pim-1	PIM1	P11309	5292	PIM1	ln(CAC+1)	-0.119703	0.0552823	0.0304775	2087	-0.0502858	0.0787936	0.523511	884	Age/Sex/Race	0.208215	NA
seq53609	5360-9	SL003722	RAC-beta serine/threonine-protein kinase	PKB beta	P31751	208	AKT2	ln(CAC+1)	0.0695979	0.0409244	0.0891588	2087	-0.075106	0.0600821	0.211611	884	Age/Sex/Race	0.358847	NA
seq538467	5384-67	SL016130	Transcription factor IIIB 90 kDa subunit	BRF-1	Q92994	2972	BRF1	ln(CAC+1)	0.0397397	0.0455526	0.383096	2087	0.137903	0.070718	0.0514891	884	Age/Sex/Race	0.663977	NA
seq539273	5392-73	SL002731	Tumor necrosis factor receptor superfamily member 6	Fas, soluble	P25445	355	FAS	ln(CAC+1)	0.0074927	0.0442356	0.865512	2087	-0.0022606	0.064014	0.971837	884	Age/Sex/Race	0.945575	NA
seq540052	5400-52	SL003184	Leptin receptor, soluble	sLeptin R	P48357	3953	LEPR	ln(CAC+1)	0.0755023	0.0406905	0.0636623	2087	-0.144865	0.062389	0.0204622	884	Age/Sex/Race	0.304224	NA
seq541053	5410-53	SL025807	Cadherin-15:Extracellular domain	CAD15:ECD	P55291	1013	CDH15	ln(CAC+1)	-0.0628921	0.0450903	0.163224	2087	0.0877828	0.0683971	0.19968	884	Age/Sex/Race	0.465805	NA
seq543763	5437-63	SL001774	Fatty acid-binding protein, heart	FABP	P05413	2170	FABP3	CAC>0	0.0345715	0.0107999	0.0013896	2087	0.0322062	0.0148592	0.03047	884	Age/Sex/Race	0.035119	0.0518469
seq544362	5443-62	SL002505	Atrial natriuretic factor	ANP	P01160	4878	NPPA	CAC>0	0.0062737	0.010638	0.555424	2087	0.0226198	0.0154983	0.144782	884	Age/Sex/Race	0.909013	NA
seq546262	5462-62	SL002086	Ficolin-3	Ficolin-3	O75636	8547	FCN3	CAC>0	0.0116678	0.0100545	0.245999	2087	0.0360146	0.0139421	0.0099504	884	Age/Sex/Race	0.750079	NA
seq546532	5465-32	SL014129	Heparan-sulfate 6-O-sulfotransferase 1	H6ST1	O60243	9394	HS6ST1	CAC>0	0.0104631	0.0101681	0.303594	2087	-0.0220837	0.0150087	0.141543	884	Age/Sex/Race	0.804297	NA
seq546715	5467-15	SL000454	Heat shock protein HSP 90-beta	HSP 90b	P08238	3326	HSP90AB1	ln(CAC+1)	0.0832743	0.0408161	0.0414534	2087	-0.0156434	0.0602005	0.795037	884	Age/Sex/Race	0.242715	NA
seq546867	5468-67	SL011068	Interleukin-17 receptor C	IL-17 RC	Q8NAC3	84818	IL17RC	CAC>0	0.0023602	0.0123427	0.84837	2087	0.0045591	0.0148472	0.758864	884	Age/Sex/Race	0.971524	NA
seq547666	5476-66	SL000556	Protein kinase C gamma type	PKC-G	P05129	5582	PRKCG	CAC>0	0.0084504	0.0109449	0.440149	2087	0.0195055	0.0153594	0.20444	884	Age/Sex/Race	0.873789	NA
seq547850	5478-50	SL000158	Glutamate carboxypeptidase 2	PSMA	Q04609	2346	FOLH1	ln(CAC+1)	0.090588	0.0412326	0.0281304	2087	0.049692	0.0672948	0.460455	884	Age/Sex/Race	0.200526	NA
seq548673	5486-73	SL003177	Intercellular adhesion molecule 2	sICAM-2	P13598	3384	ICAM2	CAC>0	0.0045717	0.0107167	0.669715	2087	-0.0085392	0.0144012	0.553366	884	Age/Sex/Race	0.931733	NA
seq54877	5487-7	SL016928	SLAM family member 7	SLAF7	Q9NQ25	57823	SLAMF7	ln(CAC+1)	-0.0381357	0.0450515	0.397376	2087	0.0553129	0.0627774	0.378507	884	Age/Sex/Race	0.674867	NA
seq549053	5490-53	SL010384	Testican-1	Testican-1	Q08629	6695	SPOCK1	ln(CAC+1)	0.072123	0.0424088	0.0891556	2087	0.0304674	0.0618682	0.622519	884	Age/Sex/Race	0.358847	NA
seq552653	5526-53	SL004859	Tumor necrosis factor receptor superfamily member 18	GITR	Q9Y5U5	8784	TNFRSF18	ln(CAC+1)	0.116516	0.0459113	0.0112255	2087	-0.0572451	0.0688084	0.405663	884	Age/Sex/Race	0.117933	NA
seq553253	5532-53	SL003060	Fibroblast growth factor receptor 1	bFGF-R	P11362	2260	FGFR1	ln(CAC+1)	-0.13337	0.0423145	0.0016453	2087	-0.156395	0.06136	0.0109781	884	Age/Sex/Race	0.0328515	0.0283119
seq553449	5534-49	SL026015	Tumor necrosis factor receptor superfamily member 10B:Extracellular domain, TNFR-Cys domains 1-3	TRAIL R2:ECD	O14763	8795	TNFRSF10B	ln(CAC+1)	-0.0264377	0.0520799	0.611761	2087	0.239196	0.0748556	0.001446	884	Age/Sex/Race	0.8178	NA
seq558421	5584-21	SL003335	Holo-Transcobalamin-2	Holo-TC II	P20062	6948	TCN2	CAC>0	0.0296204	0.0097388	0.0023835	2087	0.0149284	0.0152633	0.328316	884	Age/Sex/Race	0.0516802	NA
seq559311	5593-11	SL011222	Protein disulfide-isomerase A5	PDIA5	Q14554	10954	PDIA5	CAC>0	0.0053554	0.0095884	0.576542	2087	-0.0099078	0.0136531	0.468228	884	Age/Sex/Race	0.910746	NA
seq55983	5598-3	SL007665	Gremlin-2	GREM2	Q9H772	64388	GREM2	CAC>0	0.0127646	0.0109189	0.24252	2087	0.0094644	0.0155172	0.542067	884	Age/Sex/Race	0.748113	NA
seq560262	5602-62	SL012546	Inactive ribonuclease-like protein 10	RNS10	Q5GAN6	338879	RNASE10	CAC>0	0.0195169	0.0129779	0.132768	2087	0.0392975	0.0181447	0.0305959	884	Age/Sex/Race	0.590553	NA
seq560624	5606-24	SL012444	Microfibrillar-associated protein 1	MFAP1	P55081	4236	MFAP1	ln(CAC+1)	-0.0637939	0.0475911	0.180242	2087	-0.0103964	0.0685701	0.879524	884	Age/Sex/Race	0.489036	NA
seq561375	5613-75	SL017068	Linker for activation of T-cells family member 2	NTAL	Q9GZY6	7462	LAT2	CAC>0	0.0025163	0.0115995	0.828281	2087	0.0281335	0.0163826	0.0862815	884	Age/Sex/Race	0.965117	NA
seq561444	5614-44	SL003526	Corticoliberin	CRH	P06850	1392	CRH	CAC>0	0.0060518	0.0114806	0.598155	2087	0.0251583	0.0178739	0.15962	884	Age/Sex/Race	0.916601	NA
seq561741	5617-41	SL012362	Pro-FMRFamide-related neuropeptide FF	NPFF	O15130	8620	NPFF	CAC>0	0.0071171	0.009754	0.465685	2087	0.0246591	0.0143489	0.086051	884	Age/Sex/Race	0.881719	NA
seq562164	5621-64	SL017069	Thrombospondin type-1 domain-containing protein 1	THSD1	Q9NS62	55901	THSD1	ln(CAC+1)	-0.173636	0.0436731	7.25e-05	2087	-0.140246	0.0633069	0.0269923	884	Age/Sex/Race	0.0030677	0.0558855
seq562311	5623-11	SL012737	CMRF35-like molecule 1	CLM1	Q8TDQ1	146722	CD300LF	ln(CAC+1)	-0.0491818	0.0478287	0.303933	2087	0.08775	0.0728511	0.228716	884	Age/Sex/Race	0.603203	NA
seq562466	5624-66	SL012435	Folate receptor gamma	FOLR3	P41439	2352	FOLR3	CAC>0	-0.0114754	0.0111751	0.304603	2087	0.0065235	0.0159475	0.682592	884	Age/Sex/Race	0.804823	NA
seq562753	5627-53	SL007071	Progonadoliberin-1	GON1	P01148	2796	GNRH1	ln(CAC+1)	-0.0479042	0.0430421	0.265854	2087	0.042169	0.0667324	0.527608	884	Age/Sex/Race	0.571732	NA
seq562821	5628-21	SL012850	Semaphorin-3G	SEM3G	Q9NS98	56920	SEMA3G	CAC>0	-0.029287	0.0098417	0.0029558	2087	-0.0373267	0.0134202	0.0055286	884	Age/Sex/Race	0.0598446	NA
seq563439	5634-39	SL012836	GDP-fucose protein O-fucosyltransferase 1	OFUT1	Q9H488	23509	POFUT1	CAC>0	0.0041282	0.0097665	0.672564	2087	0.0134191	0.0145033	0.355092	884	Age/Sex/Race	0.932026	NA
seq563610	5636-10	SL002084	Microfibril-associated glycoprotein 4	MFAP4	P55083	4239	MFAP4	ln(CAC+1)	-0.0388206	0.0426931	0.363299	2087	0.048799	0.0595436	0.412694	884	Age/Sex/Race	0.648537	NA
seq563823	5638-23	SL012702	Procollagen galactosyltransferase 1	GT251	Q8NBJ5	79709	COLGALT1	CAC>0	0.0046819	0.0095809	0.625123	2087	0.0140389	0.0143661	0.328725	884	Age/Sex/Race	0.919497	NA
seq563949	5639-49	SL017092	Neuropilin and tolloid-like protein 1	NETO1	Q8TDF5	81832	NETO1	CAC>0	-0.0017149	0.0111214	0.877468	2087	0.0149974	0.0161959	0.3547	884	Age/Sex/Race	0.98042	NA
seq56432	5643-2	SL012575	Epididymal-specific lipocalin-8	LCN8	Q6JVE9	138307	LCN8	ln(CAC+1)	-0.0473719	0.0472065	0.315735	2087	-0.0471743	0.0613607	0.442217	884	Age/Sex/Race	0.609748	NA
seq564620	5646-20	SL012758	Ribonuclease K6	RNAS6	Q93091	6039	RNASE6	ln(CAC+1)	0.157059	0.0440931	0.0003763	2087	0.27544	0.0624698	1.17e-05	884	Age/Sex/Race	0.0109673	0.000257985
seq564828	5648-28	SL017094	Chymotrypsinogen B2	CTRB2	Q6GPI1	440387	CTRB2	ln(CAC+1)	0.0258351	0.0401783	0.520288	2087	0.019413	0.063195	0.75877	884	Age/Sex/Race	0.758541	NA
seq56509	5650-9	SL008205	Protein disulfide-isomerase A6	PDIA6	Q15084	10130	PDIA6	ln(CAC+1)	0.0654021	0.0406901	0.108135	2087	-0.0403818	0.0598633	0.500128	884	Age/Sex/Race	0.391585	NA
seq565323	5653-23	SL017074	Probable inactive serine protease 37	PRS37	A4D1T9	136242	PRSS37	CAC>0	-0.0140343	0.0113393	0.215978	2087	-0.0148483	0.016316	0.36305	884	Age/Sex/Race	0.72575	NA
seq565653	5656-53	SL012424	Poly(U)-specific endoribonuclease	PP11	P21128	8909	ENDOU	ln(CAC+1)	0.0151793	0.051143	0.766648	2087	0.0560443	0.0638125	0.38004	884	Age/Sex/Race	0.898014	NA
seq565864	5658-64	SL003991	Coagulation factor XIII B chain	coagulation factor XIII B	P05160	2165	F13B	ln(CAC+1)	-0.0591357	0.0413908	0.153237	2087	0.0240818	0.0599104	0.687809	884	Age/Sex/Race	0.453189	NA
seq565911	5659-11	SL004188	Pro-Thyrotropin-releasing hormone	TRH	P20396	7200	TRH	ln(CAC+1)	0.0408397	0.0481007	0.395954	2087	0.0939219	0.0750203	0.21092	884	Age/Sex/Race	0.674145	NA
seq566457	5664-57	SL012682	Beta-defensin 106	D106A	Q8N104	245909	DEFB106A	ln(CAC+1)	-0.0837189	0.0495289	0.0911196	2087	0.0592178	0.0787921	0.452511	884	Age/Sex/Race	0.362472	NA
seq566664	5666-64	SL000145	Interleukin-1 receptor type 2	IL-1 sRII	P27930	7850	IL1R2	CAC>0	0.0004517	0.0123227	0.970764	2087	-0.0048615	0.0145948	0.739139	884	Age/Sex/Race	0.995704	NA
seq566849	5668-49	SL012732	Anterior gradient protein 3	AGR3	Q8TD06	155465	AGR3	CAC>0	0.0275811	0.0104769	0.0085371	2087	0.0240249	0.0138375	0.0828745	884	Age/Sex/Race	0.117089	NA
seq566926	5669-26	SL012554	Signal-regulatory protein beta-2	SIRB2	Q5JXA9	284759	SIRPB2	ln(CAC+1)	0.184259	0.0515601	0.00036	2087	0.223384	0.0780859	0.0043267	884	Age/Sex/Race	0.0106643	0.0135324
seq56711	5671-1	SL000353	Chymotrypsinogen B	Chymotrypsin	P17538	1504	CTRB1	CAC>0	-0.0060882	0.0098351	0.535967	2087	0.0210355	0.0150644	0.162954	884	Age/Sex/Race	0.903866	NA
seq56756	5675-6	SL003198	Tenascin	Tenascin	P24821	3371	TNC	ln(CAC+1)	0.0727325	0.041949	0.0830961	2087	0.120551	0.0569528	0.0345673	884	Age/Sex/Race	0.348994	NA
seq568054	5680-54	SL012845	Odorant-binding protein 2b	OBP2B	Q9NPH6	29989	OBP2B	CAC>0	-0.0238945	0.0099393	0.0163017	2087	0.0018147	0.0146032	0.901133	884	Age/Sex/Race	0.17482	NA
seq568865	5688-65	SL012852	Cerebellin-4	CBLN4	Q9NTU7	140689	CBLN4	ln(CAC+1)	-0.0756112	0.0409722	0.0651176	2087	-0.0269442	0.0595191	0.650877	884	Age/Sex/Race	0.306544	NA
seq569049	5690-49	SL007686	Tuftelin	TUFT1	Q9NNX1	7286	TUFT1	ln(CAC+1)	0.0262251	0.0445278	0.555953	2087	-0.0144853	0.0634251	0.8194	884	Age/Sex/Race	0.783777	NA
seq569279	5692-79	SL002517	Tumor necrosis factor	TNF-a	P01375	7124	TNF	CAC>0	0.0192858	0.0119262	0.106009	2087	-0.0192318	0.0164091	0.241506	884	Age/Sex/Race	0.53063	NA
seq569860	5698-60	SL005005	Tenascin-X	Tenascin-X	P22105	7148	TNXB	ln(CAC+1)	-0.122052	0.0414799	0.0032925	2087	-0.129541	0.0650524	0.0467531	884	Age/Sex/Race	0.0524189	NA
seq569919	5699-19	SL014977	Protein FAM189A2	CI061	Q15884	9413	FAM189A2	ln(CAC+1)	-0.0343063	0.0420176	0.414323	2087	-0.193352	0.0633539	0.002342	884	Age/Sex/Race	0.689555	NA
seq570326	5703-26	SL017108	Noelin	NOE1	Q99784	10439	OLFM1	ln(CAC+1)	0.0346451	0.0467414	0.45865	2087	0.12458	0.0666131	0.061787	884	Age/Sex/Race	0.722564	NA
seq570474	5704-74	SL004564	Granzyme M	Granzyme M	P51124	3004	GZMM	ln(CAC+1)	0.0178732	0.0496624	0.718964	2087	0.0703408	0.0637994	0.270533	884	Age/Sex/Race	0.871632	NA
seq57081	5708-1	SL007589	Liver-expressed antimicrobial peptide 2	LEAP2	Q969E1	116842	LEAP2	ln(CAC+1)	0.170163	0.0416072	4.48e-05	2087	0.230103	0.0569863	5.86e-05	884	Age/Sex/Race	0.00204946	0.0006237
seq57139	5713-9	SL004522	Interferon lambda-3	IFN-lambda 3	Q8IZI9	282617	IFNL3	CAC>0	0.0109201	0.0104382	0.295605	2087	-0.0190148	0.0157152	0.226618	884	Age/Sex/Race	0.79904	NA
seq571649	5716-49	SL017101	Putative chondrosarcoma-associated gene 1 protein	CSAG1	Q6PB30	158511	CSAG1	CAC>0	-0.0040512	0.0119387	0.734394	2087	-0.0164659	0.0182974	0.368417	884	Age/Sex/Race	0.946556	NA
seq57234	5723-4	SL007263	Insulin-like 3	INSL3	P51460	3640	INSL3	CAC>0	-0.0090067	0.0105703	0.394274	2087	-0.0128024	0.0177743	0.471547	884	Age/Sex/Race	0.8556	NA
seq57251	5725-1	SL008574	Osteomodulin	OMD	Q99983	4958	OMD	ln(CAC+1)	-0.107541	0.0429268	0.0123138	2087	-0.203637	0.0600988	0.0007343	884	Age/Sex/Race	0.125006	NA
seq572649	5726-49	SL012583	Sperm-associated antigen 11A	SG11A	Q6PDA7	10407	SPAG11A	CAC>0	0.0163073	0.0123028	0.185152	2087	0.033421	0.0168873	0.0481211	884	Age/Sex/Race	0.678959	NA
seq573060	5730-60	SL004000	C-X-C motif chemokine 14	BRAK	O95715	9547	CXCL14	CAC>0	0.0183469	0.0117305	0.117962	2087	0.0535868	0.0161855	0.0009683	884	Age/Sex/Race	0.557368	NA
seq573361	5733-61	SL017106	Interferon alpha-10	IFN10	P01566	3446	IFNA10	ln(CAC+1)	-0.12436	0.0446684	0.0054168	2087	-0.0224347	0.0689822	0.745089	884	Age/Sex/Race	0.0754291	NA
seq573413	5734-13	SL004803	Nectin-4	nectin-4	Q96NY8	81607	NECTIN4	ln(CAC+1)	0.0181856	0.0492233	0.711828	2087	0.0445565	0.0707557	0.529039	884	Age/Sex/Race	0.868584	NA
seq57361	5736-1	SL006573	Trem-like transcript 2 protein	TRML2	Q5T2D2	79865	TREML2	CAC>0	-0.010358	0.0105938	0.32832	2087	-0.0280661	0.0154314	0.0692863	884	Age/Sex/Race	0.822992	NA
seq573761	5737-61	SL011110	Semaphorin-4D	SEM4D	Q92854	10507	SEMA4D	CAC>0	-0.0063224	0.0096153	0.51091	2087	0.0225472	0.0137145	0.100526	884	Age/Sex/Race	0.894587	NA
seq574214	5742-14	SL012844	Lysophosphatidic acid phosphatase type 6	PPA6	Q9NPH0	51205	ACP6	ln(CAC+1)	0.0265244	0.041242	0.520204	2087	-0.0442529	0.0623935	0.478354	884	Age/Sex/Race	0.758541	NA
seq574412	5744-12	SL017113	Protein MENT	CA056	Q9BUN1	54964	MENT	CAC>0	-0.0278048	0.0096363	0.003949	2087	-0.0183051	0.0143225	0.201562	884	Age/Sex/Race	0.0726294	NA
seq574564	5745-64	SL008648	Peptidase inhibitor 15	PI15	O43692	51050	PI15	ln(CAC+1)	0.0731509	0.0472536	0.121762	2087	0.0407429	0.0694864	0.557796	884	Age/Sex/Race	0.409348	NA
seq574637	5746-37	SL008614	Ephrin-B1	EFNB1	P98172	1947	EFNB1	CAC>0	-0.0051985	0.0115085	0.651526	2087	0.0098289	0.0147404	0.505071	884	Age/Sex/Race	0.925398	NA
seq574767	5747-67	SL001791	Osteocalcin	Osteocalcin	P02818	632	BGLAP	CAC>0	-0.0095048	0.0125057	0.44732	2087	-0.0226324	0.0185664	0.223174	884	Age/Sex/Race	0.874158	NA
seq575114	5751-14	SL005148	LETM1 domain-containing protein 1	HCCR-1	Q6P1Q0	25875	LETMD1	CAC>0	-0.0190478	0.0117673	0.10566	2087	-0.0014491	0.0144184	0.919968	884	Age/Sex/Race	0.530521	NA
seq575321	5753-21	SL012638	Protein FAM19A1	F19A1	Q7Z5A9	407738	TAFA1	CAC>0	-0.0040948	0.0099338	0.680228	2087	0.0130442	0.015017	0.385286	884	Age/Sex/Race	0.935182	NA
seq575529	5755-29	SL011908	Gastric inhibitory polypeptide	GIP	P09681	2695	GIP	CAC>0	-0.0198556	0.0109576	0.0701241	2087	0.0148164	0.0165217	0.37008	884	Age/Sex/Race	0.426647	NA
seq575849	5758-49	SL003864	Kallikrein-9	kallikrein 9	Q9UKQ9	284366	KLK9	ln(CAC+1)	-0.0152482	0.0519151	0.769005	2087	0.104537	0.073966	0.15792	884	Age/Sex/Race	0.89874	NA
seq576367	5763-67	SL004535	Beta-defensin 104	HBD-4	Q8WTQ1	140596	DEFB104A	CAC>0	-0.0022691	0.013253	0.864072	2087	0.0251765	0.018197	0.166847	884	Age/Sex/Race	0.977211	NA
seq57644	5764-4	SL009348	Polypeptide N-acetylgalactosaminyltransferase 2	GALT2	Q10471	2590	GALNT2	CAC>0	0.0161636	0.0115941	0.163429	2087	0.0272951	0.0168801	0.106237	884	Age/Sex/Race	0.645499	NA
seq57983	5798-3	SL003704	BH3-interacting domain death agonist	BID	P55957	637	BID	CAC>0	0.0217937	0.0109685	0.04706	2087	-0.0094532	0.0169787	0.577828	884	Age/Sex/Race	0.34015	NA
seq580172	5801-72	SL000305	beta-nerve growth factor	b-NGF	P01138	4803	NGF	ln(CAC+1)	-0.019895	0.0462561	0.667163	2087	0.0075566	0.0669067	0.910102	884	Age/Sex/Race	0.845861	NA
seq582549	5825-49	SL000458	Interferon gamma receptor 1	IFN-g R1	P15260	3459	IFNGR1	ln(CAC+1)	0.0222338	0.0495678	0.6538	2087	-0.019918	0.0745611	0.789427	884	Age/Sex/Race	0.839768	NA
seq583418	5834-18	SL000485	Interleukin-9	IL-9	P15248	3578	IL9	CAC>0	0.0101638	0.0117284	0.386263	2087	-0.0217265	0.0156685	0.165905	884	Age/Sex/Race	0.851452	NA
seq584360	5843-60	SL003542	Histone-lysine N-methyltransferase EHMT2	NG36	Q96KQ7	10919	EHMT2	ln(CAC+1)	-0.206927	0.0407826	4.24e-07	2087	-0.206688	0.0600706	0.0006074	884	Age/Sex/Race	5.82331e-05	0.00315289
seq58526	5852-6	SL004783	Protein S100-A12	S100A12	P80511	6283	S100A12	ln(CAC+1)	0.118635	0.0427444	0.0055619	2087	0.120936	0.0595174	0.042459	884	Age/Sex/Race	0.0759951	NA
seq585460	5854-60	SL004230	Microtubule-associated protein tau	tau	P10636	4137	MAPT	CAC>0	0.0048148	0.0111989	0.667287	2087	0.0209672	0.0170195	0.218297	884	Age/Sex/Race	0.931733	NA
seq586178	5861-78	SL008466	3-hydroxyanthranilate 3,4-dioxygenase	3HAO	P46952	23498	HAAO	CAC>0	-0.0005855	0.0099098	0.952894	2087	0.0057496	0.0144058	0.689906	884	Age/Sex/Race	0.993817	NA
seq586410	5864-10	SL004910	Fructose-bisphosphate aldolase A	aldolase A	P04075	226	ALDOA	CAC>0	-0.001042	0.0098658	0.915896	2087	-0.0120115	0.0147067	0.414301	884	Age/Sex/Race	0.986455	NA
seq587023	5870-23	SL003700	Bcl2-associated agonist of cell death	BAD	Q92934	572	BAD	ln(CAC+1)	0.0705518	0.0412651	0.0874668	2087	-0.060376	0.0605662	0.319107	884	Age/Sex/Race	0.356375	NA
seq589758	5897-58	SL002071	Gastrin-releasing peptide	Gastrin-releasing peptide	P07492	2922	GRP	CAC>0	-0.0096985	0.0116803	0.406447	2087	-0.0002714	0.0162194	0.986652	884	Age/Sex/Race	0.856733	NA
seq590011	5900-11	SL009431	Histidine triad nucleotide-binding protein 1	HINT1	P49773	3094	HINT1	CAC>0	0.0070266	0.0101097	0.487109	2087	0.0197634	0.014605	0.176342	884	Age/Sex/Race	0.888307	NA
seq59274	5927-4	SL004690	WNT1-inducible-signaling pathway protein 3	WISP-3	O95389	8838	CCN6	CAC>0	-0.011463	0.0118907	0.335146	2087	0.0041737	0.0178899	0.815583	884	Age/Sex/Race	0.825454	NA
seq59341	5934-1	SL000420	Ferritin	Ferritin	P02794|P02792	2495|2512	FTH1|FTL	ln(CAC+1)	0.0289342	0.0459608	0.529064	2087	-0.0585172	0.0715737	0.413819	884	Age/Sex/Race	0.764841	NA
seq593653	5936-53	SL002517	Tumor necrosis factor	TNF-a	P01375	7124	TNF	ln(CAC+1)	-0.0293689	0.0448144	0.512318	2087	0.0380082	0.0687862	0.580708	884	Age/Sex/Race	0.756688	NA
seq595462	5954-62	SL003970	Parathyroid hormone	PTH	P01270	5741	PTH	CAC>0	0.0089034	0.0101913	0.382421	2087	-0.0294782	0.014123	0.0371533	884	Age/Sex/Race	0.849259	NA
seq59816	5981-6	SL009429	ES1 protein homolog, mitochondrial	ES1	P30042	8209	None	ln(CAC+1)	0.0103612	0.0496463	0.834703	2087	-0.0249646	0.0687891	0.716756	884	Age/Sex/Race	0.931516	NA
seq602052	6020-52	SL011548	Urotensin-2	Urotensin-II	O95399	10911	UTS2	CAC>0	-0.0028218	0.0096044	0.768941	2087	0.0145459	0.0141188	0.303178	884	Age/Sex/Race	0.955534	NA
seq602257	6022-57	SL005091	Protein kinase C-binding protein NELL2	NELL2	Q99435	4753	NELL2	CAC>0	-0.0170364	0.010476	0.104054	2087	-0.0191861	0.0145894	0.188829	884	Age/Sex/Race	0.528067	NA
seq604252	6042-52	SL003198	Tenascin	Tenascin	P24821	3371	TNC	CAC>0	-0.009448	0.0097368	0.331989	2087	0.0114591	0.0142095	0.420208	884	Age/Sex/Race	0.824328	NA
seq605553	6055-53	SL004475	Interferon alpha/beta receptor 1	IFN-a/b R1	P17181	3454	IFNAR1	ln(CAC+1)	-0.0438757	0.0406275	0.280289	2087	0.0825087	0.062711	0.188619	884	Age/Sex/Race	0.583	NA
seq607959	6079-59	SL017266	2-phosphoxylose phosphatase 1	ACPL2	Q8TE99	92370	PXYLP1	CAC>0	0.0068687	0.0118323	0.561637	2087	0.0174207	0.0155458	0.262763	884	Age/Sex/Race	0.90932	NA
seq610370	6103-70	SL012789	Fc receptor-like protein 5	FCRL5	Q96RD9	83416	FCRL5	CAC>0	-0.0019161	0.0116328	0.869183	2087	0.0115966	0.0182895	0.526209	884	Age/Sex/Race	0.97825	NA
seq615118	6151-18	SL007242	Dual specificity mitogen-activated protein kinase kinase 3	MP2K3	P46734	5606	MAP2K3	CAC>0	-0.0006108	0.0106604	0.954311	2087	0.0192845	0.0141376	0.172898	884	Age/Sex/Race	0.994344	NA
seq616811	6168-11	SL017288	Cellular tumor antigen p53 R175H mutant	p53 R175H	P04637	7157	TP53	ln(CAC+1)	0.0427562	0.0428539	0.31853	2087	0.0871484	0.0640741	0.174141	884	Age/Sex/Race	0.611673	NA
seq61727	6172-7	SL017290	PolyUbiquitin K63-linked	PolyUbiquitin K63	P0CG48	7316	UBC	ln(CAC+1)	0.0469527	0.0408922	0.251015	2087	0.100529	0.0650562	0.122641	884	Age/Sex/Race	0.555864	NA
seq6210100	6210-100	SL017258	Interferon alpha-5	IFNA5	P01569	3442	IFNA5	CAC>0	0.0010436	0.0110071	0.924477	2087	0.0149184	0.0149227	0.317726	884	Age/Sex/Race	0.988754	NA
seq621310	6213-10	SL017263	Choriogonadotropin subunit beta variant 2	CGB2	Q6NT52	114336	CGB2	ln(CAC+1)	0.0855715	0.0411978	0.0379156	2087	-0.055206	0.0621881	0.374931	884	Age/Sex/Race	0.233834	NA
seq621914	6219-14	SL012543	PDZ domain-containing protein 11	PDZ11	Q5EBL8	51248	PDZD11	ln(CAC+1)	-0.0136871	0.050619	0.786883	2087	0.0920771	0.0624691	0.14085	884	Age/Sex/Race	0.907546	NA
seq62211	6221-1	SL012808	ADP-dependent glucokinase	ADPGK	Q9BRR6	83440	ADPGK	CAC>0	-0.0077941	0.0102634	0.447692	2087	-0.0123411	0.0142681	0.387306	884	Age/Sex/Race	0.874158	NA
seq62253	6225-3	SL003260	Prostasin	Prostasin	Q16651	5652	PRSS8	ln(CAC+1)	0.0429132	0.046566	0.356867	2087	0.0521962	0.0657533	0.427515	884	Age/Sex/Race	0.641332	NA
seq622913	6229-13	SL009328	Chorionic somatomammotropin hormone	CSH	P0DML2|P0DML3	1442|1442	CSH1|CSH2	CAC>0	0.0024271	0.0102455	0.812764	2087	0.0086033	0.0160599	0.5923	884	Age/Sex/Race	0.965117	NA
seq623056	6230-56	SL007062	Cerberus	CER1	O95813	9350	CER1	ln(CAC+1)	-0.0623713	0.0543926	0.251642	2087	0.0460647	0.0678446	0.497333	884	Age/Sex/Race	0.55657	NA
seq623474	6234-74	SL012611	Vitrin	VITRN	Q6UXI7	5212	VIT	CAC>0	0.0059738	0.0106376	0.574466	2087	-0.0183562	0.0149791	0.220732	884	Age/Sex/Race	0.910746	NA
seq623711	6237-11	SL017269	Fibroblast growth factor receptor-like 1	FGRL1	Q8N441	53834	FGFRL1	CAC>0	-0.0119558	0.0110363	0.278792	2087	-0.0120857	0.0170349	0.47822	884	Age/Sex/Race	0.783613	NA
seq625262	6252-62	SL006092	Secretoglobin family 3A member 1	Secretoglobin family 3A member 1	Q96QR1	92304	SCGB3A1	ln(CAC+1)	-0.0413509	0.0417147	0.321665	2087	0.0231382	0.0594895	0.69741	884	Age/Sex/Race	0.615102	NA
seq625574	6255-74	SL012795	Probable carboxypeptidase X1	CPXM1	Q96SM3	56265	CPXM1	ln(CAC+1)	0.0607514	0.0414161	0.142566	2087	-0.0508705	0.0581203	0.381671	884	Age/Sex/Race	0.440274	NA
seq625960	6259-60	SL003198	Tenascin	Tenascin	P24821	3371	TNC	ln(CAC+1)	0.112159	0.0425815	0.0085016	2087	0.148375	0.0634572	0.0196007	884	Age/Sex/Race	0.10014	NA
seq626014	6260-14	SL003198	Tenascin	Tenascin	P24821	3371	TNC	ln(CAC+1)	0.0304912	0.0412203	0.459557	2087	0.119242	0.0604684	0.0489264	884	Age/Sex/Race	0.722808	NA
seq626214	6262-14	SL005174	Interleukin-17 receptor B	IL-17B R	Q9NRM6	55540	IL17RB	ln(CAC+1)	0.0962466	0.0415623	0.0206703	2087	-0.0324017	0.0604392	0.592022	884	Age/Sex/Race	0.168757	NA
seq62649	6264-9	SL010428	Protein CYR61	CYR61	O00622	3491	CCN1	CAC>0	0.0046165	0.010962	0.673697	2087	0.006235	0.0170017	0.713912	884	Age/Sex/Race	0.932338	NA
seq627358	6273-58	SL012535	Prolyl 3-hydroxylase 1	P3H1	Q32P28	64175	P3H1	CAC>0	2.63e-05	0.0110942	0.998109	2087	0.029226	0.0170831	0.0874681	884	Age/Sex/Race	0.999802	NA
seq627415	6274-15	SL017404	WSC domain-containing protein 2	WSCD2	Q2TBF2	9671	WSCD2	CAC>0	0.0187535	0.0100139	0.0612442	2087	0.0077743	0.0147783	0.598978	884	Age/Sex/Race	0.399521	NA
seq628011	6280-11	SL016388	Protocadherin-8	PCDH8	O95206	5100	PCDH8	ln(CAC+1)	0.0994366	0.0414745	0.0165935	2087	0.104925	0.0608793	0.0851525	884	Age/Sex/Race	0.147525	NA
seq628151	6281-51	SL017399	CMP-N-acetylneuraminate-beta-galactosamide-alpha-2,3-sialyltransferase 2	SIA4B	Q16842	6483	ST3GAL2	ln(CAC+1)	0.0576761	0.0509471	0.257733	2087	0.093672	0.0738979	0.205281	884	Age/Sex/Race	0.562297	NA
seq628360	6283-60	SL017409	Mast cell-expressed membrane protein 1	MCEM1	Q8IX19	199675	MCEMP1	CAC>0	0.0019911	0.0095569	0.834983	2087	0.0175152	0.014352	0.22264	884	Age/Sex/Race	0.966268	NA
seq628571	6285-71	SL008682	Malectin	K0152	Q14165	9761	MLEC	ln(CAC+1)	0.0353702	0.0417623	0.397126	2087	-0.0843336	0.0587109	0.151238	884	Age/Sex/Race	0.674867	NA
seq628978	6289-78	SL017400	Rho GTPase-activating protein 36	RHG36	Q6ZRI8	158763	ARHGAP36	ln(CAC+1)	0.216423	0.042665	4.27e-07	2087	0.343549	0.0595349	1.09e-08	884	Age/Sex/Race	5.82331e-05	1.6023e-06
seq629411	6294-11	SL017389	B melanoma antigen 2	BAGE2	Q86Y30	85319	BAGE2	ln(CAC+1)	0.182733	0.0424436	1.74e-05	2087	0.221062	0.0612587	0.0003252	884	Age/Sex/Race	0.00102008	0.0020199
seq63048	6304-8	SL012815	Complement C1q tumor necrosis factor-related protein 1	C1QT1	Q9BXJ1	114897	C1QTNF1	ln(CAC+1)	0.219025	0.0438619	6.42e-07	2087	0.233586	0.0586382	7.35e-05	884	Age/Sex/Race	7.48448e-05	0.000704641
seq632411	6324-11	SL012757	Deoxyribonuclease-1-like 2	DNSL2	Q92874	1775	DNASE1L2	ln(CAC+1)	0.0804929	0.0434399	0.0640277	2087	-0.0286688	0.0651716	0.66012	884	Age/Sex/Race	0.304669	NA
seq632620	6326-20	SL003996	Bone morphogenetic protein 4	BMP-4	P12644	652	BMP4	ln(CAC+1)	0.0068909	0.0454904	0.879612	2087	-0.0271194	0.067294	0.687047	884	Age/Sex/Race	0.951344	NA
seq63349	6334-9	SL017390	Inactive gamma-glutamyltranspeptidase 2	GGT2	P36268	728441	GGT2	ln(CAC+1)	0.0278139	0.0422973	0.51088	2087	0.0254717	0.0632566	0.687287	884	Age/Sex/Race	0.756688	NA
seq634210	6342-10	SL006194	Nephronectin	Nephronectin	Q6UXI9	255743	NPNT	ln(CAC+1)	0.0148952	0.0422385	0.72439	2087	0.0828087	0.0591608	0.161949	884	Age/Sex/Race	0.874838	NA
seq63528	6352-8	SL017432	Insulin receptor-related protein	INSRR	P14616	3645	INSRR	CAC>0	-0.0048898	0.0107549	0.6494	2087	-0.0386706	0.0154007	0.0122187	884	Age/Sex/Race	0.925398	NA
seq63563	6356-3	SL011428	Carboxypeptidase B	Carboxypeptidase B1	P15086	1360	CPB1	CAC>0	0.0072493	0.0098724	0.462847	2087	0.0145927	0.0147213	0.32183	884	Age/Sex/Race	0.880152	NA
seq63607	6360-7	SL012642	Beta-defensin 128	DB128	Q7Z7B8	245939	DEFB128	ln(CAC+1)	0.0612368	0.0496762	0.21782	2087	0.0764864	0.0728062	0.293755	884	Age/Sex/Race	0.523927	NA
seq636149	6361-49	SL017437	Receptor-type tyrosine-protein phosphatase R	PTPRR	Q15256	5801	PTPRR	ln(CAC+1)	-0.0660126	0.0494405	0.181959	2087	0.0174665	0.0755192	0.817146	884	Age/Sex/Race	0.490745	NA
seq63647	6364-7	SL017448	Tapasin-related protein	TPSNR	Q9BX59	55080	TAPBPL	ln(CAC+1)	0.0024217	0.0418422	0.953853	2087	-0.186884	0.0630751	0.0031299	884	Age/Sex/Race	0.981276	NA
seq636766	6367-66	SL004659	fibromodulin	fibromodulin	Q06828	2331	FMOD	ln(CAC+1)	-0.089145	0.0414646	0.0316776	2087	-0.165757	0.060886	0.0066089	884	Age/Sex/Race	0.212399	NA
seq637354	6373-54	SL000679	Protein delta homolog 1	DLK1	P80370	8788	DLK1	ln(CAC+1)	-0.0220386	0.0444573	0.620141	2087	-0.0649096	0.0631013	0.303924	884	Age/Sex/Race	0.822269	NA
seq638390	6383-90	SL012368	Tolloid-like protein 1	TLL1	O43897	7092	TLL1	ln(CAC+1)	0.0750501	0.043624	0.0855112	2087	0.131761	0.0638156	0.0392429	884	Age/Sex/Race	0.352984	NA
seq639152	6391-52	SL012696	Leukocyte immunoglobulin-like receptor subfamily A member 3	LIRA3	Q8N6C8	11026	LILRA3	CAC>0	-0.0028912	0.0099337	0.771039	2087	0.0063328	0.0144304	0.660877	884	Age/Sex/Race	0.956024	NA
seq63927	6392-7	SL004674	WNT1-inducible-signaling pathway protein 2	WISP-2	O76076	8839	CCN5	CAC>0	-0.0149049	0.0098681	0.131089	2087	-0.0009928	0.0137241	0.942349	884	Age/Sex/Race	0.585609	NA
seq639558	6395-58	SL012797	Glycoprotein hormone alpha-2	GPHA2	Q96T91	170589	GPHA2	CAC>0	0.0046992	0.0116115	0.685736	2087	0.0202886	0.0174896	0.246351	884	Age/Sex/Race	0.936071	NA
seq639812	6398-12	SL017422	Lon protease homolog, mitochondrial	LONM	P36776	9361	LONP1	CAC>0	0.0117606	0.0097162	0.226258	2087	0.001301	0.0138911	0.925401	884	Age/Sex/Race	0.731479	NA
seq640033	6400-33	SL017434	Tumor protein p53-inducible protein 13	P5I13	Q8NBR0	90313	TP53I13	ln(CAC+1)	0.0185172	0.0413793	0.65456	2087	-0.0981108	0.057781	0.0898659	884	Age/Sex/Race	0.839768	NA
seq64028	6402-8	SL022716	Paired immunoglobulin-like type 2 receptor alpha isoform FDF03-deltaTM	PILRA isoform FDF03-deltaTM	Q9UKJ1	29992	PILRA	ln(CAC+1)	-0.0242751	0.04211	0.564361	2087	-0.0316093	0.0628803	0.615309	884	Age/Sex/Race	0.789431	NA
seq640420	6404-20	SL012386	C1q-related factor	C1QRF	O75973	10882	C1QL1	CAC>0	-0.0044749	0.0099041	0.651442	2087	-0.04219	0.0148723	0.0046613	884	Age/Sex/Race	0.925398	NA
seq640574	6405-74	SL009333	Pregnancy-specific beta-1-glycoprotein 2	PSG2	P11465	5670	PSG2	ln(CAC+1)	-0.0237701	0.0517801	0.64624	2087	0.237742	0.0670376	0.0004112	884	Age/Sex/Race	0.837852	NA
seq64082	6408-2	SL007288	Inhibin beta C chain	INHBC	P55103	3626	INHBC	ln(CAC+1)	0.087014	0.0417119	0.0370939	2087	0.057861	0.0603426	0.337885	884	Age/Sex/Race	0.231997	NA
seq641379	6413-79	SL017457	Lipase member K	LIPK	Q5VXJ0	643414	LIPK	ln(CAC+1)	-0.0492925	0.047398	0.298474	2087	0.103373	0.0753719	0.170569	884	Age/Sex/Race	0.599436	NA
seq641590	6415-90	SL017429	Carboxypeptidase N subunit 2	CPN2	P22792	1370	CPN2	CAC>0	-0.0166625	0.0098323	0.090286	2087	-0.0060488	0.0137625	0.660396	884	Age/Sex/Race	0.490667	NA
seq64242	6424-2	SL017436	Probable inactive ribonuclease-like protein 13	RNS13	Q5GAN3	440163	RNASE13	CAC>0	-0.0271887	0.0114488	0.0176482	2087	0.00796	0.015266	0.602207	884	Age/Sex/Race	0.183806	NA
seq643036	6430-36	SL017425	Protein FAM19A2	F19A2	Q8N3H0	338811	TAFA2	ln(CAC+1)	-0.0669228	0.0477985	0.161631	2087	0.0639521	0.0819573	0.435418	884	Age/Sex/Race	0.463599	NA
seq643357	6433-57	SL012782	Pseudokinase FAM20A	FA20A	Q96MK3	54757	FAM20A	CAC>0	0.0225987	0.0108319	0.0370716	2087	0.0042838	0.0154426	0.781539	884	Age/Sex/Race	0.294601	NA
seq643418	6434-18	SL002082	Retina-specific copper amine oxidase	Amine oxidase	O75106	314	AOC2	CAC>0	-0.0024022	0.0101882	0.813623	2087	0.0064313	0.0158406	0.68484	884	Age/Sex/Race	0.965117	NA
seq643959	6439-59	SL017431	Uncharacterized protein C14orf93	CN093	Q9H972	60686	C14orf93	ln(CAC+1)	0.102653	0.0406606	0.0116557	2087	0.155743	0.0612622	0.0111852	884	Age/Sex/Race	0.121745	NA
seq644162	6441-62	SL012868	A disintegrin and metalloproteinase with thrombospondin motifs 6	ATS6	Q9UKP5	11174	ADAMTS6	ln(CAC+1)	0.106219	0.0501959	0.0344556	2087	0.0915128	0.0801365	0.253781	884	Age/Sex/Race	0.224083	NA
seq644415	6444-15	SL012511	Pregnancy-specific beta-1-glycoprotein 3	PSG3	Q16557	5671	PSG3	CAC>0	-0.0001818	0.0097406	0.985112	2087	-0.0040734	0.0148309	0.783647	884	Age/Sex/Race	0.998828	NA
seq64508	6450-8	SL017471	Gastrotropin	FABP6	P51161	2172	FABP6	CAC>0	-0.0092623	0.0115751	0.423694	2087	0.0004104	0.0147565	0.977819	884	Age/Sex/Race	0.866025	NA
seq645164	6451-64	SL008299	Asporin	ASPN	Q9BXN1	54829	ASPN	ln(CAC+1)	0.0140811	0.0443397	0.750841	2087	-0.0198908	0.0618493	0.747831	884	Age/Sex/Race	0.890831	NA
seq645370	6453-70	SL008897	Leukocyte immunoglobulin-like receptor subfamily B member 4	LIRB4	Q8NHJ6	11006	LILRB4	ln(CAC+1)	0.036149	0.0428784	0.399292	2087	-0.0269323	0.0709648	0.704396	884	Age/Sex/Race	0.677007	NA
seq645617	6456-17	SL012480	Pregnancy-specific beta-1-glycoprotein 6	PSG6	Q00889	5675	PSG6	CAC>0	-0.004952	0.0120702	0.681655	2087	0.01889	0.0178902	0.29131	884	Age/Sex/Race	0.935885	NA
seq645750	6457-50	SL015370	Protocadherin gamma-A1	PCDG1	Q9Y5H4	56114	PCDHGA1	ln(CAC+1)	0.0220645	0.0416689	0.596502	2087	-0.0199334	0.0602168	0.740703	884	Age/Sex/Race	0.809067	NA
seq646440	6464-40	SL017467	Transmembrane protein PVRIG	PVRIG	Q6DKI7	79037	PVRIG	CAC>0	-0.0124702	0.011399	0.274092	2087	0.0146659	0.0164762	0.37364	884	Age/Sex/Race	0.782211	NA
seq646765	6467-65	SL012705	Protein O-glucosyltransferase 1	KTEL1	Q8NBL1	56983	POGLUT1	ln(CAC+1)	0.0512522	0.0407684	0.208838	2087	-0.0775002	0.0599265	0.196263	884	Age/Sex/Race	0.516592	NA
seq647153	6471-53	SL002692	Complement factor H-related protein 4	FHR4	Q92496	10877	CFHR4	ln(CAC+1)	-0.0425922	0.0409082	0.297919	2087	-0.0034714	0.0602775	0.954089	884	Age/Sex/Race	0.598964	NA
seq649159	6491-59	SL003920	Kallikrein-15	kallikrein 15	Q9H2R5	55554	KLK15	ln(CAC+1)	-0.0036925	0.0473953	0.937909	2087	-0.0670285	0.0710658	0.345844	884	Age/Sex/Race	0.974367	NA
seq649514	6495-14	SL000404	Endothelin-1	Endothelin 1	P05305	1906	EDN1	CAC>0	-0.0090747	0.0114999	0.430141	2087	0.0099541	0.0156736	0.525536	884	Age/Sex/Race	0.868774	NA
seq650250	6502-50	SL025827	Cysteine-rich motor neuron 1 protein:Extracellular domain	CRIM1:ECD	Q9NZV1	51232	CRIM1	ln(CAC+1)	0.0553187	0.045118	0.220304	2087	0.0714035	0.0742384	0.336408	884	Age/Sex/Race	0.526921	NA
seq650654	6506-54	SL010847	Transmembrane emp24 domain-containing protein 10	TMEDA	P49755	10972	TMED10	ln(CAC+1)	0.0717588	0.0495367	0.1476	2087	0.159599	0.0724512	0.0278646	884	Age/Sex/Race	0.445743	NA
seq650868	6508-68	SL008357	Secretoglobin family 1D member 2	SG1D2	O95969	10647	SCGB1D2	ln(CAC+1)	0.0690301	0.0442519	0.118928	2087	0.0718402	0.066706	0.28179	884	Age/Sex/Race	0.407204	NA
seq651056	6510-56	SL025969	E3 ubiquitin-protein ligase RNF128:region 1	RN128:region 1	Q8TEB7	79589	RNF128	ln(CAC+1)	-0.0054917	0.0543924	0.919588	2087	0.025095	0.0784089	0.749005	884	Age/Sex/Race	0.967228	NA
seq651117	6511-17	SL012781	Protein FAM19A4	F19A4	Q96LR4	151647	TAFA4	ln(CAC+1)	-0.0920421	0.0521207	0.0775525	2087	0.124694	0.074691	0.0953805	884	Age/Sex/Race	0.336061	NA
seq651268	6512-68	SL008768	Kremen protein 1	KREM1	Q96MU8	83999	KREMEN1	CAC>0	-0.0167186	0.0111343	0.133367	2087	-0.0006996	0.0161796	0.965518	884	Age/Sex/Race	0.591443	NA
seq651714	6517-14	SL005151	Growth/differentiation factor 10	BMP-3b	P55107	2662	GDF10	CAC>0	0.0035529	0.0117159	0.761729	2087	0.0141607	0.016319	0.385771	884	Age/Sex/Race	0.952937	NA
seq651885	6518-85	SL004269	Appetite-regulating hormone	ghrelin	Q9UBU3	51738	GHRL	ln(CAC+1)	0.0676244	0.0404446	0.0946694	2087	-0.055935	0.061407	0.362604	884	Age/Sex/Race	0.368085	NA
seq652087	6520-87	SL007091	Matrix Gla protein	MGP	P08493	4256	MGP	CAC>0	0.0185109	0.010198	0.069645	2087	0.0230375	0.0142849	0.107165	884	Age/Sex/Race	0.425164	NA
seq652135	6521-35	SL009928	Neuronal pentraxin-2	NPTX2	P47972	4885	NPTX2	ln(CAC+1)	-0.016516	0.0426529	0.698635	2087	0.0084532	0.0630342	0.89335	884	Age/Sex/Race	0.860701	NA
seq652677	6526-77	SL009411	Odorant-binding protein 2a	OBP2A	Q9NY56	29991	OBP2A	ln(CAC+1)	-0.0913971	0.0469701	0.0518063	2087	0.0343862	0.0703489	0.625108	884	Age/Sex/Race	0.273825	NA
seq65271	6527-1	SL026017	TLR4 interactor with leucine rich repeats:Extracellular domain	TRIL:ECD	Q7L0X0	9865	TRIL	ln(CAC+1)	0.0393375	0.0443768	0.375481	2087	0.115958	0.0669867	0.0837927	884	Age/Sex/Race	0.65877	NA
seq653063	6530-63	SL012802	Opiorphin prepropeptide	PROL1	Q99935	58503	OPRPN	CAC>0	-0.009847	0.0110146	0.371431	2087	0.0112183	0.0163446	0.492665	884	Age/Sex/Race	0.843784	NA
seq653320	6533-20	SL017464	Deoxyribonuclease-2-beta	DNS2B	Q8WZ79	58511	DNASE2B	ln(CAC+1)	-0.0582764	0.0494495	0.238731	2087	0.0176531	0.0673885	0.793414	884	Age/Sex/Race	0.545259	NA
seq653654	6536-54	SL008801	Putative phospholipase B-like 2	LAML2	Q8NHP8	196463	PLBD2	ln(CAC+1)	-0.103717	0.0499746	0.0380716	2087	0.0773833	0.07355	0.293034	884	Age/Sex/Race	0.233927	NA
seq653890	6538-90	SL017476	Uncharacterized protein KIAA2013	K2013	Q8IYS2	90231	KIAA2013	ln(CAC+1)	0.0138925	0.053492	0.795112	2087	0.108362	0.0774124	0.161926	884	Age/Sex/Race	0.911799	NA
seq6543182	6543-182	SL012472	Prolactin-releasing peptide	PRRP	P81277	51052	PRLH	ln(CAC+1)	0.0694462	0.0465054	0.135511	2087	0.0825198	0.0740941	0.265705	884	Age/Sex/Race	0.43041	NA
seq654960	6549-60	SL017487	V-set and transmembrane domain-containing protein 2-like protein	VTM2L	Q96N03	128434	VSTM2L	ln(CAC+1)	-0.0164326	0.0543692	0.762498	2087	0.162323	0.0693552	0.0194825	884	Age/Sex/Race	0.896736	NA
seq655194	6551-94	SL011969	Serpin A12	Vaspin	Q8IW75	145264	SERPINA12	ln(CAC+1)	-0.049123	0.0422848	0.245483	2087	0.0860166	0.0631217	0.173323	884	Age/Sex/Race	0.549122	NA
seq655368	6553-68	SL017495	Cilia- and flagella-associated protein 45	CCD19	Q9UL16	25790	CFAP45	ln(CAC+1)	-0.05479	0.0515339	0.287822	2087	0.0850327	0.0667162	0.202807	884	Age/Sex/Race	0.589456	NA
seq65565	6556-5	SL012863	Ectonucleotide pyrophosphatase/phosphodiesterase family member 5	ENPP5	Q9UJA9	59084	ENPP5	CAC>0	-0.0460909	0.0104791	1.15e-05	2087	-0.0639616	0.0140094	5.69e-06	884	Age/Sex/Race	0.00100147	0.000205472
seq655750	6557-50	SL008774	Leucine-rich repeat-containing protein 15	LRC15	Q8TF66	131578	LRRC15	CAC>0	-0.0033925	0.0098835	0.731443	2087	-0.0627594	0.0147713	2.38e-05	884	Age/Sex/Race	0.946556	NA
seq656177	6561-77	SL017496	Ig Kappa chain V-I region HK102- like	Ig K chain V-I region HK102-like	P01602	28299	IGKV1-5	CAC>0	0.0275621	0.0101488	0.006666	2087	0.0094595	0.0142038	0.505598	884	Age/Sex/Race	0.100588	NA
seq656378	6563-78	SL000451	Heat shock 70 kDa protein 1A	HSP 70	P0DMV8	3303	HSPA1A	ln(CAC+1)	0.125472	0.0434512	0.0039213	2087	0.0522929	0.0629883	0.40665	884	Age/Sex/Race	0.0595444	NA
seq656818	6568-18	SL025878	HEPACAM family member 2:Isoform 2, Extracellular domain	HECA2:ECD	A8MVW5	253012	HEPACAM2	CAC>0	0.0065554	0.0117999	0.578581	2087	0.0215942	0.0178314	0.226212	884	Age/Sex/Race	0.911704	NA
seq65701	6570-1	SL017501	Collagen alpha-1(XIII) chain	CODA1	Q5TAT6	1305	COL13A1	ln(CAC+1)	-0.129074	0.04338	0.0029595	2087	-0.116737	0.0660998	0.0777309	884	Age/Sex/Race	0.0490743	0.122384
seq657175	6571-75	SL025825	Uncharacterized protein C17orf78:N-term	CQ078:N-term	Q8N4C9	284099	C17orf78	CAC>0	-0.0022877	0.0118904	0.847449	2087	0.0220624	0.0160264	0.168979	884	Age/Sex/Race	0.971457	NA
seq657210	6572-10	SL025924	Leucine-rich repeat transmembrane neuronal protein 4:Isoform 2, Extracellular domain	LRRT4:ECD	Q86VH4	80059	LRRTM4	ln(CAC+1)	-0.0342351	0.0522447	0.512357	2087	0.102069	0.0727732	0.161099	884	Age/Sex/Race	0.756688	NA
seq657579	6575-79	SL012697	ADAMTS-like protein 1	ATL1	Q8N6G6	92949	ADAMTSL1	CAC>0	0.0060345	0.0130479	0.643778	2087	0.0085933	0.0157546	0.585585	884	Age/Sex/Race	0.924249	NA
seq65761	6576-1	SL004770	Ecto-ADP-ribosyltransferase 4	ART4	Q93070	420	ART4	ln(CAC+1)	0.121513	0.0437527	0.0055309	2087	0.0695096	0.064081	0.278346	884	Age/Sex/Race	0.0758583	NA
seq65841	6584-1	SL008863	Sarcoplasmic reticulum histidine-rich calcium-binding protein	SRCH	P23327	3270	HRC	CAC>0	-0.0285788	0.0103265	0.0056983	2087	-0.0141139	0.0183999	0.443249	884	Age/Sex/Race	0.0915274	NA
seq659464	6594-64	SL017511	SAYSvFN domain-containing protein 1	SMDC1	Q9NPB0	55776	SAYSD1	ln(CAC+1)	0.0562183	0.0586547	0.337941	2087	0.121186	0.073523	0.0996527	884	Age/Sex/Race	0.627763	NA
seq659724	6597-24	SL008903	Membrane protein FAM174A	TM157	Q8TBP5	345757	FAM174A	ln(CAC+1)	-0.0621197	0.0451522	0.169036	2087	-0.0629252	0.0707002	0.373694	884	Age/Sex/Race	0.474115	NA
seq65995	6599-5	SL017118	Protein APCDD1	APCD1	Q8J025	147495	APCDD1	ln(CAC+1)	0.0094859	0.054008	0.860595	2087	-0.0445602	0.0753831	0.554595	884	Age/Sex/Race	0.943201	NA
seq660070	6600-70	SL017498	RELT-like protein 2	RELL2	Q8NC24	285613	RELL2	CAC>0	-0.0155856	0.0112449	0.165891	2087	0.0157148	0.0182089	0.388356	884	Age/Sex/Race	0.650127	NA
seq660459	6604-59	SL012728	Protein NDNF	CD031	Q8TB73	79625	NDNF	CAC>0	0.0027271	0.0128157	0.831508	2087	0.0153726	0.0166834	0.357078	884	Age/Sex/Race	0.965649	NA
seq660517	6605-17	SL005608	Insulin-like growth factor-binding protein complex acid labile subunit	IGFALS	P35858	3483	IGFALS	ln(CAC+1)	-0.107458	0.0429319	0.0123913	2087	-0.228748	0.0628782	0.0002908	884	Age/Sex/Race	0.125265	NA
seq663343	6633-43	SL017508	Uroplakin-3b-like protein	UPK3L	B0FP48	100134938	None	CAC>0	0.0049612	0.0103257	0.630945	2087	0.0251827	0.0147403	0.0879104	884	Age/Sex/Race	0.922228	NA
seq665174	6651-74	SL017289	PolyUbiquitin K48-linked	PolyUbiquitin K48	P0CG47	7314	UBB	CAC>0	-0.0005431	0.0098188	0.955892	2087	0.0065261	0.0135188	0.629398	884	Age/Sex/Race	0.995154	NA
seq665358	6653-58	SL004838	Leukocyte surface antigen CD47	CD47	Q08722	961	CD47	CAC>0	-0.0047936	0.0114745	0.676165	2087	-0.0060764	0.0152439	0.690274	884	Age/Sex/Race	0.933226	NA
seq670618	6706-18	SL017590	Alkaline phosphatase, placental-like	PPBN	P10696	251	ALPG	CAC>0	0.021254	0.0096794	0.0282157	2087	0.0069994	0.0153717	0.648975	884	Age/Sex/Race	0.254293	NA
seq67134	6713-4	SL017588	Low-density lipoprotein receptor-related protein 11	LRP11	Q86VZ4	84918	LRP11	CAC>0	0.0035832	0.009855	0.716201	2087	-0.0201007	0.0138742	0.147754	884	Age/Sex/Race	0.943047	NA
seq689937	6899-37	SL018031	Pterin-4-alpha-carbinolamine dehydratase 2	PHS2	Q9H0N5	84105	PCBD2	ln(CAC+1)	0.0266474	0.043976	0.544612	2087	0.0059617	0.0627715	0.924357	884	Age/Sex/Race	0.775057	NA
seq690414	6904-14	SL018013	Leucine-rich repeat transmembrane neuronal protein 2	LRRT2	O43300	26045	LRRTM2	ln(CAC+1)	-0.248842	0.0437234	1.44e-08	2087	-0.193421	0.0649258	0.0029704	884	Age/Sex/Race	5.16286e-06	0.0105025
seq690717	6907-17	SL017957	Transmembrane and coiled-coil domain-containing protein 5A	TMC5A	Q8N6Q1	145942	TMCO5A	ln(CAC+1)	0.0236047	0.0478648	0.621956	2087	0.064831	0.0714791	0.364659	884	Age/Sex/Race	0.822748	NA
seq690940	6909-40	SL014911	Alpha-1,6-mannosyl-glycoprotein 2-beta-N-acetylglucosaminyltransferase	MGAT2	Q10469	4247	MGAT2	ln(CAC+1)	-0.0221023	0.0485762	0.649155	2087	-0.0024536	0.0668155	0.970715	884	Age/Sex/Race	0.838426	NA
seq6911103	6911-103	SL010453	C-type lectin domain family 6 member A	CLC6A	Q6EIG7	93978	CLEC6A	ln(CAC+1)	-0.0171181	0.0470638	0.716102	2087	0.110428	0.0721341	0.12616	884	Age/Sex/Race	0.87063	NA
seq69126	6912-6	SL017966	Calcium uptake protein 3, mitochondrial	EFHA2	Q86XE3	286097	MICU3	CAC>0	-0.0003366	0.0109709	0.975525	2087	-0.009931	0.0151811	0.513176	884	Age/Sex/Race	0.996721	NA
seq69152	6915-2	SL012555	CD164 sialomucin-like 2 protein	C16L2	Q6UWJ8	388611	CD164L2	ln(CAC+1)	-0.0271427	0.043863	0.536112	2087	0.0174852	0.062302	0.779043	884	Age/Sex/Race	0.769005	NA
seq6918183	6918-183	SL012408	Cholecystokinin	CCKN	P06307	885	CCK	CAC>0	-0.008402	0.0104511	0.421526	2087	-0.0008728	0.0155218	0.955172	884	Age/Sex/Race	0.866025	NA
seq69201	6920-1	SL018027	GDNF family receptor alpha-like	GFRAL	Q6UXV0	389400	GFRAL	CAC>0	-0.0047038	0.0108033	0.66331	2087	-0.0208952	0.0149981	0.163915	884	Age/Sex/Race	0.93023	NA
seq692124	6921-24	SL014628	Beta-1,4-galactosyltransferase 3	B4GT3	O60512	8703	B4GALT3	CAC>0	-0.0037229	0.0129661	0.774043	2087	0.0213589	0.0169734	0.20859	884	Age/Sex/Race	0.956046	NA
seq69231	6923-1	SL012351	Procollagen-lysine,2-oxoglutarate 5-dioxygenase 2	PLOD2	O00469	5352	PLOD2	CAC>0	0.0165538	0.00975	0.0896912	2087	0.0244325	0.0146887	0.0965977	884	Age/Sex/Race	0.490014	NA
seq692526	6925-26	SL017997	Sorting nexin-8	SNX8	Q9Y5X2	29886	SNX8	ln(CAC+1)	0.0512696	0.0415112	0.216941	2087	-0.0730445	0.0593856	0.219025	884	Age/Sex/Race	0.523882	NA
seq69277	6927-7	SL017913	Bifunctional heparan sulfate N-deacetylase/N-sulfotransferase 1	NDST1	P52848	3340	NDST1	CAC>0	-0.0311922	0.0113971	0.0062556	2087	-0.0060552	0.0160307	0.705726	884	Age/Sex/Race	0.0962031	NA
seq692910	6929-10	SL017960	Sia-alpha-2,3-Gal-beta-1,4-GlcNAc-R:alpha 2,8-sialyltransferase	SIA8C	O43173	51046	ST8SIA3	ln(CAC+1)	-0.0086474	0.0434651	0.84232	2087	-0.039581	0.071696	0.581043	884	Age/Sex/Race	0.935144	NA
seq693242	6932-42	SL017984	Integrin alpha-5	ITA5	P08648	3678	ITGA5	CAC>0	-0.0071924	0.0104256	0.490348	2087	0.0285288	0.014653	0.0518575	884	Age/Sex/Race	0.88929	NA
seq69367	6936-7	SL013855	Protein TMEPAI	PMEPA	Q969W9	56937	PMEPA1	CAC>0	-0.0029497	0.0127394	0.816916	2087	-0.0128778	0.0157569	0.41399	884	Age/Sex/Race	0.965117	NA
seq694018	6940-18	SL016525	Junctophilin-1	JPH1	Q9HDC5	56704	JPH1	ln(CAC+1)	-0.11702	0.0470002	0.0128601	2087	0.0252041	0.0667027	0.705628	884	Age/Sex/Race	0.128366	NA
seq696382	6963-82	SL025979	P-selectin glycoprotein ligand 1:Cytoplasmic domain	SELPL:CD	Q14242	6404	SELPLG	CAC>0	0.0108679	0.0101102	0.282527	2087	0.0036318	0.0134194	0.786735	884	Age/Sex/Race	0.787587	NA
seq6973111	6973-111	SL025882	Insulin-like growth factor II:Isoform 3, Pro-form	IGF-II:Pro-form	P01344	3481	IGF2	ln(CAC+1)	-0.0503564	0.0448254	0.261401	2087	-0.0765058	0.0643386	0.234716	884	Age/Sex/Race	0.566808	NA
seq69746	6974-6	SL007076	HLA class II histocompatibility antigen gamma chain	HG2A	P04233	972	CD74	ln(CAC+1)	-0.042528	0.0484137	0.379812	2087	0.0569192	0.0677612	0.401138	884	Age/Sex/Race	0.661673	NA
seq699267	6992-67	SL008001	Hemoglobin subunit delta	HBD	P02042	3045	HBD	ln(CAC+1)	0.0082465	0.0431015	0.848288	2087	0.119743	0.0619586	0.0536032	884	Age/Sex/Race	0.937783	NA
seq70064	7006-4	SL006718	Collagen alpha-1(XXV) chain	COPA1	Q9BXS0	84570	COL25A1	CAC>0	0.0059351	0.0106945	0.578975	2087	0.0138374	0.015246	0.364335	884	Age/Sex/Race	0.912126	NA
seq700724	7007-24	SL005363	Trafficking protein particle complex subunit 4	TRAPPC4	Q9Y296	51399	TRAPPC4	CAC>0	-0.0013076	0.0120935	0.913907	2087	-0.0016367	0.0153253	0.914975	884	Age/Sex/Race	0.986115	NA
seq70096	7009-6	SL017967	B-cell differentiation antigen CD72	CD72	P21854	971	CD72	CAC>0	-0.0004778	0.0117578	0.967589	2087	0.0144142	0.0193685	0.456952	884	Age/Sex/Race	0.995704	NA
seq70098	7009-8	SL017967	B-cell differentiation antigen CD72	CD72	P21854	971	CD72	CAC>0	0.0279316	0.0115624	0.0157892	2087	0.0367582	0.0168135	0.0290615	884	Age/Sex/Race	0.170673	NA
seq701235	7012-35	SL018020	Vascular non-inflammatory molecule 2	VNN2	O95498	8875	VNN2	ln(CAC+1)	0.0476344	0.0444006	0.283471	2087	0.23923	0.0687632	0.0005279	884	Age/Sex/Race	0.58626	NA
seq701612	7016-12	SL017969	Beta-1,3-galactosyl-O-glycosyl-glycoprotein beta-1,6-N-acetylglucosaminyltransferase	GCNT1	Q02742	2650	GCNT1	ln(CAC+1)	-0.0844858	0.0491618	0.0858495	2087	0.178933	0.064589	0.0057181	884	Age/Sex/Race	0.353194	NA
seq70492	7049-2	SL015911	Disintegrin and metalloproteinase domain-containing protein 23	ADAM 23	O75077	8745	ADAM23	CAC>0	-0.0418148	0.0096857	1.65e-05	2087	-0.0522248	0.0143968	0.0003026	884	Age/Sex/Race	0.00131057	0.00161221
seq70505	7050-5	SL008810	Neuronal growth regulator 1	NEGR1	Q7Z3B1	257194	NEGR1	ln(CAC+1)	-0.113048	0.0440862	0.0104098	2087	0.0161642	0.0640987	0.800963	884	Age/Sex/Race	0.112976	NA
seq70602	7060-2	SL009007	ERO1-like protein alpha	ERO1A	Q96HE7	30001	ERO1A	CAC>0	0.0251273	0.0117769	0.0329918	2087	0.0265672	0.0171227	0.121123	884	Age/Sex/Race	0.277931	NA
seq70642	7064-2	SL008698	Vesicle-associated membrane protein 8	VAMP8	Q9BV40	8673	VAMP8	ln(CAC+1)	-0.0410136	0.0513275	0.424348	2087	0.060228	0.068408	0.37887	884	Age/Sex/Race	0.69552	NA
seq7066199	7066-199	SL018032	Protein FAM209B	F209B	Q5JX69	388799	FAM209B	CAC>0	0.0112511	0.0115699	0.330942	2087	0.0206984	0.0168054	0.21841	884	Age/Sex/Race	0.823217	NA
seq707025	7070-25	SL010796	Kell blood group glycoprotein	KELL	P23276	3792	KEL	CAC>0	-0.0086795	0.0114566	0.448777	2087	0.0014803	0.0151453	0.92216	884	Age/Sex/Race	0.874158	NA
seq707123	7071-23	SL017953	Endoplasmic reticulum mannosyl-oligosaccharide 1,2-alpha-mannosidase	MA1B1	Q9UKM7	11253	MAN1B1	ln(CAC+1)	-0.0583529	0.0431491	0.176409	2087	-0.0604434	0.0634866	0.341325	884	Age/Sex/Race	0.483547	NA
seq707369	7073-69	SL018042	Uncharacterized protein C22orf15	CV015	Q8WYQ4	150248	C22orf15	ln(CAC+1)	-0.0833556	0.0510241	0.102483	2087	0.0060917	0.0802623	0.939518	884	Age/Sex/Race	0.382729	NA
seq70822	7082-2	SL018071	UDP-GlcNAc:betaGal beta-1,3-N-acetylglucosaminyltransferase 6	B3GN6	Q6ZMB0	192134	B3GNT6	CAC>0	0.0053557	0.0113352	0.636628	2087	-0.0001011	0.0158054	0.9949	884	Age/Sex/Race	0.922758	NA
seq708374	7083-74	SL008508	Matrilin-4	MATN4	O95460	8785	MATN4	CAC>0	-0.0086602	0.010861	0.425329	2087	-0.020066	0.0146698	0.171711	884	Age/Sex/Race	0.866025	NA
seq708581	7085-81	SL011989	Corneodesmosin	CDSN	Q15517	1041	CDSN	CAC>0	0.0128213	0.0100684	0.203012	2087	0.0168025	0.0144048	0.243747	884	Age/Sex/Race	0.706824	NA
seq70927	7092-7	SL018073	Protein disulfide-isomerase-like protein of the testis	PDILT	Q8N807	204474	PDILT	CAC>0	0.005866	0.0115783	0.612463	2087	-0.0202845	0.0182192	0.26586	884	Age/Sex/Race	0.91722	NA
seq70978	7097-8	SL018129	Testis-specific chromodomain protein Y 1	CDY1	Q9Y6F8	253175	CDY1	CAC>0	-0.004903	0.0127702	0.701061	2087	-0.0106837	0.0163579	0.513847	884	Age/Sex/Race	0.939426	NA
seq710471	7104-71	SL018117	Calcium-binding protein 7	CABP7	Q86V35	164633	CABP7	CAC>0	0.01232	0.0101048	0.222899	2087	-0.0061892	0.0160697	0.700223	884	Age/Sex/Race	0.72868	NA
seq71057	7105-7	SL018130	CDK5 and ABL1 enzyme substrate 2	CABL2	Q9BTV7	81928	CABLES2	CAC>0	0.004272	0.0111907	0.702691	2087	0.0466622	0.0187441	0.0129784	884	Age/Sex/Race	0.939426	NA
seq710637	7106-37	SL012654	Oocyte-secreted protein 2	PLACL	Q86WS3	219990	OOSP2	ln(CAC+1)	0.0138563	0.052221	0.790774	2087	0.0316539	0.073111	0.665153	884	Age/Sex/Race	0.910389	NA
seq712231	7122-31	SL017638	Leucine-rich repeat-containing G-protein coupled receptor 5	LGR5	O75473	8549	LGR5	CAC>0	0.002131	0.0116144	0.854438	2087	0.0002345	0.0165035	0.988666	884	Age/Sex/Race	0.973924	NA
seq712325	7123-25	SL018082	39S ribosomal protein L52, mitochondrial	RM52	Q86TS9	122704	MRPL52	CAC>0	-0.0120574	0.011743	0.304648	2087	0.0387933	0.017907	0.0305505	884	Age/Sex/Race	0.804823	NA
seq712418	7124-18	SL005150	Interleukin-21	IL-21	Q9HBE4	59067	IL21	CAC>0	0.0043429	0.0104884	0.678868	2087	0.0108859	0.0152169	0.47456	884	Age/Sex/Race	0.933927	NA
seq7136107	7136-107	SL005733	Hemoglobin subunit epsilon	Hemoglobin epsilon chain	P02100	3046	HBE1	ln(CAC+1)	0.0092548	0.0490693	0.85042	2087	0.0276509	0.0853224	0.745958	884	Age/Sex/Race	0.938878	NA
seq713914	7139-14	SL018085	SLIT and NTRK-like protein 4	SLIK4	Q8IW52	139065	SLITRK4	ln(CAC+1)	-0.142053	0.0488548	0.00368	2087	-0.0496274	0.06772	0.463856	884	Age/Sex/Race	0.0572022	NA
seq71401	7140-1	SL012410	Chymotrypsin-like elastase family member 2A	ELA2A	P08217	63036	CELA2A	CAC>0	8.68e-05	0.0097292	0.992886	2087	0.0143644	0.0141234	0.309403	884	Age/Sex/Race	0.999802	NA
seq7144234	7144-234	SL012776	Kazal-type serine protease inhibitor domain-containing protein 1	KAZD1	Q96I82	81621	KAZALD1	CAC>0	0.0209022	0.0103177	0.042907	2087	0.0106304	0.0144663	0.462635	884	Age/Sex/Race	0.320053	NA
seq714735	7147-35	SL012660	WAP four-disulfide core domain protein 8	WFDC8	Q8IUA0	90199	WFDC8	CAC>0	0.0080281	0.0108169	0.458064	2087	0.0474423	0.0167423	0.004707	884	Age/Sex/Race	0.878218	NA
seq71525	7152-5	SL007547	Hepatitis A virus cellular receptor 2	TIMD3	Q8TDQ0	84868	HAVCR2	CAC>0	0.0026156	0.0096576	0.786546	2087	0.0042005	0.0134931	0.755638	884	Age/Sex/Race	0.959442	NA
seq715722	7157-22	SL018095	Protocadherin alpha-4	PCDA4	Q9UN74	56144	PCDHA4	ln(CAC+1)	-0.0668803	0.0418162	0.109886	2087	-0.119452	0.0608613	0.0499975	884	Age/Sex/Race	0.392776	NA
seq7173141	7173-141	SL025999	Transmembrane protein 132C:Extracellular domain	T132C:ECD	Q8N3T6	92293	TMEM132C	ln(CAC+1)	-0.102042	0.0443758	0.0215758	2087	-0.0838563	0.0657169	0.202284	884	Age/Sex/Race	0.172202	NA
seq71754	7175-4	SL018114	Protocadherin gamma-A2	PCDG2	Q9Y5H1	56113	PCDHGA2	ln(CAC+1)	0.0302898	0.044842	0.499447	2087	0.0113621	0.0715409	0.873848	884	Age/Sex/Race	0.747878	NA
seq717859	7178-59	SL018104	Protein DEPP	DEPP	Q9NTK1	11067	DEPP1	ln(CAC+1)	-0.0649781	0.0407116	0.110627	2087	-0.008544	0.0603377	0.887426	884	Age/Sex/Race	0.393511	NA
seq718117	7181-17	SL010829	Vesicle-associated membrane protein-associated protein B/C	VAPB	O95292	9217	VAPB	ln(CAC+1)	0.0237234	0.0495307	0.632015	2087	-0.0401208	0.0676148	0.553084	884	Age/Sex/Race	0.828174	NA
seq718529	7185-29	SL006482	Platelet glycoprotein V	GPV	P40197	2814	GP5	CAC>0	-0.005176	0.0096177	0.59051	2087	-0.0191738	0.013752	0.163593	884	Age/Sex/Race	0.916057	NA
seq719132	7191-32	SL018128	Sarcolemmal membrane-associated protein	SLMAP	Q14BN4	7871	SLMAP	ln(CAC+1)	-0.0034046	0.0426513	0.936384	2087	-0.0141692	0.0623388	0.820249	884	Age/Sex/Race	0.973831	NA
seq719398	7193-98	SL018124	Protocadherin alpha-C1	PCDC1	Q9H158	56135	PCDHAC1	CAC>0	-0.0109573	0.0121572	0.367534	2087	-0.0008301	0.0167246	0.960424	884	Age/Sex/Race	0.841987	NA
seq719436	7194-36	SL008497	Neuroplastin	NPTN	Q9Y639	27020	NPTN	CAC>0	-0.0230404	0.0096531	0.0170828	2087	-0.0502326	0.0145862	0.0006006	884	Age/Sex/Race	0.17973	NA
seq72015	7201-5	SL018102	Iron-sulfur cluster assembly enzyme ISCU, mitochondrial	ISCU	Q9H1K1	23479	ISCU	CAC>0	0.0229375	0.0109187	0.0357817	2087	-0.0109203	0.0168645	0.517457	884	Age/Sex/Race	0.290898	NA
seq720620	7206-20	SL007096	Fructose-1,6-bisphosphatase 1	F16P1	P09467	2203	FBP1	CAC>0	0.0361503	0.0097589	0.0002175	2087	0.0282038	0.0139724	0.0438388	884	Age/Sex/Race	0.00898337	0.0691632
seq72074	7207-4	SL007390	Protein Red	RED	Q13123	3550	IK	CAC>0	0.0044216	0.0120209	0.713039	2087	0.0091628	0.0166693	0.582679	884	Age/Sex/Race	0.941513	NA
seq720860	7208-60	SL018111	Alpha-1,3-mannosyl-glycoprotein 4-beta-N-acetylglucosaminyltransferase C	MGT4C	Q9UBM8	25834	MGAT4C	ln(CAC+1)	-0.0308017	0.0494872	0.533735	2087	0.0131041	0.0678615	0.846925	884	Age/Sex/Race	0.767729	NA
seq721025	7210-25	SL004470	Amyloid-like protein 1	Amyloid-like protein 1	P51693	333	APLP1	ln(CAC+1)	-0.250666	0.0418327	2.43e-09	2087	-0.107199	0.0608321	0.0783821	884	Age/Sex/Race	1.35108e-06	0.122576
seq72112	7211-2	SL005355	Ribonuclease pancreatic	RNase 1	P07998	6035	RNASE1	ln(CAC+1)	0.111771	0.046393	0.0160731	2087	0.246966	0.063261	0.0001019	884	Age/Sex/Race	0.147059	NA
seq721887	7218-87	SL018093	Sodium/potassium-transporting ATPase subunit beta-2	AT1B2	P14415	482	ATP1B2	CAC>0	-0.0345462	0.0097826	0.0004224	2087	-0.0434264	0.014031	0.0020302	884	Age/Sex/Race	0.0152399	0.00680222
seq7219152	7219-152	SL000451	Heat shock 70 kDa protein 1A	HSP 70	P0DMV8	3303	HSPA1A	CAC>0	0.0067983	0.0112121	0.544355	2087	0.0139746	0.0147983	0.345258	884	Age/Sex/Race	0.907336	NA
seq722360	7223-60	SL005105	Protein S100-A13	S100A13	Q99584	6284	S100A13	ln(CAC+1)	-0.0721277	0.0417988	0.0845694	2087	0.0055422	0.0588977	0.925052	884	Age/Sex/Race	0.3509	NA
seq723137	7231-37	SL018101	Transmembrane protease serine 11A	TM11A	Q6ZMR5	339967	TMPRSS11A	ln(CAC+1)	-0.0174581	0.0496094	0.72494	2087	0.019153	0.0777946	0.805585	884	Age/Sex/Race	0.874915	NA
seq723373	7233-73	SL018118	P2X purinoceptor 6	P2RX6	O15547	9127	P2RX6	CAC>0	-0.0146789	0.0111466	0.188021	2087	0.0312909	0.0184054	0.0894677	884	Age/Sex/Race	0.682923	NA
seq72399	7239-9	SL005254	Glutathione S-transferase Mu 1	GST M1-1	P09488	2944	GSTM1	CAC>0	-0.0013581	0.0111516	0.903081	2087	0.0215798	0.0145129	0.137389	884	Age/Sex/Race	0.984002	NA
seq724416	7244-16	SL008385	IGF-like family receptor 1	TM149	Q9H665	79713	IGFLR1	CAC>0	0.0290222	0.011788	0.0138962	2087	0.031336	0.0154309	0.0425838	884	Age/Sex/Race	0.158425	NA
seq72464	7246-4	SL008818	FRAS1-related extracellular matrix protein 2	FREM2	Q5SZK8	341640	FREM2	CAC>0	0.0015923	0.0108645	0.883491	2087	-0.0285896	0.0150364	0.0575814	884	Age/Sex/Race	0.981302	NA
seq7249307	7249-307	SL007682	Bcl-2-like protein 10	B2L10	Q9HD36	10017	BCL2L10	ln(CAC+1)	0.0162831	0.0492003	0.740712	2087	0.0483442	0.0652034	0.458627	884	Age/Sex/Race	0.884352	NA
seq724937	7249-37	SL007682	Bcl-2-like protein 10	B2L10	Q9HD36	10017	BCL2L10	ln(CAC+1)	-0.0402455	0.0415951	0.33338	2087	0.0376935	0.0607596	0.535174	884	Age/Sex/Race	0.624428	NA
seq72585	7258-5	SL004558	Bone marrow proteoglycan	EMBP	P13727	5553	PRG2	ln(CAC+1)	-0.0177271	0.0454039	0.696257	2087	0.0294677	0.0697613	0.672831	884	Age/Sex/Race	0.858797	NA
seq72664	7266-4	SL012652	Serpin A9	SPA9	Q86WD7	327657	SERPINA9	CAC>0	0.0048567	0.0103914	0.64028	2087	-0.009516	0.0143779	0.508243	884	Age/Sex/Race	0.922758	NA
seq726812	7268-12	SL018075	Interferon alpha-4	IFNA4	P05014	3441	IFNA4	CAC>0	0.0075029	0.0105901	0.478725	2087	0.0053506	0.0168571	0.751008	884	Age/Sex/Race	0.887007	NA
seq755133	7551-33	SL016455	Leucine-rich repeat-containing protein 32	LRC32	Q14392	2615	LRRC32	ln(CAC+1)	0.035639	0.0418935	0.395032	2087	0.0294764	0.0658663	0.654611	884	Age/Sex/Race	0.673265	NA
seq762419	7624-19	SL014896	Ankyrin-2	ANK2	Q01484	287	ANK2	CAC>0	0.0207219	0.0108368	0.0559896	2087	-0.0074646	0.0159531	0.639965	884	Age/Sex/Race	0.38095	NA
seq762527	7625-27	SL008071	14-3-3 protein theta	14-3-3 protein theta	P27348	10971	YWHAQ	ln(CAC+1)	0.0775349	0.041789	0.0636817	2087	-0.0111354	0.0592494	0.850966	884	Age/Sex/Race	0.304224	NA
seq762840	7628-40	SL012774	Cysteine-rich with EGF-like domain protein 1	CREL1	Q96HD1	78987	CRELD1	ln(CAC+1)	0.0509886	0.050368	0.311502	2087	0.169874	0.0707977	0.0166282	884	Age/Sex/Race	0.607982	NA
seq7713102	7713-102	SL018148	Fragile X mental retardation protein 1	FMR1	Q06787	2332	FMR1	ln(CAC+1)	0.0392677	0.0418658	0.348382	2087	0.0332441	0.058903	0.572634	884	Age/Sex/Race	0.634443	NA
seq771350	7713-50	SL018148	Fragile X mental retardation protein 1	FMR1	Q06787	2332	FMR1	CAC>0	0.0048726	0.011388	0.668789	2087	0.0058935	0.0160351	0.713305	884	Age/Sex/Race	0.931733	NA
seq773245	7732-45	SL018228	Vesicle-associated membrane protein 4	VAMP4	O75379	8674	VAMP4	ln(CAC+1)	0.0326428	0.0490957	0.5062	2087	-0.0443769	0.0726609	0.54153	884	Age/Sex/Race	0.753618	NA
seq773776	7737-76	SL013747	Integrin beta-6	ITB6	P18564	3694	ITGB6	CAC>0	-0.0157345	0.0120265	0.190909	2087	-0.0131836	0.0150627	0.381677	884	Age/Sex/Race	0.688028	NA
seq774033	7740-33	SL018229	Fetal and adult testis-expressed transcript protein	FATE1	Q969F0	89885	FATE1	CAC>0	0.009521	0.0119201	0.424538	2087	0.0281302	0.0171222	0.10076	884	Age/Sex/Race	0.866025	NA
seq774211	7742-11	SL025971	RING finger protein 148:region 1	RN148:region 1	Q8N7C7	378925	RNF148	ln(CAC+1)	0.0551968	0.0513255	0.282308	2087	0.0069258	0.0731554	0.924597	884	Age/Sex/Race	0.585349	NA
seq77435	7743-5	SL018245	Mitochondrial import inner membrane translocase subunit TIM50	TIM50	Q3ZCQ8	92609	TIMM50	CAC>0	0.0081421	0.0105866	0.441928	2087	-0.0056077	0.0151066	0.710572	884	Age/Sex/Race	0.874158	NA
seq774747	7747-47	SL018268	NADH dehydrogenase [ubiquinone] 1 beta subcomplex subunit 11, mitochondrial	NDUBB	Q9NX14	54539	NDUFB11	CAC>0	0.0162908	0.0113196	0.150254	2087	0.0269694	0.0158995	0.0901943	884	Age/Sex/Race	0.619882	NA
seq774811	7748-11	SL008054	NADH dehydrogenase [ubiquinone] flavoprotein 2, mitochondrial	NDUV2	P19404	4729	NDUFV2	CAC>0	0.0054608	0.0105713	0.605509	2087	0.0267803	0.0160106	0.0947493	884	Age/Sex/Race	0.91722	NA
seq775321	7753-21	SL007633	Oxidoreductase HTATIP2	HTAI2	Q9BUP3	10553	HTATIP2	ln(CAC+1)	-0.0293674	0.0494569	0.552712	2087	-0.102661	0.0744166	0.16808	884	Age/Sex/Race	0.781496	NA
seq775637	7756-37	SL014209	Killer cell lectin-like receptor subfamily F member 1	KLRF1	Q9NZS2	51348	KLRF1	ln(CAC+1)	0.0360766	0.0453141	0.426039	2087	0.0742681	0.0683287	0.277368	884	Age/Sex/Race	0.696932	NA
seq7761125	7761-125	SL018256	Choline/ethanolamine kinase	CHKB	Q9Y259	1120	CHKB	ln(CAC+1)	0.0310627	0.0415785	0.455097	2087	-0.0665296	0.061998	0.283524	884	Age/Sex/Race	0.720421	NA
seq776515	7765-15	SL000672	Integral membrane protein 2A	ITM2A	O43736	9452	ITM2A	CAC>0	0.0031932	0.0103511	0.757738	2087	0.0319294	0.0148148	0.0314145	884	Age/Sex/Race	0.952876	NA
seq77671	7767-1	SL012589	Colipase-like protein 2	CF126	Q6UWE3	389383	CLPSL2	CAC>0	0.0150522	0.010702	0.159731	2087	0.0071824	0.0150865	0.634134	884	Age/Sex/Race	0.638595	NA
seq776810	7768-10	SL008646	Carboxypeptidase M	CBPM	P14384	1368	CPM	CAC>0	0.0408253	0.0117189	0.0005047	2087	0.0348554	0.0161715	0.0314042	884	Age/Sex/Race	0.0170466	0.0527287
seq777320	7773-20	SL018238	Killer cell immunoglobulin-like receptor 2DL2	KI2L2	P43627	3803	KIR2DL2	CAC>0	0.017583	0.0108265	0.104511	2087	-0.0070439	0.0150389	0.639628	884	Age/Sex/Race	0.529737	NA
seq777986	7779-86	SL018230	Carbohydrate sulfotransferase 11	CHSTB	Q9NPF2	50515	CHST11	CAC>0	-0.0124726	0.0112548	0.267903	2087	0.0058913	0.0165901	0.722593	884	Age/Sex/Race	0.777549	NA
seq778034	7780-34	SL012743	Marginal zone B- and B1-cell-specific protein	PACAP	Q8WU39	51237	MZB1	CAC>0	0.0081287	0.0109215	0.456784	2087	0.0234038	0.0150551	0.120415	884	Age/Sex/Race	0.877608	NA
seq778234	7782-34	SL012453	Epididymal secretory protein E3-beta	EP3B	P56851	64184	EDDM3B	ln(CAC+1)	-0.0761532	0.0519771	0.143037	2087	-0.0255081	0.0623849	0.682725	884	Age/Sex/Race	0.440274	NA
seq77841	7784-1	SL017189	Kininogen-1	Kininogen, HMW	P01042	3827	KNG1	CAC>0	0.020201	0.0096327	0.0361027	2087	0.0198212	0.0140088	0.157449	884	Age/Sex/Race	0.292874	NA
seq778683	7786-83	SL015109	C-type lectin domain family 2 member B	CLC2B	Q92478	9976	CLEC2B	CAC>0	0.0097888	0.0120903	0.418241	2087	0.0165201	0.0189482	0.383527	884	Age/Sex/Race	0.865707	NA
seq778725	7787-25	SL018231	Leukocyte immunoglobulin-like receptor subfamily A member 5	LIRA5	A6NI73	353514	LILRA5	CAC>0	0.022991	0.0102223	0.0246103	2087	0.0362908	0.0148667	0.0148399	884	Age/Sex/Race	0.232527	NA
seq77881	7788-1	SL005309	ATP synthase-coupling factor 6, mitochondrial	CF6	P18859	522	ATP5PF	CAC>0	0.0149036	0.0095908	0.120348	2087	0.007564	0.0138053	0.583895	884	Age/Sex/Race	0.562243	NA
seq779514	7795-14	SL025942	NKG2-E type II integral membrane protein:Isoform H, Cytoplasmic domain	NKG2E:CD	Q07444	3823	KLRC3	CAC>0	-0.0062301	0.0099785	0.532463	2087	0.017222	0.0140777	0.221525	884	Age/Sex/Race	0.903237	NA
seq779610	7796-10	SL011613	B-cell antigen receptor complex-associated protein alpha chain	CD79A	P11912	973	CD79A	CAC>0	-0.0116394	0.0127689	0.362118	2087	0.0253065	0.0157169	0.107726	884	Age/Sex/Race	0.839216	NA
seq779711	7797-11	SL018243	Coiled-coil domain-containing protein 167	CC167	Q9P0B6	154467	CCDC167	CAC>0	0.0066245	0.0108903	0.543061	2087	0.0232262	0.0155411	0.135404	884	Age/Sex/Race	0.907336	NA
seq780633	7806-33	SL018246	Beta-1,4-galactosyltransferase 7	B4GT7	Q9UBV7	11285	B4GALT7	CAC>0	-0.0125537	0.0103542	0.225488	2087	-0.0228658	0.0159139	0.151118	884	Age/Sex/Race	0.731479	NA
seq780922	7809-22	SL018265	Spermatogenesis-associated protein 9	SPAT9	Q9BWV2	83890	SPATA9	ln(CAC+1)	-0.0025109	0.0421962	0.952556	2087	-0.0415722	0.0598001	0.487123	884	Age/Sex/Race	0.9805	NA
seq781020	7810-20	SL005573	Complement C1q tumor necrosis factor-related protein 5	C1QTNF5	Q9BXJ0	114902	C1QTNF5	CAC>0	0.0071249	0.0102748	0.488112	2087	-0.0338732	0.0153537	0.0276284	884	Age/Sex/Race	0.888757	NA
seq78136	7813-6	SL000256	Alkaline phosphatase, placental type	Alkaline phosphatase, placental	P05187	250	ALPP	ln(CAC+1)	0.226277	0.0428289	1.4e-07	2087	0.25655	0.063057	5.16e-05	884	Age/Sex/Race	2.66295e-05	0.000615016
seq7818101	7818-101	SL018271	Guanylate-binding protein 6	GBP6	Q6ZN66	163351	GBP6	CAC>0	-0.008104	0.0098183	0.409237	2087	0.0249949	0.014132	0.0772955	884	Age/Sex/Race	0.857747	NA
seq7832181	7832-181	SL003524	Protein disulfide-isomerase A3	Protein disulfide isomerase A3	P30101	2923	PDIA3	CAC>0	0.0065068	0.0095533	0.49588	2087	-0.0020366	0.01374	0.882201	884	Age/Sex/Race	0.890478	NA
seq783827	7838-27	SL012804	Submaxillary gland androgen-regulated protein 3A	SMR3A	Q99954	26952	SMR3A	ln(CAC+1)	0.0096365	0.0496296	0.846064	2087	0.0497062	0.0840845	0.554575	884	Age/Sex/Race	0.936787	NA
seq784644	7846-44	SL009418	Pregnancy-specific beta-1-glycoprotein 11	PSG11	Q9UQ72	5680	PSG11	ln(CAC+1)	-0.0444368	0.0473912	0.348528	2087	0.124007	0.0719843	0.0852946	884	Age/Sex/Race	0.63454	NA
seq78493	7849-3	SL005409	Glutaminyl-peptide cyclotransferase	Glutaminyl cyclase	Q16769	25797	QPCT	CAC>0	0.000517	0.0098087	0.957968	2087	-0.020272	0.0150923	0.179554	884	Age/Sex/Race	0.995289	NA
seq78501	7850-1	SL018273	Cytochrome c oxidase subunit 4 isoform 2, mitochondrial	COX42	Q96KJ9	84701	COX4I2	ln(CAC+1)	0.0020142	0.0424334	0.962145	2087	0.0565269	0.0638555	0.376274	884	Age/Sex/Race	0.985319	NA
seq785319	7853-19	SL018291	Protein SCO1 homolog, mitochondrial	SCO1	O75880	6341	SCO1	ln(CAC+1)	-0.201342	0.0504249	6.75e-05	2087	-0.34107	0.0730094	3.46e-06	884	Age/Sex/Race	0.0029391	0.000113085
seq785438	7854-38	SL018292	Natural cytotoxicity triggering receptor 3 ligand 1	NR3L1	Q68D85	374383	NCR3LG1	CAC>0	-0.0030911	0.0123685	0.802676	2087	-0.0031226	0.0154369	0.839744	884	Age/Sex/Race	0.964154	NA
seq785722	7857-22	SL012431	Neurotensin/neuromedin N	NEUT	P30990	4922	NTS	ln(CAC+1)	0.145603	0.0402563	0.0003052	2087	0.073522	0.0633472	0.246112	884	Age/Sex/Race	0.00926885	0.311408
seq785921	7859-21	SL008367	Protocadherin gamma-C3	PCDGK	Q9UN70	5098	PCDHGC3	CAC>0	0.0200909	0.0096242	0.0369615	2087	0.0310661	0.0141778	0.0287006	884	Age/Sex/Race	0.294601	NA
seq78643	7864-3	SL018297	Sialic acid-binding Ig-like lectin 8	SIGL8	Q9NYZ4	27181	SIGLEC8	CAC>0	-0.0035842	0.0101609	0.724315	2087	0.0178288	0.015458	0.249071	884	Age/Sex/Race	0.945175	NA
seq787116	7871-16	SL008988	Transmembrane protein 132A	T132A	Q24JP5	54972	TMEM132A	ln(CAC+1)	-0.104727	0.0429011	0.0147246	2087	-0.144644	0.0610189	0.0179798	884	Age/Sex/Race	0.140098	NA
seq787332	7873-32	SL018280	Testis-specific serine/threonine-protein kinase 2	TSSK2	Q96PF2	23617	TSSK2	ln(CAC+1)	-0.0272129	0.0478844	0.569889	2087	-0.0524277	0.0713077	0.462394	884	Age/Sex/Race	0.792299	NA
seq787912	7879-12	SL000398	Cytochrome P450 3A4	Cytochrome P450 3A4	P08684	1576	CYP3A4	CAC>0	0.0069773	0.0121008	0.564271	2087	0.0162715	0.0168907	0.335643	884	Age/Sex/Race	0.90932	NA
seq789068	7890-68	SL018287	Inactive dipeptidyl peptidase 10	DPP10	Q8N608	57628	DPP10	CAC>0	-0.0185498	0.0106875	0.0827724	2087	0.0106354	0.01477	0.471675	884	Age/Sex/Race	0.466676	NA
seq789145	7891-45	SL000609	UDP-glucuronosyltransferase 1-6	UGT 1A6	P19224	54578	UGT1A6	CAC>0	0.0109173	0.0101062	0.280153	2087	0.015213	0.014836	0.305452	884	Age/Sex/Race	0.784179	NA
seq7892132	7892-132	SL025904	Protein FAM234B:N-term	K1467:N-term	A2RU67	57613	FAM234B	CAC>0	0.0148319	0.0112724	0.188397	2087	-0.0108988	0.0162398	0.502321	884	Age/Sex/Race	0.683601	NA
seq7894155	7894-155	SL005162	Fibroblast growth factor 3	FGF-3	P11487	2248	FGF3	CAC>0	0.0008715	0.0122448	0.943269	2087	0.0202302	0.0160715	0.208451	884	Age/Sex/Race	0.990511	NA
seq789775	7897-75	SL006681	Disks large homolog 3	DLG3	Q92796	1741	DLG3	CAC>0	0.0074852	0.0113311	0.50895	2087	-0.0107168	0.0146233	0.463844	884	Age/Sex/Race	0.893539	NA
seq790530	7905-30	SL018283	Haptoglobin isoform 2	HPT	P00738	3240	HP	CAC>0	0.0286976	0.0112264	0.010651	2087	0.0402875	0.0192077	0.0362371	884	Age/Sex/Race	0.135037	NA
seq791041	7910-41	SL018296	Leucine-rich repeat and fibronectin type III domain-containing protein 1	LRFN1	Q9P244	57622	LRFN1	CAC>0	-0.0090594	0.0101747	0.373361	2087	0.008458	0.0154038	0.583085	884	Age/Sex/Race	0.84465	NA
seq792030	7920-30	SL018316	Alpha-2,8-sialyltransferase 8B	SIA8B	Q92186	8128	ST8SIA2	ln(CAC+1)	0.0119486	0.0473169	0.800661	2087	0.0003926	0.073716	0.995752	884	Age/Sex/Race	0.913955	NA
seq79225	7922-5	SL002782	Adrenomedullin	Adrenomedullin	P35318	133	ADM	CAC>0	0.0135388	0.012421	0.275844	2087	0.0262049	0.0172857	0.129882	884	Age/Sex/Race	0.783267	NA
seq79247	7924-7	SL007099	T-cell surface glycoprotein CD3 gamma chain	CD3G	P09693	917	CD3G	CAC>0	0.0134842	0.0119185	0.258034	2087	0.0015053	0.0196088	0.938827	884	Age/Sex/Race	0.764687	NA
seq792716	7927-16	SL018308	Alpha-N-acetylgalactosaminide alpha-2,6-sialyltransferase 5	SIA7E	Q9BVH7	81849	ST6GALNAC5	CAC>0	-0.0005498	0.0106821	0.958953	2087	0.0112435	0.0149626	0.452588	884	Age/Sex/Race	0.995704	NA
seq793223	7932-23	SL018340	Synaptotagmin-8	SYT8	Q8NBV8	90019	SYT8	CAC>0	-0.0078223	0.0111837	0.484356	2087	-0.0119855	0.01607	0.45597	884	Age/Sex/Race	0.888247	NA
seq79441	7944-1	SL025908	Killer cell immunoglobulin-like receptor 3DL3:Extracellular domain	KI3L3:ECD	Q8N743	115653	KIR3DL3	CAC>0	-0.0025264	0.0117969	0.830447	2087	-0.0112294	0.0179504	0.531752	884	Age/Sex/Race	0.965494	NA
seq794510	7945-10	SL005214	Semaphorin-6A	Semaphorin-6A	Q9H2E6	57556	SEMA6A	ln(CAC+1)	-0.0263242	0.041401	0.524953	2087	0.0006319	0.0601167	0.991615	884	Age/Sex/Race	0.762475	NA
seq794719	7947-19	SL018328	AP-4 complex accessory subunit tepsin	AP4AT	Q96N21	146705	TEPSIN	CAC>0	-0.0062291	0.0118072	0.597853	2087	0.0011356	0.0178369	0.949253	884	Age/Sex/Race	0.916601	NA
seq79522	7952-2	SL018311	Vesicle transport through interaction with t-SNAREs homolog 1A	VTI1A	Q96AJ9	143187	VTI1A	ln(CAC+1)	0.0466935	0.0458159	0.308247	2087	0.0238334	0.0651576	0.714617	884	Age/Sex/Race	0.605893	NA
seq795320	7953-20	SL018318	Signaling lymphocytic activation molecule	SLAF1	Q13291	6504	SLAMF1	ln(CAC+1)	0.151944	0.0470081	0.0012472	2087	0.192772	0.0696045	0.0057319	884	Age/Sex/Race	0.0265922	0.0165214
seq795934	7959-34	SL007764	Cadherin-7	CADH7	Q9ULB5	1005	CDH7	CAC>0	-0.0116768	0.0099516	0.240786	2087	-0.0128016	0.0140312	0.361826	884	Age/Sex/Race	0.746078	NA
seq796053	7960-53	SL018312	POTE ankyrin domain family member G	POTEG	Q6S5H5	404785	POTEG	ln(CAC+1)	-0.0467958	0.0500991	0.350379	2087	0.194659	0.0701679	0.0056512	884	Age/Sex/Race	0.636554	NA
seq796738	7967-38	SL018313	Putative POTE ankyrin domain family member M	POTEM	A6NI47	641455	POTEM	CAC>0	0.0130658	0.0112562	0.245872	2087	0.0132784	0.0155552	0.393543	884	Age/Sex/Race	0.750079	NA
seq7969163	7969-163	SL012712	Protein WFDC11	WFD11	Q8NEX6	259239	WFDC11	CAC>0	-0.0141858	0.0109524	0.195386	2087	-0.0103584	0.0146125	0.47859	884	Age/Sex/Race	0.695347	NA
seq797619	7976-19	SL018314	DOMON domain-containing protein FRRS1L	FRS1L	Q9P0K9	23732	FRRS1L	ln(CAC+1)	0.0262245	0.0487265	0.590498	2087	0.0862441	0.0703227	0.220375	884	Age/Sex/Race	0.803789	NA
seq798072	7980-72	SL018338	N-acetyllactosaminide beta-1,3-N-acetylglucosaminyltransferase 2	B3GN2	Q9NY97	10678	B3GNT2	ln(CAC+1)	-0.0766188	0.0443033	0.0838831	2087	0.0017641	0.0653891	0.978483	884	Age/Sex/Race	0.349787	NA
seq798210	7982-10	SL018355	39S ribosomal protein L32, mitochondrial	RM32	Q9BYC8	64983	MRPL32	CAC>0	-0.0015239	0.0125759	0.903561	2087	-0.0102577	0.0172078	0.551258	884	Age/Sex/Race	0.984002	NA
seq79831	7983-1	SL015369	Protocadherin gamma-C5	PCDGM	Q9Y5F6	56097	PCDHGC5	ln(CAC+1)	0.041225	0.0539081	0.444521	2087	0.0942925	0.0785022	0.230019	884	Age/Sex/Race	0.712208	NA
seq798698	7986-98	SL018325	N-acetylated-alpha-linked acidic dipeptidase 2	NALD2	Q9Y3Q0	10003	NAALAD2	CAC>0	-0.0095388	0.0097241	0.326738	2087	-0.009199	0.0152013	0.545237	884	Age/Sex/Race	0.822992	NA
seq799323	7993-23	SL018319	Astacin-like metalloendopeptidase	ASTL	Q6HA08	431705	ASTL	CAC>0	-0.0231506	0.0114373	0.0430833	2087	0.0158491	0.0170375	0.352498	884	Age/Sex/Race	0.320707	NA
seq799441	7994-41	SL018326	ERO1-like protein beta	ERO1B	Q86YB8	56605	ERO1B	ln(CAC+1)	0.0620026	0.0422797	0.142667	2087	0.0812586	0.0637503	0.202774	884	Age/Sex/Race	0.440274	NA
seq7997118	7997-118	SL018346	Double C2-like domain-containing protein beta	DOC2B	Q14184	8447	DOC2B	CAC>0	0.0067998	0.0107569	0.52737	2087	0.0109865	0.01589	0.489489	884	Age/Sex/Race	0.902283	NA
seq799923	7999-23	SL010371	Ectonucleoside triphosphate diphosphohydrolase 1	CD39	P49961	953	ENTPD1	ln(CAC+1)	-0.0057854	0.0486964	0.905441	2087	-0.0241173	0.0740479	0.74473	884	Age/Sex/Race	0.960453	NA
seq800227	8002-27	SL010382	Transmembrane protease serine 5	Spinesin	Q9H3S3	80975	TMPRSS5	ln(CAC+1)	0.0117208	0.0499739	0.81459	2087	0.0043674	0.0744709	0.953248	884	Age/Sex/Race	0.921948	NA
seq800357	8003-57	SL012685	Leucine-rich repeat LGI family member 3	LGI3	Q8N145	203190	LGI3	ln(CAC+1)	-0.0336129	0.0481518	0.485216	2087	0.0332519	0.0723703	0.646011	884	Age/Sex/Race	0.737105	NA
seq8014359	8014-359	SL018359	Glycoprotein endo-alpha-1,2-mannosidase	MANEA	Q5SRI9	79694	MANEA	ln(CAC+1)	-0.0706959	0.0434897	0.104191	2087	0.0451448	0.061365	0.462124	884	Age/Sex/Race	0.38541	NA
seq801723	8017-23	SL018386	FAD-dependent oxidoreductase domain-containing protein 1	FXRD1	Q96CU9	55572	FOXRED1	ln(CAC+1)	-0.028776	0.0448639	0.521329	2087	0.0288235	0.0654371	0.659701	884	Age/Sex/Race	0.759297	NA
seq80331	8033-1	SL018389	DnaJ homolog subfamily C member 18	DJC18	Q9H819	202052	DNAJC18	CAC>0	0.0046553	0.0103786	0.653805	2087	-0.008273	0.0154745	0.593047	884	Age/Sex/Race	0.925885	NA
seq80346	8034-6	SL018398	Dorsal root ganglia homeobox protein	DRGX	A6NNA5	644168	DRGX	ln(CAC+1)	-0.01316	0.0540776	0.807756	2087	0.0097483	0.0759905	0.897954	884	Age/Sex/Race	0.917941	NA
seq80453	8045-3	SL025909	Killer cell immunoglobulin-like receptor 3DL3:Cytoplasmic domain	KI3L3:CD	Q8N743	115653	KIR3DL3	CAC>0	0.0081534	0.0104202	0.434034	2087	-0.0061363	0.0159646	0.700799	884	Age/Sex/Race	0.871928	NA
seq80469	8046-9	SL001912	Galectin-1	Galectin-1	P09382	3956	LGALS1	ln(CAC+1)	0.0066632	0.0496099	0.893169	2087	0.012437	0.0672157	0.853247	884	Age/Sex/Race	0.955806	NA
seq805110	8051-10	SL007529	Angiogenic factor with G patch and FHA domains 1	AGGF1	Q8N302	55109	AGGF1	CAC>0	-0.0034836	0.0118183	0.768205	2087	-0.0200248	0.0168604	0.235279	884	Age/Sex/Race	0.955534	NA
seq805316	8053-16	SL025832	DnaJ homolog subfamily B member 14:Cytoplasmic domain	DJB14:CD	Q8TBM8	79982	DNAJB14	ln(CAC+1)	0.052612	0.0534769	0.325315	2087	0.136793	0.0747421	0.0675589	884	Age/Sex/Race	0.616934	NA
seq80591	8059-1	SL000598	Thrombopoietin	Tpo	P40225	7066	THPO	ln(CAC+1)	-0.016193	0.0531369	0.760594	2087	-0.0208128	0.0729434	0.77546	884	Age/Sex/Race	0.895808	NA
seq806215	8062-15	SL018371	Protein eva-1 homolog B	F176B	Q9NVM1	55194	EVA1B	CAC>0	-0.0017498	0.0110267	0.873931	2087	0.0053452	0.0154968	0.730236	884	Age/Sex/Race	0.979496	NA
seq8064125	8064-125	SL004634	Poliovirus receptor	Poliovirus receptor	P15151	5817	PVR	ln(CAC+1)	0.0027279	0.0530724	0.959012	2087	-0.0314065	0.0646687	0.627334	884	Age/Sex/Race	0.984024	NA
seq8065245	8065-245	SL018401	Prostate and testis expressed protein 4	PATE4	P0C8F1	399968	PATE4	CAC>0	-0.0050192	0.0116356	0.666248	2087	0.0068939	0.0175937	0.695271	884	Age/Sex/Race	0.931733	NA
seq8087250	8087-250	SL018374	E3 ubiquitin-protein ligase RNF13	RNF13	O43567	11342	RNF13	ln(CAC+1)	-0.0654368	0.0499854	0.190639	2087	-0.0551062	0.0779839	0.47998	884	Age/Sex/Race	0.500376	NA
seq8089173	8089-173	SL007158	Nuclear receptor subfamily 4 group A member 1	NR4A1	P22736	3164	NR4A1	CAC>0	0.013014	0.0118565	0.272495	2087	-0.006831	0.0188005	0.716439	884	Age/Sex/Race	0.782211	NA
seq809229	8092-29	SL001943	Interleukin-6 receptor subunit alpha	IL-6 sRa	P08887	3570	IL6R	ln(CAC+1)	-0.0382164	0.0454485	0.400516	2087	-0.108157	0.0677495	0.110753	884	Age/Sex/Race	0.678128	NA
seq809313	8093-13	SL025901	Uncharacterized family 31 glucosidase KIAA1161:Cytoplasmic domain	K1161:CD	Q6NSJ0	57462	MYORG	CAC>0	-0.026015	0.0103652	0.0121541	2087	0.0089724	0.0151422	0.553638	884	Age/Sex/Race	0.14378	NA
seq809420	8094-20	SL010824	CDGSH iron-sulfur domain-containing protein 2	CISD2	Q8N5K1	493856	CISD2	ln(CAC+1)	-0.0029951	0.0472131	0.949423	2087	0.0095222	0.0697537	0.891447	884	Age/Sex/Race	0.979219	NA
seq810015	8100-15	SL012633	ADM2	ADM2	Q7Z4H4	79924	ADM2	CAC>0	-0.0065889	0.0109804	0.548531	2087	-0.012165	0.0160197	0.447829	884	Age/Sex/Race	0.907336	NA
seq8102239	8102-239	SL018417	Uncharacterized protein C1orf186	CA186	Q6ZWK4	440712	RHEX	CAC>0	-0.0124182	0.0111039	0.26354	2087	0.0021654	0.0154117	0.888295	884	Age/Sex/Race	0.773707	NA
seq810421	8104-21	SL025886	Interleukin-10 receptor subunit alpha:Extracellular domain	IL-10 Ra:ECD	Q13651	3587	IL10RA	ln(CAC+1)	0.0592339	0.0502894	0.238987	2087	0.0424552	0.0750958	0.571982	884	Age/Sex/Race	0.545259	NA
seq822119	8221-19	SL003080	Macrophage migration inhibitory factor	MIF	P14174	4282	MIF	CAC>0	0.0293569	0.0103487	0.0046013	2087	-0.0001271	0.0138461	0.99268	884	Age/Sex/Race	0.07982	NA
seq8231122	8231-122	SL003321	Vascular endothelial growth factor receptor 1	VEGF sR1	P17948	2321	FLT1	CAC>0	-0.0339536	0.0103961	0.0011085	2087	-0.0405672	0.0149742	0.0068769	884	Age/Sex/Race	0.0306982	0.017061
seq82332	8233-2	SL012651	Inter-alpha-trypsin inhibitor heavy chain H5	ITIH5	Q86UX2	80760	ITIH5	ln(CAC+1)	0.0257981	0.0412193	0.531466	2087	0.0034409	0.0600384	0.95431	884	Age/Sex/Race	0.766142	NA
seq8239223	8239-223	SL001814	Cholinesterase	Pseudocholinesterase	P06276	590	BCHE	ln(CAC+1)	-0.109795	0.0436283	0.0119239	2087	-0.0972387	0.0627265	0.121453	884	Age/Sex/Race	0.123075	NA
seq82429	8242-9	SL018459	C-type lectin domain family 2 member L	CLC2L	P0C7M8	154790	CLEC2L	ln(CAC+1)	-0.0433169	0.052359	0.408159	2087	-0.0079346	0.0803614	0.92137	884	Age/Sex/Race	0.684971	NA
seq824355	8243-55	SL001751	Serine protease inhibitor Kazal-type 1	TATI	P00995	6690	SPINK1	ln(CAC+1)	0.0623853	0.0487246	0.20056	2087	0.130608	0.0660521	0.0483136	884	Age/Sex/Race	0.509541	NA
seq82469	8246-9	SL012707	Proprotein convertase subtilisin/kexin type 9	PCSK9	Q8NBP7	255738	PCSK9	ln(CAC+1)	0.148613	0.0413015	0.0003279	2087	0.11777	0.0618077	0.0570513	884	Age/Sex/Race	0.00987525	0.0960291
seq8248222	8248-222	SL014292	Sialic acid-binding Ig-like lectin 14	SIG14	Q08ET2	100049587	SIGLEC14	ln(CAC+1)	0.0385801	0.0422301	0.361049	2087	0.029901	0.0568912	0.599312	884	Age/Sex/Race	0.645795	NA
seq82502	8250-2	SL008899	Receptor-type tyrosine-protein phosphatase eta	PTPRJ	Q12913	5795	PTPRJ	ln(CAC+1)	-0.0844359	0.0424911	0.0470373	2087	0.0765977	0.0646853	0.23667	884	Age/Sex/Race	0.260725	NA
seq82522	8252-2	SL012580	Palmitoleoyl-protein carboxylesterase NOTUM	NOTUM	Q6P988	147111	NOTUM	ln(CAC+1)	-0.0500201	0.0425632	0.24005	2087	-0.0782659	0.0603757	0.195207	884	Age/Sex/Race	0.545259	NA
seq82532	8253-2	SL018441	Protein O-linked-mannose beta-1,2-N-acetylglucosaminyltransferase 1	PMGT1	Q8WZA1	55624	POMGNT1	CAC>0	0.00217	0.0113665	0.848611	2087	0.0234208	0.0186233	0.208869	884	Age/Sex/Race	0.971524	NA
seq825534	8255-34	SL011114	Protein MRVI1	MRVI1	Q9Y6F6	10335	IRAG1	CAC>0	0.003239	0.0095802	0.735323	2087	-0.0031056	0.0136666	0.820292	884	Age/Sex/Race	0.946556	NA
seq825771	8257-71	SL009326	Oxytocin-neurophysin 1	NEU1	P01178	5020	OXT	ln(CAC+1)	0.0227595	0.0495256	0.645886	2087	-0.0649694	0.0719858	0.367022	884	Age/Sex/Race	0.837595	NA
seq826151	8261-51	SL008866	Erythrocyte band 7 integral membrane protein	STOM	P27105	2040	STOM	CAC>0	-0.0274564	0.011405	0.0161526	2087	0.0012937	0.0168581	0.93885	884	Age/Sex/Race	0.173478	NA
seq826443	8264-43	SL006970	Delta-like protein 1	DLL1	O00548	28514	DLL1	ln(CAC+1)	0.166857	0.0444111	0.0001766	2087	0.183965	0.063722	0.0039847	884	Age/Sex/Race	0.00623371	0.0127337
seq8265225	8265-225	SL013037	Lamina-associated polypeptide 2, isoforms beta/gamma	LAP2B	P42167	7112	TMPO	CAC>0	0.035082	0.0100583	0.000497	2087	0.0583204	0.0144212	5.71e-05	884	Age/Sex/Race	0.0169858	0.000662768
seq8280238	8280-238	SL000616	Vitronectin	Vitronectin	P04004	7448	VTN	CAC>0	0.0305539	0.0098519	0.0019524	2087	0.0532823	0.0144354	0.000237	884	Age/Sex/Race	0.0452306	0.00142639
seq828717	8287-17	SL018456	CMRF35-like molecule 2	CLM2	Q496F6	342510	CD300E	CAC>0	0.0070129	0.0105501	0.506299	2087	-0.0127862	0.0150915	0.397088	884	Age/Sex/Race	0.893004	NA
seq828827	8288-27	SL000282	Beta-2-glycoprotein 1	b2-Glycoprotein I	P02749	350	APOH	CAC>0	-0.0092038	0.0103799	0.375348	2087	-0.0221481	0.0150877	0.142473	884	Age/Sex/Race	0.846217	NA
seq82988	8298-8	SL018431	Serine-rich single-pass membrane protein 1	CG045	Q8WWF3	136263	SSMEM1	CAC>0	-0.0044288	0.0096923	0.647763	2087	-0.0131865	0.0139772	0.345723	884	Age/Sex/Race	0.925064	NA
seq830082	8300-82	SL025958	Peroxisomal membrane protein PEX14:N-term	PEX14:N-term	O75381	5195	PEX14	CAC>0	0.0038335	0.0098161	0.696186	2087	-0.013436	0.0137576	0.329023	884	Age/Sex/Race	0.938637	NA
seq830518	8305-18	SL008928	Extracellular sulfatase Sulf-2	SULF2	Q8IWU5	55959	SULF2	CAC>0	0.0251241	0.0108751	0.0209719	2087	0.0378115	0.0174034	0.0300731	884	Age/Sex/Race	0.206238	NA
seq830912	8309-12	SL008798	Hyaluronidase-1	HYAL1	Q12794	3373	HYAL1	ln(CAC+1)	0.0054916	0.0414711	0.894664	2087	-0.0393258	0.0620317	0.526269	884	Age/Sex/Race	0.956012	NA
seq8312139	8312-139	SL007871	UMP-CMP kinase	Cytidylate kinase	P30085	51727	CMPK1	CAC>0	0.0395239	0.0118357	0.0008545	2087	0.040229	0.0147197	0.0064021	884	Age/Sex/Race	0.0259509	0.0161293
seq832537	8325-37	SL018474	Alcohol dehydrogenase 4	ADH4	P08319	127	ADH4	CAC>0	0.0316711	0.0098543	0.0013294	2087	0.0006684	0.0142813	0.962682	884	Age/Sex/Race	0.0342252	0.974532
seq832726	8327-26	SL018483	Dipeptidase 2	DPEP2	Q9H4A9	64174	DPEP2	ln(CAC+1)	-0.120997	0.0417107	0.0037604	2087	-0.0498994	0.0624371	0.424394	884	Age/Sex/Race	0.0582017	NA
seq83289	8328-9	SL018489	Ethanolamine kinase 1	EKI1	Q9HBU6	55500	ETNK1	CAC>0	-0.0131915	0.013245	0.319387	2087	0.0050595	0.0179377	0.777963	884	Age/Sex/Race	0.81886	NA
seq8336267	8336-267	SL014534	GRAM domain-containing protein 1C	GRM1C	Q8IYS0	54762	GRAMD1C	ln(CAC+1)	-0.0689584	0.0473785	0.145687	2087	0.0167193	0.0749808	0.823602	884	Age/Sex/Race	0.443941	NA
seq834527	8345-27	SL007609	Glutathione peroxidase 7	GPX7	Q96SL4	2882	GPX7	CAC>0	0.0051795	0.0099574	0.603005	2087	0.0145916	0.0139646	0.296355	884	Age/Sex/Race	0.917139	NA
seq83469	8346-9	SL008916	Dipeptidyl peptidase 2	DPP2	Q9UHL4	29952	DPP7	ln(CAC+1)	0.0565995	0.0425576	0.183681	2087	-0.0973112	0.0651614	0.135695	884	Age/Sex/Race	0.493747	NA
seq835315	8353-15	SL018464	Sodium channel subunit beta-2	SCN2B	O60939	6327	SCN2B	CAC>0	-0.037708	0.0112476	0.0008151	2087	-0.0118269	0.0185461	0.523834	884	Age/Sex/Race	0.0251775	0.567487
seq835688	8356-88	SL009326	Oxytocin-neurophysin 1	NEU1	P01178	5020	OXT	CAC>0	0.0067939	0.0098445	0.490198	2087	0.0198753	0.0135546	0.14292	884	Age/Sex/Race	0.88929	NA
seq8359149	8359-149	SL016566	Serine/threonine-protein kinase 17B	DRAK2	O94768	9262	STK17B	ln(CAC+1)	-0.110728	0.0512465	0.0308328	2087	-0.0048644	0.0695455	0.944253	884	Age/Sex/Race	0.209616	NA
seq836474	8364-74	SL006797	Uronyl 2-sulfotransferase	UST	Q9Y2C2	10090	UST	ln(CAC+1)	-0.158569	0.0432208	0.0002498	2087	-0.160938	0.06349	0.0114221	884	Age/Sex/Race	0.00809666	0.0289491
seq837229	8372-29	SL017405	Cadherin-related family member 1	CDHR1	Q96JP9	92211	CDHR1	CAC>0	-0.0037369	0.0129637	0.773177	2087	0.0164068	0.0173989	0.34595	884	Age/Sex/Race	0.956046	NA
seq83745	8374-5	SL004638	Tumor necrosis factor receptor superfamily member 16	NGF R	P08138	4804	NGFR	CAC>0	-0.0135039	0.0103702	0.192998	2087	0.0011999	0.0142517	0.932924	884	Age/Sex/Race	0.69093	NA
seq837625	8376-25	SL018465	Lutropin subunit beta	LSHB	P01229	3972	LHB	CAC>0	-0.0142562	0.0110498	0.197132	2087	-0.018658	0.0167741	0.266311	884	Age/Sex/Race	0.697694	NA
seq838320	8383-20	SL018492	Uncharacterized protein C11orf94	CK094	C9JXX5	143678	None	CAC>0	0.0059348	0.0111867	0.595807	2087	-0.0014319	0.0143447	0.920508	884	Age/Sex/Race	0.916601	NA
seq8385248	8385-248	SL006512	Hepatocyte growth factor activator	HGFA	Q04756	3083	HGFAC	CAC>0	-0.0223551	0.0117159	0.0565148	2087	-0.0293812	0.0170198	0.0846454	884	Age/Sex/Race	0.38248	NA
seq838611	8386-11	SL006948	Prostate and testis expressed protein 1	PATE	Q8WXA2	160065	PATE1	ln(CAC+1)	0.0282075	0.0526215	0.591985	2087	-0.0166169	0.0832342	0.841808	884	Age/Sex/Race	0.804903	NA
seq838824	8388-24	SL025989	Spastin:Cytoplasmic domain	Spastin:CD	Q9UBP0	6683	SPAST	ln(CAC+1)	0.0214455	0.0484615	0.658154	2087	0.0660401	0.0673412	0.327021	884	Age/Sex/Race	0.840974	NA
seq839025	8390-25	SL018487	Cytochrome c oxidase subunit 7A1, mitochondrial	CX7A1	P24310	1346	COX7A1	CAC>0	0.0187829	0.0127057	0.139476	2087	-0.0184782	0.015934	0.246496	884	Age/Sex/Race	0.602816	NA
seq8393121	8393-121	SL008381	Cathepsin F	CATF	Q9UBX1	8722	CTSF	ln(CAC+1)	-0.114016	0.0534113	0.0329034	2087	0.14638	0.0804732	0.0692535	884	Age/Sex/Race	0.217136	NA
seq839642	8396-42	SL018476	Fatty-acid amide hydrolase 2	FAAH2	Q6GMR7	158584	FAAH2	CAC>0	-0.0271211	0.0113444	0.0169041	2087	-0.0312982	0.0164505	0.0574235	884	Age/Sex/Race	0.178891	NA
seq8397147	8397-147	SL018482	Sulfhydryl oxidase 2	QSOX2	Q6ZRP7	169714	QSOX2	ln(CAC+1)	-0.0204695	0.0424697	0.629871	2087	-0.1211	0.0591706	0.0409918	884	Age/Sex/Race	0.826863	NA
seq840617	8406-17	SL000047	Insulin-like growth factor I	IGF-I	P05019	3479	IGF1	CAC>0	0.0286608	0.0111352	0.0101248	2087	-0.0127949	0.0155314	0.410272	884	Age/Sex/Race	0.131221	NA
seq840784	8407-84	SL007356	Neurogenic locus notch homolog protein 2	NOTC2	Q04721	4853	NOTCH2	CAC>0	-0.0274307	0.0102264	0.0073686	2087	-0.0263948	0.0151456	0.0817298	884	Age/Sex/Race	0.106699	NA
seq84093	8409-3	SL013989	R-spondin-2	RSPO2	Q6UXX9	340419	RSPO2	CAC>0	-0.0028733	0.0114443	0.801785	2087	0.038277	0.0195544	0.0506091	884	Age/Sex/Race	0.963475	NA
seq841830	8418-30	SL002723	Catenin beta-1	b-Catenin	P35222	1499	CTNNB1	CAC>0	-0.0106249	0.0120915	0.379662	2087	-0.0026816	0.014436	0.85268	884	Age/Sex/Race	0.846717	NA
seq8427118	8427-118	SL018509	R-spondin-3	RSPO3	Q9BXY4	84870	RSPO3	CAC>0	-0.0132413	0.0113917	0.245218	2087	-0.0064204	0.0162848	0.693489	884	Age/Sex/Race	0.750079	NA
seq842916	8429-16	SL018508	Axin-2	AXIN2	Q9Y2T1	8313	AXIN2	ln(CAC+1)	0.0382648	0.0471962	0.417596	2087	0.0060947	0.0697106	0.930351	884	Age/Sex/Race	0.692114	NA
seq845816	8458-16	SL005266	Alpha-synuclein	a-Synuclein	P37840	6622	SNCA	CAC>0	0.0031502	0.0098001	0.747906	2087	-0.0068337	0.0137527	0.619388	884	Age/Sex/Race	0.950117	NA
seq846218	8462-18	SL000442	Somatotropin	HGH	P01241	2688	GH1	CAC>0	0.008039	0.0115672	0.487147	2087	0.0031042	0.0156668	0.842981	884	Age/Sex/Race	0.888307	NA
seq846431	8464-31	SL012517	R-spondin-4	RSPO4	Q2I0M5	343637	RSPO4	ln(CAC+1)	0.0233598	0.0481688	0.627758	2087	0.14489	0.0611809	0.0180895	884	Age/Sex/Race	0.82589	NA
seq846819	8468-19	SL000062	Prostate-specific antigen	PSA	P07288	354	KLK3	CAC>0	-0.0358175	0.0152838	0.0191974	2087	-0.0310969	0.0212397	0.143526	884	Age/Sex/Race	0.194886	NA
seq846941	8469-41	SL000466	Insulin-like growth factor-binding protein 2	IGFBP-2	P18065	3485	IGFBP2	CAC>0	-0.0069511	0.0102016	0.49571	2087	-0.0030682	0.0146073	0.833679	884	Age/Sex/Race	0.890478	NA
seq848424	8484-24	SL000498	Leptin	Leptin	P41159	3952	LEP	ln(CAC+1)	0.0672397	0.0510409	0.18786	2087	0.0367258	0.0731402	0.615703	884	Age/Sex/Race	0.498477	NA
seq84857	8485-7	SL017529	Kelch-like ECH-associated protein 1	KEAP1	Q14145	9817	KEAP1	ln(CAC+1)	0.0170079	0.0502972	0.735285	2087	0.001583	0.0739927	0.982936	884	Age/Sex/Race	0.881513	NA
seq848833	8488-33	SL000542	Integrin alpha-IIb: beta-3 complex	gpIIbIIIa	P08514|P05106	3674|3690	ITGA2B|ITGB3	ln(CAC+1)	0.0109431	0.0416266	0.792664	2087	-0.0806628	0.062886	0.199941	884	Age/Sex/Race	0.910389	NA
seq8535102	8535-102	SL010588	Dermokine	Dermokine	Q6E0U4	93099	DMKN	CAC>0	0.0002915	0.0115985	0.979951	2087	0.0235503	0.0164082	0.151565	884	Age/Sex/Race	0.997478	NA
seq854514	8545-14	SL025826	Uncharacterized protein C17orf78:C-term	CQ078:C-term	Q8N4C9	284099	C17orf78	CAC>0	0.0011126	0.0126853	0.930119	2087	0.008832	0.0173371	0.610579	884	Age/Sex/Race	0.988754	NA
seq85565	8556-5	SL018572	Protein FAM134B	F134B	Q9H6L5	54463	RETREG1	ln(CAC+1)	0.0213128	0.0470083	0.65032	2087	0.0523438	0.0740575	0.479879	884	Age/Sex/Race	0.838928	NA
seq8569147	8569-147	SL008557	ADP-ribosylation factor-like protein 8B	ARL8B	Q9NVJ2	55207	ARL8B	ln(CAC+1)	-0.050434	0.0534675	0.345655	2087	-0.0352798	0.0721595	0.625024	884	Age/Sex/Race	0.632968	NA
seq858913	8589-13	SL017488	CUB domain-containing protein 1	CDCP1	Q9H5V8	64866	CDCP1	CAC>0	0.0368209	0.011315	0.0011554	2087	-0.0047966	0.0177503	0.787048	884	Age/Sex/Race	0.0315686	0.814619
seq85971	8597-1	SL026007	Transmembrane protein 9:Cytoplasmic domain	TMEM9:CD	Q9P0T7	252839	TMEM9	ln(CAC+1)	-0.0062614	0.0413928	0.87978	2087	-0.0270735	0.0613529	0.659123	884	Age/Sex/Race	0.951383	NA
seq862416	8624-16	SL005231	Netrin receptor UNC5D	UNC5H4	Q6UXZ4	137970	UNC5D	ln(CAC+1)	-0.0388913	0.0509722	0.445556	2087	0.236804	0.0718885	0.001027	884	Age/Sex/Race	0.713126	NA
seq863113	8631-13	SL009002	Erythroid membrane-associated protein	ERMAP	Q96PL5	114625	ERMAP	CAC>0	-0.0022231	0.0105015	0.832369	2087	-0.0061451	0.0166246	0.711742	884	Age/Sex/Race	0.966019	NA
seq8645257	8645-257	SL025959	Peroxisomal membrane protein PEX14:C-term	PEX14:C-term	O75381	5195	PEX14	CAC>0	-0.0024505	0.0116993	0.834116	2087	0.0138785	0.0162752	0.394037	884	Age/Sex/Race	0.966268	NA
seq864661	8646-61	SL025925	Leucine-rich repeat transmembrane neuronal protein 4:Isoform 2, Cytoplasmic domain	LRRT4:CD	Q86VH4	80059	LRRTM4	ln(CAC+1)	-0.068319	0.0491446	0.164628	2087	0.177128	0.0670584	0.008403	884	Age/Sex/Race	0.468113	NA
seq8653132	8653-132	SL025839	DnaJ homolog subfamily C member 4:C-term	DNJC4:C-term	Q9NNZ3	3338	DNAJC4	ln(CAC+1)	0.0143078	0.0425366	0.736631	2087	0.0803047	0.0607618	0.186635	884	Age/Sex/Race	0.882785	NA
seq866033	8660-33	SL009409	Olfactomedin-like protein 3	OLFL3	Q9NRN5	56944	OLFML3	CAC>0	0.0303418	0.0097933	0.0019728	2087	0.0343326	0.014119	0.0152288	884	Age/Sex/Race	0.0452679	0.0309335
seq868193	8681-93	SL025960	Membrane-associated progesterone receptor component 2:N-term, Isoform 2	PGRC2:N-term	O15173	10424	PGRMC2	CAC>0	0.0104274	0.0114204	0.361323	2087	0.0343642	0.0155197	0.0270693	884	Age/Sex/Race	0.838783	NA
seq8686342	8686-342	SL018631	Protein Hikeshi	HIKES	Q53FT3	51501	HIKESHI	CAC>0	-0.0099893	0.0113693	0.37971	2087	0.0230795	0.0161252	0.152708	884	Age/Sex/Race	0.846717	NA
seq869943	8699-43	SL025828	Cysteine-rich motor neuron 1 protein:Cytoplasmic domain	CRIM1:CD	Q9NZV1	51232	CRIM1	CAC>0	-0.0040965	0.012785	0.748689	2087	0.0054777	0.0170101	0.74751	884	Age/Sex/Race	0.950329	NA
seq8700325	8700-325	SL018621	Polypeptide N-acetylgalactosaminyltransferase 11	GLT11	Q8NCW6	63917	GALNT11	ln(CAC+1)	0.020419	0.0467443	0.662285	2087	0.0522102	0.0662537	0.430889	884	Age/Sex/Race	0.84382	NA
seq875046	8750-46	SL004893	Vinculin	Vinculin	P18206	7414	VCL	CAC>0	-0.0062476	0.0108341	0.564231	2087	0.0264681	0.0181384	0.144859	884	Age/Sex/Race	0.90932	NA
seq87545	8754-5	SL007247	Neuromedin-U	NMU	P48645	10874	NMU	ln(CAC+1)	0.0117183	0.046582	0.801403	2087	0.0389259	0.0693452	0.574713	884	Age/Sex/Race	0.914269	NA
seq875929	8759-29	SL002622	Lactosylceramide 4-alpha-galactosyltransferase	a1,4-Galactosyltransferase	Q9NPC4	53947	A4GALT	ln(CAC+1)	-0.126518	0.048692	0.0094341	2087	-0.136599	0.0670588	0.0419487	884	Age/Sex/Race	0.107385	NA
seq876010	8760-10	SL018682	DCN1-like protein 5	DCNL5	Q9BTE7	84259	DCUN1D5	ln(CAC+1)	0.0476937	0.0405013	0.239097	2087	0.0676222	0.0616328	0.272863	884	Age/Sex/Race	0.545259	NA
seq87725	8772-5	SL025840	Ephrin-B2:Cytoplasmic domain	EFNB2:CD	P52799	1948	EFNB2	CAC>0	0.0005469	0.0117647	0.962928	2087	-0.0052511	0.0158659	0.740749	884	Age/Sex/Race	0.995704	NA
seq877561	8775-61	SL018676	Protein FAM24B	FA24B	Q8N5W8	196792	FAM24B	ln(CAC+1)	0.0631604	0.0502719	0.209121	2087	0.0502467	0.0717833	0.484127	884	Age/Sex/Race	0.51676	NA
seq877610	8776-10	SL018683	Erlin-1	ERLN1	O75477	10613	ERLIN1	CAC>0	-0.005232	0.010156	0.606493	2087	0.0043625	0.0151293	0.773149	884	Age/Sex/Race	0.91722	NA
seq87783	8778-3	SL004683	Noggin	Noggin	Q13253	9241	NOG	ln(CAC+1)	-0.0757252	0.0460335	0.100121	2087	-0.0818102	0.0666783	0.220174	884	Age/Sex/Race	0.378075	NA
seq87802	8780-2	SL025954	Protocadherin-10:Cytoplasmic domain	PCD10:CD	Q9P2E7	57575	PCDH10	ln(CAC+1)	-0.0212715	0.0418404	0.61123	2087	0.064618	0.0568398	0.255913	884	Age/Sex/Race	0.817386	NA
seq87847	8784-7	SL018684	BRCA1-A complex subunit Abraxas	F175A	Q6UWZ7	84142	ABRAXAS1	CAC>0	-0.0071671	0.0119149	0.547557	2087	0.0163865	0.0167541	0.328314	884	Age/Sex/Race	0.907336	NA
seq87866	8786-6	SL025851	Protein FAM171B:Extracellular domain	F171B:ECD	Q6P995	165215	FAM171B	ln(CAC+1)	-0.12583	0.0485464	0.0096099	2087	-0.0781613	0.0663948	0.239426	884	Age/Sex/Race	0.109214	NA
seq87906	8790-6	SL005392	Arylsulfatase A	Arylsulfatase A	P15289	410	ARSA	CAC>0	0.0003999	0.0108811	0.970686	2087	0.0152939	0.0160835	0.341913	884	Age/Sex/Race	0.995704	NA
seq8791151	8791-151	SL010448	Carbonic anhydrase 5A, mitochondrial	Carbonic Anhydrase VA	P35218	763	CA5A	ln(CAC+1)	-0.0045462	0.0475526	0.923845	2087	-0.0600958	0.0826109	0.46714	884	Age/Sex/Race	0.969575	NA
seq879548	8795-48	SL026014	Transferrin receptor protein 1:Extracellular domain	TR:ECD	P02786	7037	TFRC	ln(CAC+1)	-0.0284415	0.0435876	0.514142	2087	0.0539015	0.0652976	0.409326	884	Age/Sex/Race	0.757456	NA
seq880439	8804-39	SL012855	Collagen alpha-1(XX) chain	COKA1	Q9P218	57642	COL20A1	ln(CAC+1)	0.0286066	0.0441993	0.517562	2087	-0.0315408	0.0640322	0.622434	884	Age/Sex/Race	0.758166	NA
seq88193	8819-3	SL000466	Insulin-like growth factor-binding protein 2	IGFBP-2	P18065	3485	IGFBP2	ln(CAC+1)	0.0189537	0.0433896	0.662283	2087	0.0105456	0.0635162	0.868172	884	Age/Sex/Race	0.84382	NA
seq883255	8832-55	SL001906	Bone marrow stromal antigen 2	BST-2	Q10589	684	BST2	CAC>0	0.0064015	0.0123118	0.603151	2087	0.0223362	0.0174117	0.19989	884	Age/Sex/Race	0.917139	NA
seq884216	8842-16	SL014534	GRAM domain-containing protein 1C	GRM1C	Q8IYS0	54762	GRAMD1C	CAC>0	-0.0042055	0.0114825	0.714211	2087	0.0057505	0.0165798	0.728796	884	Age/Sex/Race	0.941513	NA
seq884334	8843-34	SL018609	Myelin regulatory factor	MRF	Q9Y2G1	745	MYRF	CAC>0	-0.006384	0.0100512	0.525402	2087	0.0231077	0.0138093	0.0946156	884	Age/Sex/Race	0.902283	NA
seq88505	8850-5	SL018691	Putative inactive group IIC secretory phospholipase A2	PA2GC	Q5R387	391013	PLA2G2C	CAC>0	0.0069268	0.0120883	0.566695	2087	0.0297833	0.0163935	0.0695914	884	Age/Sex/Race	0.909492	NA
seq885210	8852-10	SL018701	SUN domain-containing protein 3	SUN3	Q8TAQ9	256979	SUN3	CAC>0	0.010282	0.0111014	0.354453	2087	-0.0029727	0.0156998	0.849865	884	Age/Sex/Race	0.833785	NA
seq88532	8853-2	SL015340	C-type lectin domain family 4 member A	CLC4A	Q9UMR7	50856	CLEC4A	CAC>0	-0.0099676	0.0127661	0.435018	2087	-0.0015064	0.0170471	0.929607	884	Age/Sex/Race	0.873067	NA
seq885459	8854-59	SL018712	Ribonucleoside-diphosphate reductase subunit M2 B	RIR2B	Q7LG56	50484	RRM2B	ln(CAC+1)	0.149111	0.0472883	0.0016377	2087	-0.0105139	0.0614031	0.864084	884	Age/Sex/Race	0.0327903	0.89451
seq88633	8863-3	SL007170	Phosphatidylinositol 3-kinase regulatory subunit alpha	P85A	P27986	5295	PIK3R1	CAC>0	0.0080825	0.0115804	0.485291	2087	-0.0205454	0.0174021	0.23807	884	Age/Sex/Race	0.888247	NA
seq886459	8864-59	SL018718	Centromere protein W	CENPW	Q5EE01	387103	CENPW	ln(CAC+1)	0.0546899	0.047078	0.245497	2087	0.0039102	0.0714774	0.956386	884	Age/Sex/Race	0.549122	NA
seq886653	8866-53	SL018693	Glutaminyl-peptide cyclotransferase-like protein	QPCTL	Q9NXS2	54814	QPCTL	ln(CAC+1)	-0.0109363	0.0432655	0.800469	2087	-0.0012663	0.0629074	0.983945	884	Age/Sex/Race	0.913882	NA
seq886718	8867-18	SL005033	Glycodelin	Glycodelin	P09466	5047	PAEP	CAC>0	-0.0104508	0.0136474	0.443897	2087	-0.0048688	0.0175614	0.781657	884	Age/Sex/Race	0.874158	NA
seq887038	8870-38	SL001735	Nucleophosmin	NPM1	P06748	4869	NPM1	ln(CAC+1)	-0.0376209	0.0490793	0.443446	2087	0.0727573	0.0753776	0.334691	884	Age/Sex/Race	0.711324	NA
seq887114	8871-14	SL025950	Nuclear migration protein nudC:N-term, contains nuclear localization domain	NUDC:N-term	Q9Y266	10726	NUDC	CAC>0	0.0201661	0.011432	0.0778784	2087	0.0104321	0.0167928	0.534613	884	Age/Sex/Race	0.452496	NA
seq887651	8876-51	SL018703	Neurexin-2-beta	NRX2B	P58401	9379	NRXN2	ln(CAC+1)	-0.0622406	0.0508098	0.220725	2087	0.0202768	0.0678561	0.765148	884	Age/Sex/Race	0.527715	NA
seq887722	8877-22	SL025853	Protein eva-1 homolog C:Extracellular domain	F176C:ECD	P58658	59271	EVA1C	ln(CAC+1)	-0.0161378	0.0553393	0.77061	2087	-0.0773663	0.0737205	0.294258	884	Age/Sex/Race	0.899076	NA
seq887848	8878-48	SL018713	YTH domain-containing protein 1	YTDC1	Q96MU7	91746	YTHDC1	ln(CAC+1)	-0.0580184	0.0523212	0.267606	2087	0.0935858	0.0684732	0.172053	884	Age/Sex/Race	0.573144	NA
seq88856	8885-6	SL018710	Voltage-dependent calcium channel subunit alpha-2/delta-3	CA2D3	Q8IZS8	55799	CACNA2D3	CAC>0	-0.0634818	0.0105468	2.07e-09	2087	-0.0626346	0.014175	1.12e-05	884	Age/Sex/Race	2.49366e-06	0.000288167
seq888721	8887-21	SL025951	Nuclear migration protein nudC:CS domain	NUDC:CS	Q9Y266	10726	NUDC	ln(CAC+1)	0.106005	0.0411321	0.0100291	2087	-0.0255081	0.059525	0.668373	884	Age/Sex/Race	0.111235	NA
seq888833	8888-33	SL018720	Small integral membrane protein 9	CX068	A6NGZ8	100132963	SMIM9	CAC>0	0.0182609	0.0102558	0.0751335	2087	0.0292594	0.0162112	0.0714343	884	Age/Sex/Race	0.443862	NA
seq88895	8889-5	SL015334	Cell cycle progression protein 1	CCPG1	Q9ULG6	9236	CCPG1	CAC>0	0.0179062	0.0116327	0.123882	2087	0.0482434	0.0188002	0.0104492	884	Age/Sex/Race	0.567808	NA
seq88909	8890-9	SL018697	Transmembrane protein 132B	T132B	Q14DG7	114795	TMEM132B	ln(CAC+1)	-0.133071	0.0435495	0.0022745	2087	-0.154949	0.0630772	0.0142224	884	Age/Sex/Race	0.0408768	0.034462
seq889214	8892-14	SL025957	Platelet endothelial aggregation receptor 1:Cytoplasmic domain	PEAR1:CD	Q5VY43	375033	PEAR1	ln(CAC+1)	0.059411	0.0400353	0.13797	2087	-0.0021236	0.0635408	0.973346	884	Age/Sex/Race	0.433396	NA
seq889329	8893-29	SL025952	Poly [ADP-ribose] polymerase 1:region 1	PARP:region 1	P09874	142	PARP1	CAC>0	0.0089212	0.0110131	0.417999	2087	0.037306	0.014317	0.0093233	884	Age/Sex/Race	0.865453	NA
seq88973	8897-3	SL018694	Leucine-rich repeat-containing protein 37A2	L37A2	A6NM11	474170	LRRC37A2	CAC>0	-0.0019673	0.0120632	0.870471	2087	0.001212	0.0184083	0.94752	884	Age/Sex/Race	0.97825	NA
seq889975	8899-75	SL018705	UDP-glucuronosyltransferase 1-8	UD18	Q9HAW9	54576	UGT1A8	ln(CAC+1)	0.0338379	0.0477043	0.478202	2087	-0.0317134	0.0712146	0.656196	884	Age/Sex/Race	0.733541	NA
seq890140	8901-40	SL004989	14-3-3 protein gamma	14-3-3 protein gamma	P61981	7532	YWHAG	ln(CAC+1)	0.0565753	0.0408558	0.166276	2087	-0.0636092	0.0593715	0.284295	884	Age/Sex/Race	0.470714	NA
seq890660	8906-60	SL018698	Leucine-rich repeat and transmembrane domain-containing protein 2	LRTM2	Q8N967	654429	LRTM2	CAC>0	-0.0192712	0.012421	0.120934	2087	0.0135228	0.0188481	0.47328	884	Age/Sex/Race	0.562243	NA
seq890814	8908-14	SL025907	Potassium voltage-gated channel subfamily E regulatory beta subunit 5:Cytoplasmic domain	KCE1L:CD	Q9UJ90	23630	KCNE5	CAC>0	-0.0369953	0.0103997	0.000383	2087	-0.0419456	0.0147281	0.0045021	884	Age/Sex/Race	0.0141831	0.0119933
seq891322	8913-22	SL025983	Sialic acid-binding Ig-like lectin 11:Cytoplasmic domain, Isoform 2	SIG11:CD	Q96RL6	114132	SIGLEC11	CAC>0	-0.0037969	0.0115543	0.742483	2087	0.0279367	0.0164271	0.0893635	884	Age/Sex/Race	0.949235	NA
seq891632	8916-32	SL025993	Stromal interaction molecule 1:Cytoplasmic domain	STIM1:CD	Q13586	6786	STIM1	ln(CAC+1)	0.0443643	0.0408719	0.277849	2087	-0.0520196	0.0595632	0.38271	884	Age/Sex/Race	0.581441	NA
seq8921139	8921-139	SL015048	Polyadenylate-binding protein 2	PABP2	Q86U42	8106	PABPN1	ln(CAC+1)	0.0307749	0.0435064	0.479418	2087	0.140522	0.059363	0.0181404	884	Age/Sex/Race	0.734783	NA
seq89224	8922-4	SL026005	Transmembrane and coiled-coil domains protein 3:region 1	TMCC3:region 1	Q9ULS5	57458	TMCC3	CAC>0	0.024926	0.0096849	0.0101302	2087	0.0219854	0.0143427	0.125668	884	Age/Sex/Race	0.131221	NA
seq892394	8923-94	SL018707	Polypeptide N-acetylgalactosaminyltransferase 16	GLTL1	Q8N428	57452	GALNT16	CAC>0	-0.0037805	0.0100639	0.707215	2087	-0.0204972	0.0145292	0.158669	884	Age/Sex/Race	0.93966	NA
seq892455	8924-55	SL018108	Neuron-specific vesicular protein calcyon	CALY	Q9NYX4	50632	CALY	ln(CAC+1)	-0.120231	0.0558781	0.031538	2087	-0.025107	0.0716598	0.726149	884	Age/Sex/Race	0.212053	NA
seq892525	8925-25	SL018712	Ribonucleoside-diphosphate reductase subunit M2 B	RIR2B	Q7LG56	50484	RRM2B	ln(CAC+1)	0.112034	0.0428589	0.0090131	2087	-0.0068845	0.0618285	0.911365	884	Age/Sex/Race	0.104235	NA
seq8931124	8931-124	SL014751	G0/G1 switch protein 2	G0S2	P27469	50486	G0S2	CAC>0	-0.0009367	0.0113955	0.934495	2087	-0.0024266	0.0147345	0.869229	884	Age/Sex/Race	0.989721	NA
seq893522	8935-22	SL013730	Multidrug resistance-associated protein 6	MRP6	O95255	368	ABCC6	CAC>0	-0.0105441	0.0122903	0.391035	2087	0.0063823	0.0170086	0.707574	884	Age/Sex/Race	0.854156	NA
seq89457	8945-7	SL018680	BRISC complex subunit Abro1	F175B	Q15018	23172	ABRAXAS2	CAC>0	0.0050028	0.0115852	0.665912	2087	-0.0096686	0.0169143	0.567722	884	Age/Sex/Race	0.931733	NA
seq894638	8946-38	SL007605	Bile acid receptor	NR1H4	Q96RI1	9971	NR1H4	ln(CAC+1)	-0.0331668	0.0478261	0.488081	2087	0.0827572	0.0738211	0.262572	884	Age/Sex/Race	0.738971	NA
seq894813	8948-13	SL018610	Disintegrin and metalloproteinase domain-containing protein 19	ADA19	Q9H013	8728	ADAM19	CAC>0	0.0070653	0.0107145	0.509704	2087	-0.0065305	0.0144817	0.65214	884	Age/Sex/Race	0.893559	NA
seq895560	8955-60	SL018797	Glycosyltransferase 8 domain-containing protein 1	GL8D1	Q68CQ7	55830	GLT8D1	CAC>0	-0.0037524	0.0118338	0.751204	2087	-0.0029369	0.0165911	0.859537	884	Age/Sex/Race	0.951024	NA
seq895696	8956-96	SL025991	Scavenger receptor class F member 2:Extracellular domain	SREC-II:ECD	Q96GP6	91179	SCARF2	ln(CAC+1)	0.0265332	0.0460955	0.564938	2087	0.0195117	0.0662257	0.768351	884	Age/Sex/Race	0.78982	NA
seq895851	8958-51	SL008936	Neural cell adhesion molecule L1-like protein	CHL1	O00533	10752	CHL1	ln(CAC+1)	-0.108479	0.0411381	0.008428	2087	-0.0732608	0.0585873	0.211466	884	Age/Sex/Race	0.0998649	NA
seq895961	8959-61	SL025788	Disintegrin and metalloproteinase domain-containing protein 17:Extracellular domain	ADAM 17:ECD	P78536	6868	ADAM17	CAC>0	0.0022876	0.010983	0.835028	2087	0.0435205	0.0187892	0.020774	884	Age/Sex/Race	0.966268	NA
seq89676	8967-6	SL018795	Dual specificity protein phosphatase 26	DUS26	Q9BV47	78986	DUSP26	CAC>0	0.0209655	0.0106725	0.0496118	2087	0.0266169	0.0139173	0.0561371	884	Age/Sex/Race	0.352947	NA
seq89719	8971-9	SL018798	Neurexin-1	NRX1A	Q9ULB1	9378	NRXN1	ln(CAC+1)	-0.0764419	0.0405979	0.0598526	2087	0.0517814	0.06031	0.390802	884	Age/Sex/Race	0.293896	NA
seq8974172	8974-172	SL007218	Collagen alpha-1(XV) chain	COFA1	P39059	1306	COL15A1	ln(CAC+1)	-0.0755735	0.0437095	0.0839582	2087	-0.0839417	0.0639615	0.189735	884	Age/Sex/Race	0.349787	NA
seq897526	8975-26	SL018831	Cell differentiation protein RCD1 homolog	RCD1	Q92600	9125	CNOT9	ln(CAC+1)	0.0306829	0.0412687	0.457269	2087	0.024019	0.0591163	0.68462	884	Age/Sex/Race	0.721426	NA
seq897830	8978-30	SL018794	Mitogen-activated protein kinase kinase kinase kinase 3	M4K3	Q8IVH8	8491	MAP4K3	CAC>0	0.0016214	0.0132538	0.902644	2087	-0.0231628	0.0185389	0.211846	884	Age/Sex/Race	0.984002	NA
seq89837	8983-7	SL010628	Golgi membrane protein 1	GOLM1	Q8NBJ4	51280	GOLM1	ln(CAC+1)	0.0284694	0.0433585	0.511507	2087	0.137071	0.0621396	0.0276526	884	Age/Sex/Race	0.756688	NA
seq899042	8990-42	SL014845	Sodium/potassium-transporting ATPase subunit beta-3	AT1B3	P54709	483	ATP1B3	CAC>0	-0.0013551	0.0098555	0.890655	2087	0.0145154	0.0135067	0.282811	884	Age/Sex/Race	0.982092	NA
seq8991115	8991-115	SL025859	Fc receptor-like protein 4:Cytoplasmic domain	FCRL4:CD	Q96PJ5	83417	FCRL4	ln(CAC+1)	-0.0168168	0.0435002	0.699097	2087	-0.0277527	0.0679558	0.683084	884	Age/Sex/Race	0.861048	NA
seq8993151	8993-151	SL007004	Receptor-interacting serine/threonine-protein kinase 2	RIPK2	O43353	8767	RIPK2	ln(CAC+1)	0.0976468	0.0440872	0.026878	2087	0.144359	0.0652477	0.0271902	884	Age/Sex/Race	0.196005	NA
seq899465	8994-65	SL010380	SLAM family member 8	SLAMF8	Q9P0V8	56833	SLAMF8	CAC>0	-0.0009962	0.0107442	0.926135	2087	0.0104034	0.0148876	0.484864	884	Age/Sex/Race	0.988754	NA
seq89974	8997-4	SL008970	Neuronal pentraxin receptor	NPTXR	O95502	23467	NPTXR	CAC>0	-0.0484185	0.0103581	3.14e-06	2087	-0.0347938	0.014414	0.0159865	884	Age/Sex/Race	0.000366063	0.0320717
seq899919	8999-19	SL014788	Carcinoembryonic antigen-related cell adhesion molecule 3	CEAM3	P40198	1084	CEACAM3	CAC>0	-0.0136636	0.0139133	0.326187	2087	0.0194794	0.0207849	0.348917	884	Age/Sex/Race	0.822992	NA
seq900236	9002-36	SL006615	Serpin A11	SPA11	Q86U17	256394	SERPINA11	CAC>0	0.0009323	0.0108496	0.931534	2087	0.0273935	0.0156318	0.0800502	884	Age/Sex/Race	0.988945	NA
seq900399	9003-99	SL018780	Macrophage receptor MARCO	MARCO	Q9UEW3	8685	MARCO	CAC>0	0.0271138	0.0112064	0.0156269	2087	0.0117068	0.0161978	0.470035	884	Age/Sex/Race	0.169851	NA
seq900516	9005-16	SL011810	Plexin-A1	PLXA1	Q9UIW2	5361	PLXNA1	ln(CAC+1)	0.0584658	0.0436275	0.180355	2087	0.0190971	0.0665214	0.774117	884	Age/Sex/Race	0.489158	NA
seq901360	9013-60	SL012395	Netrin-1	NET1	O95631	9423	NTN1	ln(CAC+1)	-0.0066735	0.0473953	0.888038	2087	0.139549	0.0758493	0.0661316	884	Age/Sex/Race	0.954459	NA
seq901758	9017-58	SL018796	Lactase-phlorizin hydrolase	LPH	P09848	3938	LCT	CAC>0	0.0048801	0.0113926	0.668434	2087	0.0002349	0.0166566	0.988753	884	Age/Sex/Race	0.931733	NA
seq902249	9022-49	SL012641	Beta-defensin 132	DB132	Q7Z7B7	400830	DEFB132	ln(CAC+1)	-0.0223783	0.0414048	0.588927	2087	0.0874628	0.0620358	0.15893	884	Age/Sex/Race	0.803012	NA
seq90255	9025-5	SL010892	Alpha-hemoglobin-stabilizing protein	AHSP	Q9NZD4	51327	AHSP	CAC>0	-0.0152763	0.0098406	0.120723	2087	-0.0055711	0.0138093	0.686727	884	Age/Sex/Race	0.562243	NA
seq902640	9026-40	SL018801	Butyrophilin-like protein 8	BTNL8	Q6UX41	79908	BTNL8	ln(CAC+1)	0.0446607	0.0514978	0.385912	2087	0.0968046	0.0754912	0.200065	884	Age/Sex/Race	0.666342	NA
seq90352	9035-2	SL013792	MAX-interacting protein 1	MXI1	P50539	4601	MXI1	ln(CAC+1)	0.0696778	0.0457551	0.12795	2087	-0.0185161	0.0663212	0.780166	884	Age/Sex/Race	0.419455	NA
seq903947	9039-47	SL026011	Torsin-1A-interacting protein 1:Nuclear domain	TOIP1:Nuclear	Q5JTV8	26092	TOR1AIP1	CAC>0	-0.0074094	0.0099574	0.456893	2087	-0.0128947	0.0140687	0.35963	884	Age/Sex/Race	0.877608	NA
seq9050170	9050-170	SL018846	Arginine/serine-rich protein 1	CA063	Q9BUV0	57035	RSRP1	CAC>0	-0.0082028	0.0114208	0.472694	2087	0.009725	0.0166388	0.559051	884	Age/Sex/Race	0.884565	NA
seq905581	9055-81	SL018834	Myocardial zonula adherens protein	MYZAP	P0CAP1	100820829	MYZAP	ln(CAC+1)	-0.0561563	0.0521529	0.281711	2087	0.0101889	0.0710497	0.886003	884	Age/Sex/Race	0.584444	NA
seq905719	9057-19	SL012508	Proteasomal ubiquitin receptor ADRM1	ADRM1	Q16186	11047	ADRM1	ln(CAC+1)	-0.0070795	0.0565125	0.900319	2087	0.0377084	0.0738773	0.609886	884	Age/Sex/Race	0.958678	NA
seq905914	9059-14	SL018783	Rap guanine nucleotide exchange factor 5	RPGF5	Q92565	9771	RAPGEF5	ln(CAC+1)	-0.007145	0.0493909	0.884991	2087	0.0003953	0.0652837	0.99517	884	Age/Sex/Race	0.953311	NA
seq90613	9061-3	SL018810	Rho guanine nucleotide exchange factor 10	ARHGA	O15013	9639	ARHGEF10	CAC>0	0.0062304	0.0130442	0.632958	2087	0.0264076	0.0177815	0.137873	884	Age/Sex/Race	0.922228	NA
seq906817	9068-17	SL018805	Janus kinase and microtubule-interacting protein 3	JKIP3	Q5VZ66	282973	JAKMIP3	ln(CAC+1)	0.0096556	0.0499724	0.846806	2087	0.143242	0.0780641	0.0668537	884	Age/Sex/Race	0.936966	NA
seq9075121	9075-121	SL018785	UPF0258 protein KIAA1024	K1024	Q9UPX6	23251	MINAR1	ln(CAC+1)	0.0194346	0.0546623	0.722222	2087	0.0189224	0.0735765	0.7971	884	Age/Sex/Race	0.873502	NA
seq907625	9076-25	SL008353	Proenkephalin-A	PENK	P01210	5179	PENK	CAC>0	-0.0094151	0.0096317	0.328429	2087	-0.0276965	0.0143042	0.0531581	884	Age/Sex/Race	0.822992	NA
seq907710	9077-10	SL018812	Mannosyl-oligosaccharide 1,2-alpha-mannosidase IB	MA1A2	O60476	10905	MAN1A2	CAC>0	-0.0150925	0.0102989	0.142951	2087	-0.0215773	0.0147063	0.142677	884	Age/Sex/Race	0.609201	NA
seq9078207	9078-207	SL011219	Beta-1-syntrophin	SNTB1	Q13884	6641	SNTB1	ln(CAC+1)	0.0393587	0.0410513	0.337786	2087	-0.0981607	0.0592899	0.0981585	884	Age/Sex/Race	0.62764	NA
seq908139	9081-39	SL018842	Zinc transporter 3	ZNT3	Q99726	7781	SLC30A3	CAC>0	-0.0064116	0.0105473	0.543328	2087	-0.0109597	0.014559	0.451784	884	Age/Sex/Race	0.907336	NA
seq908225	9082-25	SL018786	Protein sel-1 homolog 2	SE1L2	Q5TEA6	80343	SEL1L2	CAC>0	-0.0038703	0.0096956	0.689803	2087	0.0150281	0.0141635	0.28896	884	Age/Sex/Race	0.93667	NA
seq908335	9083-35	SL008967	Tyrosine-protein phosphatase non-receptor type substrate 1	SHPS1	P78324	140885	SIRPA	CAC>0	0.0189946	0.0108389	0.0798448	2087	-0.0038149	0.0150752	0.800283	884	Age/Sex/Race	0.459489	NA
seq908695	9086-95	SL001973	Mammaglobin-B	Mammaglobin 2	O75556	4246	SCGB2A1	ln(CAC+1)	-0.0475117	0.0509128	0.350826	2087	0.0483462	0.071055	0.496427	884	Age/Sex/Race	0.636968	NA
seq90878	9087-8	SL018837	NHL repeat-containing protein 3	NHLC3	Q5JS37	387921	NHLRC3	CAC>0	0.0034429	0.0112145	0.758869	2087	0.0066495	0.0152512	0.662945	884	Age/Sex/Race	0.952937	NA
seq908977	9089-77	SL015106	Junctophilin-3	JPH3	Q8WXH2	57338	JPH3	ln(CAC+1)	0.0499724	0.0500398	0.318079	2087	0.0715262	0.070175	0.308363	884	Age/Sex/Race	0.611673	NA
seq90909	9090-9	SL025997	Synaptotagmin-like protein 4:Ca2+-dependent membrane-targeting module 1	SYTL4:C2 1	Q96C24	94121	SYTL4	CAC>0	0.0044658	0.0095608	0.640481	2087	-0.0179769	0.013639	0.18783	884	Age/Sex/Race	0.922758	NA
seq909233	9092-33	SL025791	Angiopoietin-related protein 1:N-term	ANGL1:N-term	O95841	9068	ANGPTL1	ln(CAC+1)	0.0616284	0.0507573	0.224818	2087	0.0883443	0.0653221	0.176582	884	Age/Sex/Race	0.532781	NA
seq90945	9094-5	SL018818	C-type lectin domain family 4 member C	CLC4C	Q8WTT0	170482	CLEC4C	CAC>0	0.0014401	0.0098895	0.884239	2087	-0.004654	0.0146399	0.75064	884	Age/Sex/Race	0.981302	NA
seq910759	9107-59	SL018807	Armadillo repeat-containing protein 10	ARM10	Q8N2F6	83787	ARMC10	CAC>0	-0.0001988	0.0106235	0.985073	2087	0.0209081	0.0190266	0.272118	884	Age/Sex/Race	0.998828	NA
seq91102	9110-2	SL018850	Synaptotagmin-17	SYT17	Q9BSW7	51760	SYT17	CAC>0	-0.0084553	0.0129527	0.513969	2087	0.0243597	0.0170502	0.153444	884	Age/Sex/Race	0.894853	NA
seq911140	9111-40	SL018838	Junctophilin-4	JPH4	Q96JJ6	84502	JPH4	ln(CAC+1)	-0.0007331	0.0487589	0.988005	2087	0.0316538	0.0681496	0.642423	884	Age/Sex/Race	0.995513	NA
seq911484	9114-84	SL018788	Uromodulin-like 1	UROL1	Q5DID0	89766	UMODL1	ln(CAC+1)	0.076645	0.0474656	0.106517	2087	0.04831	0.0729374	0.507921	884	Age/Sex/Race	0.389586	NA
seq911628	9116-28	SL025879	HEPACAM family member 2:Isoform 1, Cytoplasmic domain	HECA2:CD	A8MVW5	253012	HEPACAM2	CAC>0	-0.0018987	0.0117915	0.87209	2087	0.0049981	0.0192787	0.795499	884	Age/Sex/Race	0.978749	NA
seq912128	9121-28	SL018813	Galactoside 2-alpha-L-fucosyltransferase 2	FUT2	Q10981	2524	FUT2	ln(CAC+1)	0.0238541	0.0495862	0.630521	2087	0.115251	0.0764097	0.131831	884	Age/Sex/Race	0.827512	NA
seq91274	9127-4	SL018840	Prestin	S26A5	P58743	375611	SLC26A5	ln(CAC+1)	0.0067042	0.0496149	0.892526	2087	0.0296681	0.0783638	0.705081	884	Age/Sex/Race	0.955576	NA
seq912834	9128-34	SL025864	Leucine-rich repeat transmembrane protein FLRT3:Cytoplasmic domain	FLRT3:CD	Q9NZU0	23767	FLRT3	ln(CAC+1)	-0.0128005	0.0511186	0.802297	2087	-0.0424048	0.0713278	0.552327	884	Age/Sex/Race	0.914531	NA
seq916831	9168-31	SL003170	C-C motif chemokine 26	Eotaxin-3	Q9Y258	10344	CCL26	ln(CAC+1)	-0.0200501	0.0535074	0.707909	2087	0.220292	0.0791174	0.0054785	884	Age/Sex/Race	0.86661	NA
seq917024	9170-24	SL001713	Interleukin-17A	IL-17	Q16552	3605	IL17A	ln(CAC+1)	0.0618618	0.0503963	0.219771	2087	0.0550231	0.0705199	0.435455	884	Age/Sex/Race	0.526236	NA
seq917548	9175-48	SL018891	Down syndrome cell adhesion molecule	DSCAM	O60469	1826	DSCAM	ln(CAC+1)	-0.0775424	0.0491279	0.114631	2087	-0.107583	0.0622542	0.0843181	884	Age/Sex/Race	0.399341	NA
seq917830	9178-30	SL004297	Neuregulin-1	NEUREGULIN-1	Q02297	3084	NRG1	CAC>0	-0.0028369	0.0109071	0.794813	2087	-0.0024223	0.0155096	0.875928	884	Age/Sex/Race	0.960205	NA
seq91806	9180-6	SL025891	Interferon gamma receptor 2:Extracellular domain	INGR2:ECD	P38484	3460	IFNGR2	ln(CAC+1)	-0.0141869	0.055302	0.797563	2087	0.119517	0.0752949	0.112801	884	Age/Sex/Race	0.913017	NA
seq91872	9187-2	SL013165	Non-histone chromosomal protein HMG-14	HMGN1	P05114	3150	HMGN1	CAC>0	0.0117003	0.0099012	0.237461	2087	0.0220466	0.0145745	0.13072	884	Age/Sex/Race	0.743955	NA
seq91918	9191-8	SL002602	Trefoil factor 2	Trefoil factor 2	Q03403	7032	TFF2	ln(CAC+1)	0.198904	0.0414997	1.76e-06	2087	0.233254	0.0603595	0.0001195	884	Age/Sex/Race	0.000173092	0.00099433
seq91974	9197-4	SL008486	Galectin-9	LEG9	O00182	3965	LGALS9	ln(CAC+1)	0.160654	0.0478917	0.0008093	2087	0.175429	0.0616828	0.0045579	884	Age/Sex/Race	0.0195639	0.0139676
seq91996	9199-6	SL018946	Ubiquitin-conjugating enzyme E2 G2	UB2G2	P60604	7327	UBE2G2	CAC>0	0.0482774	0.0100543	1.69e-06	2087	0.0638328	0.0139543	5.46e-06	884	Age/Sex/Race	0.00022621	0.000205472
seq920760	9207-60	SL018887	Quinone oxidoreductase-like protein 1	QORL1	O95825	9946	CRYZL1	ln(CAC+1)	0.100783	0.0420487	0.016626	2087	0.119575	0.0611221	0.0507428	884	Age/Sex/Race	0.147632	NA
seq9215117	9215-117	SL018947	Ubiquitin carboxyl-terminal hydrolase 25	UBP25	Q9UHP3	29761	USP25	CAC>0	0.0132393	0.0112864	0.240917	2087	0.0259112	0.0166036	0.118985	884	Age/Sex/Race	0.746078	NA
seq922420	9224-20	SL005212	Prolactin receptor	Prolactin Receptor	P16471	5618	PRLR	ln(CAC+1)	-0.0008238	0.0462621	0.985794	2087	0.0279512	0.0654751	0.669558	884	Age/Sex/Race	0.994462	NA
seq922715	9227-15	SL005211	Programmed cell death protein 1	PD-1	Q15116	5133	PDCD1	ln(CAC+1)	0.0039968	0.0464752	0.931477	2087	0.103083	0.0670026	0.124287	884	Age/Sex/Race	0.971531	NA
seq92299	9229-9	SL012433	Chymotrypsin-like protease CTRL-1	CTRL	P40313	1506	CTRL	CAC>0	0.007227	0.0098674	0.464004	2087	0.0314506	0.0146833	0.0324735	884	Age/Sex/Race	0.881719	NA
seq92321	9232-1	SL008763	Roundabout homolog 4	ROBO4	Q8WZ75	54538	ROBO4	ln(CAC+1)	-0.105621	0.0417465	0.0114773	2087	0.0028476	0.0603942	0.962405	884	Age/Sex/Race	0.120229	NA
seq923371	9233-71	SL004468	Tissue factor pathway inhibitor 2	TFPI -2	P48307	7980	TFPI2	ln(CAC+1)	-0.0470048	0.0489039	0.336581	2087	-0.0123487	0.0683105	0.856587	884	Age/Sex/Race	0.62685	NA
seq92348	9234-8	SL009021	Twisted gastrulation protein homolog 1	TWSG1	Q9GZX9	57045	TWSG1	CAC>0	0.0013996	0.0112191	0.90073	2087	0.0126903	0.0162029	0.433713	884	Age/Sex/Race	0.984001	NA
seq92353	9235-3	SL007521	Plexin domain-containing protein 1	PXDC1	Q8IUK5	57125	PLXDC1	CAC>0	0.0003471	0.0100156	0.972357	2087	0.0127806	0.0147394	0.386119	884	Age/Sex/Race	0.995781	NA
seq924140	9241-40	SL014290	Signal-regulatory protein gamma	SIRPG	Q9P1W8	55423	SIRPG	ln(CAC+1)	-0.0439538	0.0474009	0.35389	2087	-0.015912	0.0784927	0.839402	884	Age/Sex/Race	0.638889	NA
seq924211	9242-11	SL000137	Betacellulin	BTC	P35070	685	BTC	ln(CAC+1)	-0.106024	0.0448867	0.018267	2087	-0.27976	0.0682172	4.49e-05	884	Age/Sex/Race	0.156996	NA
seq924836	9248-36	SL008272	Myeloid-derived growth factor	CS010	Q969H8	56005	MYDGF	ln(CAC+1)	0.0802177	0.0506589	0.113463	2087	-0.0308022	0.0660957	0.641314	884	Age/Sex/Race	0.397147	NA
seq925087	9250-87	SL004526	Neutrophil defensin 1	HNP-1	P59665	1667	DEFA1	CAC>0	0.0083132	0.0098926	0.400808	2087	0.032336	0.0141367	0.0224103	884	Age/Sex/Race	0.856733	NA
seq926114	9261-14	SL008414	Ephrin type-B receptor 6	EphB6	O15197	2051	EPHB6	CAC>0	-0.0297438	0.010479	0.0045776	2087	-0.0278262	0.0151097	0.0658684	884	Age/Sex/Race	0.07982	NA
seq926357	9263-57	SL008488	Sialate O-acetylesterase	SIAE	Q9HAT2	54414	SIAE	ln(CAC+1)	0.124291	0.0457134	0.0066038	2087	-0.0483078	0.0689605	0.483791	884	Age/Sex/Race	0.0855417	NA
seq926510	9265-10	SL017117	Glioma pathogenesis-related protein 1	GLIP1	P48060	11010	GLIPR1	ln(CAC+1)	-0.135543	0.0492896	0.0060125	2087	-0.0809845	0.0695393	0.244503	884	Age/Sex/Race	0.0798024	NA
seq92697	9269-7	SL000303	Biotinidase	Biotinidase	P43251	686	BTD	CAC>0	-0.002564	0.0103418	0.804218	2087	0.0077688	0.0146555	0.596182	884	Age/Sex/Race	0.964154	NA
seq9271101	9271-101	SL025994	Stromal interaction molecule 1:Extracellular domain	STIM1:ECD	Q13586	6786	STIM1	CAC>0	-0.0015824	0.0105102	0.880337	2087	0.0091573	0.0153578	0.551151	884	Age/Sex/Race	0.980969	NA
seq92752	9275-2	SL005216	Sialic acid-binding Ig-like lectin 5	Siglec-5	O15389	8778	SIGLEC5	ln(CAC+1)	0.0366584	0.0424563	0.387996	2087	-0.0067629	0.0562543	0.904336	884	Age/Sex/Race	0.667496	NA
seq92797	9279-7	SL025884	Immunoglobulin superfamily member 11:Extracellular domain	IGS11:ECD	Q5DX21	152404	IGSF11	ln(CAC+1)	-0.0017279	0.0450455	0.969405	2087	-0.0056595	0.065995	0.93168	884	Age/Sex/Race	0.987333	NA
seq929445	9294-45	SL012443	Microfibrillar-associated protein 2	MFAP2	P55001	4237	MFAP2	CAC>0	0.0072185	0.0098986	0.465934	2087	-0.0017592	0.0145491	0.903786	884	Age/Sex/Race	0.881719	NA
seq929712	9297-12	SL012644	UDP-GlcNAc:betaGal beta-1,3-N-acetylglucosaminyltransferase 8	B3GN8	Q7Z7M8	374907	B3GNT8	ln(CAC+1)	-0.0982094	0.0433764	0.0236693	2087	-0.121538	0.0593125	0.0407483	884	Age/Sex/Race	0.182196	NA
seq930013	9300-13	SL025941	Nectin-1, isoform gamma:Extracellular domain	nectin-1 gamma:ECD	Q15223	5818	NECTIN1	ln(CAC+1)	0.07958	0.0509311	0.118322	2087	0.0007765	0.0676044	0.990838	884	Age/Sex/Race	0.406092	NA
seq93039	9303-9	SL004853	ICOS ligand	B7-H2	O75144	23308	ICOSLG	ln(CAC+1)	-0.092178	0.0434747	0.0341014	2087	-0.0493225	0.0603247	0.413797	884	Age/Sex/Race	0.222259	NA
seq93067	9306-7	SL007604	Beta-defensin 118	DB118	Q96PH6	117285	DEFB118	CAC>0	-0.0047224	0.0122289	0.699416	2087	-0.005598	0.0158754	0.724457	884	Age/Sex/Race	0.939397	NA
seq93128	9312-8	SL005396	Zinc-alpha-2-glycoprotein	AZGP1	P25311	563	AZGP1	CAC>0	-0.019589	0.0107552	0.0686982	2087	0.0002915	0.015115	0.984617	884	Age/Sex/Race	0.422596	NA
seq931327	9313-27	SL017250	Cerebellin-1	CBLN1	P23435	869	CBLN1	CAC>0	-0.0251929	0.0100794	0.012515	2087	-0.0378984	0.0146788	0.009988	884	Age/Sex/Race	0.147087	NA
seq931516	9315-16	SL025936	Mitochondrial ubiquitin ligase activator of NFKB 1:Mitochindrial intermembrane domain	MUL1:MIMD	Q969V5	79594	MUL1	ln(CAC+1)	-0.0884787	0.0419587	0.0350889	2087	-0.0229759	0.0597432	0.700643	884	Age/Sex/Race	0.226002	NA
seq931667	9316-67	SL012843	WAP four-disulfide core domain protein 1	WFDC1	Q9HC57	58189	WFDC1	CAC>0	0.00953	0.0099497	0.338265	2087	0.0094994	0.0138961	0.494407	884	Age/Sex/Race	0.826479	NA
seq931959	9319-59	SL007510	Transmembrane emp24 domain-containing protein 4	TMED4	Q7Z7H5	222068	TMED4	CAC>0	-0.0108595	0.0120121	0.366074	2087	-0.0136734	0.01762	0.437947	884	Age/Sex/Race	0.841316	NA
seq932855	9328-55	SL005200	MHC class I polypeptide-related sequence B	MICB	Q29980	4277	MICB	CAC>0	0.0028235	0.010194	0.781827	2087	-0.0048227	0.0144337	0.738362	884	Age/Sex/Race	0.95755	NA
seq933528	9335-28	SL017397	Pregnancy-specific beta-1-glycoprotein 9	PSG9	Q00887	5678	PSG9	ln(CAC+1)	0.0411112	0.047376	0.385623	2087	-0.007104	0.064409	0.9122	884	Age/Sex/Race	0.666018	NA
seq934017	9340-17	SL017408	Peptidyl-prolyl cis-trans isomerase FKBP14	FKB14	Q9NWM8	55033	FKBP14	ln(CAC+1)	0.0711166	0.0429762	0.0981179	2087	-0.0808098	0.0659475	0.220765	884	Age/Sex/Race	0.374053	NA
seq934316	9343-16	SL003306	Interleukin-2 receptor subunit beta	IL-2 sRb	P14784	3560	IL2RB	ln(CAC+1)	-0.0506236	0.0534853	0.344006	2087	-0.0973273	0.0723477	0.178884	884	Age/Sex/Race	0.631566	NA
seq9345436	9345-436	SL012663	WAP four-disulfide core domain protein 13	WFD13	Q8IUB5	164237	WFDC13	CAC>0	-0.0061723	0.0119324	0.605023	2087	-0.0321339	0.0152907	0.0358786	884	Age/Sex/Race	0.91722	NA
seq93503	9350-3	SL012577	Follistatin-related protein 4	FSTL4	Q6MZW2	23105	FSTL4	CAC>0	-0.0105668	0.0126011	0.401812	2087	-0.0007507	0.0153964	0.961124	884	Age/Sex/Race	0.856733	NA
seq93599	9359-9	SL008677	Protein delta homolog 2	EGFL9	Q6UY11	65989	DLK2	ln(CAC+1)	-0.0635753	0.044395	0.152284	2087	-0.0419669	0.0622861	0.50063	884	Age/Sex/Race	0.451719	NA
seq936033	9360-33	SL012367	EGF-like repeat and discoidin I-like domain-containing protein 3	EDIL3	O43854	10085	EDIL3	CAC>0	0.0160149	0.0096941	0.0986792	2087	0.003929	0.0147988	0.790689	884	Age/Sex/Race	0.515139	NA
seq936311	9363-11	SL017420	Cancer/testis antigen 55	CX048	Q8WUE5	54967	CT55	CAC>0	0.0257571	0.0129329	0.0465462	2087	-0.0061193	0.0183522	0.738883	884	Age/Sex/Race	0.337448	NA
seq936591	9365-91	SL017443	Protein eyes shut homolog	EYS	Q5T1H1	346007	EYS	CAC>0	-0.0097176	0.0106492	0.3616	2087	-0.008038	0.0151151	0.595011	884	Age/Sex/Race	0.838783	NA
seq936864	9368-64	SL017470	Leucine-rich repeat and transmembrane domain-containing protein 1	LRTM1	Q9HBL6	57408	LRTM1	CAC>0	-0.0301143	0.0119214	0.0116084	2087	-0.0058395	0.0156961	0.709956	884	Age/Sex/Race	0.14031	NA
seq9372157	9372-157	SL014627	Myelin protein zero-like protein 2	MPZL2	O60487	10205	MPZL2	CAC>0	-0.0067318	0.0104763	0.520574	2087	0.0080508	0.0144534	0.577655	884	Age/Sex/Race	0.900576	NA
seq938324	9383-24	SL012505	Chitinase-3-like protein 2	CH3L2	Q15782	1117	CHI3L2	ln(CAC+1)	-0.0917598	0.0473654	0.052847	2087	0.0141841	0.0660906	0.830117	884	Age/Sex/Race	0.277197	NA
seq939830	9398-30	SL012858	Galanin-like peptide	GALP	Q9UBC7	85569	GALP	CAC>0	0.0108201	0.0109189	0.321822	2087	0.000315	0.0189692	0.986753	884	Age/Sex/Race	0.822244	NA
seq940040	9400-40	SL005166	Galectin-7	Galectin-7	P47929	3963	LGALS7	ln(CAC+1)	0.118895	0.0490038	0.0153407	2087	0.067797	0.0712437	0.341551	884	Age/Sex/Race	0.144105	NA
seq940157	9401-57	SL017497	Metalloprotease TIKI1	CB089	Q86V40	129293	TRABD2A	ln(CAC+1)	0.0427172	0.0412167	0.300134	2087	-0.0267845	0.0603925	0.657508	884	Age/Sex/Race	0.600933	NA
seq941252	9412-52	SL004130	Activin receptor type-2B	Activin RIIB	Q13705	93	ACVR2B	CAC>0	0.0015999	0.0126164	0.899102	2087	0.0160719	0.0174271	0.356657	884	Age/Sex/Race	0.983851	NA
seq942673	9426-73	SL007347	DNA-binding protein inhibitor ID-2	ID2	Q02363	3398	ID2	ln(CAC+1)	-0.0536314	0.0447658	0.231035	2087	0.0469984	0.065388	0.472479	884	Age/Sex/Race	0.537253	NA
seq94362	9436-2	SL005354	DNA-binding protein inhibitor ID-1	ID-1	P41134	3397	ID1	CAC>0	0.0165096	0.0112592	0.142712	2087	-0.0178205	0.0159027	0.262768	884	Age/Sex/Race	0.609201	NA
seq944544	9445-44	SL018400	Uncharacterized protein C19orf18	CS018	Q8NEA5	147685	C19orf18	CAC>0	0.0047759	0.0113097	0.672863	2087	-0.0003113	0.0163388	0.984804	884	Age/Sex/Race	0.932026	NA
seq9449150	9449-150	SL015989	C4b-binding protein alpha chain	C4b-binding protein alpha chain	P04003	722	C4BPA	CAC>0	0.0229492	0.0109049	0.0354563	2087	0.0258231	0.0165786	0.119684	884	Age/Sex/Race	0.28958	NA
seq945120	9451-20	SL005386	Uromodulin	Uromodulin	P07911	7369	UMOD	CAC>0	-0.002393	0.0096076	0.803331	2087	-0.0019543	0.0150353	0.89661	884	Age/Sex/Race	0.964154	NA
seq945312	9453-12	SL005232	Vascular endothelial growth factor B	VEGF-B	P49765	7423	VEGFB	CAC>0	0.0057307	0.0112832	0.611578	2087	-0.0318812	0.0158996	0.0452518	884	Age/Sex/Race	0.91722	NA
seq945634	9456-34	SL005183	Interleukin-22 receptor subunit alpha-2	IL-22BP	Q969J5	116379	IL22RA2	ln(CAC+1)	0.0013468	0.0418535	0.974332	2087	0.0112281	0.0630765	0.858758	884	Age/Sex/Race	0.989667	NA
seq94573	9457-3	SL014826	Caveolin-2	CAV2	P51636	858	CAV2	CAC>0	-0.0090663	0.0117569	0.440706	2087	-0.0041457	0.0164951	0.80162	884	Age/Sex/Race	0.873915	NA
seq9482110	9482-110	SL019017	ADP-ribose pyrophosphatase, mitochondrial	NUDT9	Q9BW91	53343	NUDT9	CAC>0	0.0097742	0.0102329	0.339604	2087	0.0190245	0.0148098	0.199274	884	Age/Sex/Race	0.827081	NA
seq948475	9484-75	SL004857	Desmoglein-2	Desmoglein-2	Q14126	1829	DSG2	CAC>0	-0.0408941	0.0100111	4.58e-05	2087	-0.0434203	0.0144756	0.00278	884	Age/Sex/Race	0.00287863	0.00844393
seq948613	9486-13	SL012693	Beta-defensin 125	DB125	Q8N687	245938	DEFB125	ln(CAC+1)	0.0591464	0.0454275	0.193062	2087	-0.0478934	0.0669787	0.474766	884	Age/Sex/Race	0.502131	NA
seq948760	9487-60	SL005255	Somatoliberin	Growth hormone-releasing factor	P01286	2691	GHRH	ln(CAC+1)	0.054834	0.0481419	0.254831	2087	0.0503214	0.0689403	0.465629	884	Age/Sex/Race	0.559344	NA
seq94903	9490-3	SL019024	Uncharacterized protein C4orf32	CD032	Q8N8J7	132720	FAM241A	ln(CAC+1)	-0.0051499	0.0434956	0.905761	2087	0.0045221	0.0601395	0.940079	884	Age/Sex/Race	0.960652	NA
seq950610	9506-10	SL005699	Apolipoprotein L1	Apo L1	O14791	8542	APOL1	CAC>0	-0.013964	0.0103949	0.179307	2087	0.0069598	0.0143427	0.627622	884	Age/Sex/Race	0.669436	NA
seq951446	9514-46	SL025898	EF-hand calcium-binding domain-containing protein 14:C-term	K0494:C-term	O75071	9813	EFCAB14	ln(CAC+1)	-0.0363172	0.0538629	0.500226	2087	0.0760239	0.0780798	0.330489	884	Age/Sex/Race	0.7485	NA
seq951895	9518-95	SL018995	Phospholipase A1 member A	PLA1A	Q53H76	51365	PLA1A	ln(CAC+1)	-0.0158795	0.0531632	0.765204	2087	0.0270861	0.0645653	0.674943	884	Age/Sex/Race	0.898014	NA
seq95223	9522-3	SL003708	Apoptosis-inducing factor 1, mitochondrial	AIF	O95831	9131	AIFM1	CAC>0	0.0203181	0.0103707	0.050224	2087	-0.016724	0.0147785	0.258092	884	Age/Sex/Race	0.355552	NA
seq95263	9526-3	SL019000	Colipase-like protein 1	COLL1	A2RUU4	340204	CLPSL1	CAC>0	0.0237875	0.0098133	0.015435	2087	0.0403174	0.0145702	0.0057744	884	Age/Sex/Race	0.168291	NA
seq95325	9532-5	SL019065	WW domain binding protein 1-like	WBP1L	Q9NX94	54838	WBP1L	CAC>0	-0.009838	0.0106049	0.35368	2087	0.0137334	0.0154444	0.374132	884	Age/Sex/Race	0.833722	NA
seq953616	9536-16	SL012501	Epididymal secretory protein E3-alpha	EP3A	Q14507	10876	EDDM3A	ln(CAC+1)	0.0164691	0.0454594	0.717179	2087	-0.0856598	0.0611893	0.161892	884	Age/Sex/Race	0.871075	NA
seq9543131	9543-131	SL019061	Conserved oligomeric Golgi complex subunit 8	COG8	Q96MW5	84342	COG8	ln(CAC+1)	0.0087119	0.0485923	0.857731	2087	-0.0756719	0.0679731	0.2659	884	Age/Sex/Race	0.942343	NA
seq954729	9547-29	SL012763	EMI domain-containing protein 1	EMID1	Q96A84	129080	EMID1	ln(CAC+1)	-0.0773526	0.0528545	0.143481	2087	-0.110497	0.0696819	0.113157	884	Age/Sex/Race	0.441043	NA
seq9550153	9550-153	SL026022	Tetratricopeptide repeat protein 17:Tetratricopeptide repeat 2	TTC17:TPR2	Q96AE7	55761	TTC17	CAC>0	-0.0103511	0.011165	0.353982	2087	-0.0347028	0.0162708	0.0332153	884	Age/Sex/Race	0.833722	NA
seq95656	9565-6	SL007598	PRKC apoptosis WT1 regulator protein	PAWR	Q96IZ0	5074	PAWR	ln(CAC+1)	0.0905257	0.0423812	0.0327969	2087	0.0168396	0.061449	0.784117	884	Age/Sex/Race	0.216886	NA
seq956914	9569-14	SL025977	Scavenger receptor class A member 3:region 1	SCAR3:region 1	Q6AZY7	51435	SCARA3	CAC>0	-0.0105444	0.0109218	0.334435	2087	0.0279613	0.0162974	0.0865703	884	Age/Sex/Race	0.825454	NA
seq957411	9574-11	SL019026	Myc box-dependent-interacting protein 1	BIN1	O00499	274	BIN1	CAC>0	-0.0020949	0.0120489	0.861985	2087	-0.0406603	0.0161149	0.0118062	884	Age/Sex/Race	0.97625	NA
seq957726	9577-26	SL019020	Synaptotagmin-2	SYT2	Q8N9I0	127833	SYT2	ln(CAC+1)	-0.0286099	0.0475818	0.54772	2087	-0.0674519	0.0718968	0.348412	884	Age/Sex/Race	0.777326	NA
seq957959	9579-59	SL018689	Transmembrane gamma-carboxyglutamic acid protein 4	TMG4	Q9BZD6	79056	PRRG4	ln(CAC+1)	-0.0163869	0.0453414	0.717828	2087	-0.0601242	0.0671909	0.371125	884	Age/Sex/Race	0.871424	NA
seq958293	9582-93	SL011248	Sushi domain-containing protein 1	SUSD1	Q6UWL2	64420	SUSD1	ln(CAC+1)	-0.0175166	0.050253	0.727448	2087	-0.014051	0.0700143	0.840989	884	Age/Sex/Race	0.876253	NA
seq959823	9598-23	SL019047	CUB and sushi domain-containing protein 1	CSMD1	Q96PZ7	64478	CSMD1	CAC>0	-0.0006647	0.0111085	0.952289	2087	-0.001585	0.0153296	0.917674	884	Age/Sex/Race	0.993817	NA
seq96039	9603-9	SL007806	Interleukin-22 receptor subunit alpha-1	IL22RA1	Q8N6P7	58985	IL22RA1	CAC>0	0.0020535	0.0107213	0.848126	2087	0.0106027	0.0155748	0.496203	884	Age/Sex/Race	0.971524	NA
seq960739	9607-39	SL019004	Proline-rich protein 27	CD040	Q6MZM9	401137	PRR27	CAC>0	-0.0057878	0.0115261	0.615619	2087	0.01019	0.0177133	0.565254	884	Age/Sex/Race	0.91722	NA
seq960925	9609-25	SL019042	Zinc finger protein 275	ZN275	Q9NSD4	10838	ZNF275	ln(CAC+1)	-0.124666	0.0527004	0.0180939	2087	-0.0166084	0.0595923	0.780541	884	Age/Sex/Race	0.156252	NA
seq962715	9627-15	SL012611	Vitrin	VITRN	Q6UXI7	5212	VIT	CAC>0	0.0044167	0.0104627	0.672972	2087	-0.013946	0.0144571	0.334987	884	Age/Sex/Race	0.932026	NA
seq971515	9715-15	SL019112	Immunoglobulin superfamily member 3	IGSF3	O75054	3321	IGSF3	CAC>0	-0.0004924	0.0101501	0.961315	2087	0.0056362	0.0140991	0.689434	884	Age/Sex/Race	0.995704	NA
seq9719145	9719-145	SL003331	Matrix metalloproteinase-16	MMP-16	P51512	4325	MMP16	CAC>0	0.0183173	0.0121983	0.133347	2087	0.0335793	0.0163306	0.0400564	884	Age/Sex/Race	0.591443	NA
seq9723105	9723-105	SL005610	Multimerin-2	EMILIN-3	Q9H8L6	79812	MMRN2	ln(CAC+1)	0.022119	0.0525806	0.67404	2087	0.0381898	0.0699593	0.585283	884	Age/Sex/Race	0.848671	NA
seq97284	9728-4	SL019116	E3 ubiquitin-protein ligase CCNB1IP1	CIP1	Q9NPC3	57820	CCNB1IP1	CAC>0	-0.0006928	0.0111134	0.950296	2087	-0.0106854	0.0147062	0.467668	884	Age/Sex/Race	0.993542	NA
seq973544	9735-44	SL019066	T-cell surface protein tactile	TACT	P40200	10225	CD96	CAC>0	0.0017147	0.0112161	0.878506	2087	0.0240855	0.0150844	0.110689	884	Age/Sex/Race	0.980884	NA
seq97387	9738-7	SL017982	FAS-associated factor 2	FAF2	Q96CS3	23197	FAF2	ln(CAC+1)	0.0317886	0.0409258	0.437401	2087	-0.0478357	0.059427	0.421067	884	Age/Sex/Race	0.706016	NA
seq974259	9742-59	SL012974	Spliceosome RNA helicase DDX39B	BAT1	Q13838	7919	DDX39B	CAC>0	0.0153411	0.0098287	0.118713	2087	0.0403923	0.0140714	0.0041961	884	Age/Sex/Race	0.558633	NA
seq9744139	9744-139	SL019145	DnaJ homolog subfamily A member 4	DNJA4	Q8WW22	55466	DNAJA4	CAC>0	0.0121202	0.0100466	0.227804	2087	0.0023317	0.0148645	0.87539	884	Age/Sex/Race	0.732988	NA
seq974748	9747-48	SL014750	MAP/microtubule affinity-regulating kinase 3	MARK3	P27448	4140	MARK3	ln(CAC+1)	0.0767401	0.0509383	0.132083	2087	0.0314232	0.0692275	0.650004	884	Age/Sex/Race	0.426012	NA
seq974831	9748-31	SL005394	Glutathione S-transferase Mu 3	GSTM3-3	P21266	2947	GSTM3	CAC>0	-0.0068042	0.0104267	0.514104	2087	-0.0185648	0.0146917	0.206698	884	Age/Sex/Race	0.894853	NA
seq9749190	9749-190	SL004609	Plastin-2	L-plastin	P13796	3936	LCP1	ln(CAC+1)	0.0610525	0.0431495	0.157245	2087	0.0221824	0.0623985	0.722303	884	Age/Sex/Race	0.457744	NA
seq97507	9750-7	SL004821	Protein S100-A4	S100A4	P26447	6275	S100A4	CAC>0	-0.0107103	0.0111149	0.335358	2087	0.0152244	0.0163143	0.350977	884	Age/Sex/Race	0.825454	NA
seq975317	9753-17	SL003645	Ezrin	Ezrin	P15311	7430	EZR	ln(CAC+1)	0.0560784	0.0409983	0.171515	2087	-0.0547281	0.0599227	0.361329	884	Age/Sex/Race	0.476811	NA
seq97566	9756-6	SL008169	Transgelin	TAGL	Q01995	6876	TAGLN	CAC>0	0.0092124	0.0104205	0.376767	2087	-0.0008302	0.0149595	0.955758	884	Age/Sex/Race	0.846717	NA
seq975729	9757-29	SL019147	Protein enabled homolog	ENAH	Q8N8S7	55740	ENAH	ln(CAC+1)	0.08159	0.0407959	0.0456348	2087	-0.102054	0.0594882	0.0866002	884	Age/Sex/Race	0.256891	NA
seq975913	9759-13	SL004828	Indoleamine 2,3-dioxygenase 1	INDO	P14902	3620	IDO1	ln(CAC+1)	-0.0078694	0.0471108	0.867355	2087	0.039543	0.0688029	0.565622	884	Age/Sex/Race	0.946443	NA
seq976013	9760-13	SL004716	Mitogen-activated protein kinase 9	JNK2	P45984	5601	MAPK9	ln(CAC+1)	0.0470547	0.0417802	0.260192	2087	-0.068058	0.0641427	0.288963	884	Age/Sex/Race	0.565026	NA
seq976479	9764-79	SL008128	Heterogeneous nuclear ribonucleoprotein F	HNRPF	P52597	3185	HNRNPF	CAC>0	0.0072348	0.0097037	0.456009	2087	0.0050036	0.0135666	0.712355	884	Age/Sex/Race	0.877608	NA
seq976722	9767-22	SL019120	Protein ripply1	RIPP1	Q0D2K3	92129	RIPPLY1	CAC>0	0.021008	0.0114168	0.0658957	2087	0.0230473	0.0181142	0.203591	884	Age/Sex/Race	0.411828	NA
seq9772153	9772-153	SL025945	Neuroligin-2:Extracellular domain	NLGN2:ECD	Q8NFZ4	57555	NLGN2	ln(CAC+1)	-0.0171742	0.0459019	0.708331	2087	-0.0301689	0.0662158	0.648779	884	Age/Sex/Race	0.86661	NA
seq977963	9779-63	SL019130	Homocysteine-responsive endoplasmic reticulum-resident ubiquitin-like domain member 2 protein	HERP2	Q9BSE4	64224	HERPUD2	CAC>0	-0.0052072	0.0102721	0.612257	2087	-0.01659	0.0168425	0.324891	884	Age/Sex/Race	0.91722	NA
seq978723	9787-23	SL007471	Collectin-12	COLEC12	Q5KU26	81035	COLEC12	CAC>0	0.0140606	0.0115304	0.222816	2087	0.026576	0.0148268	0.0734087	884	Age/Sex/Race	0.72868	NA
seq97959	9795-9	SL025818	Ceroid-lipofuscinosis neuronal protein 5:Cytoplasmic domain	CLN5:CD	O75503	1203	CLN5	CAC>0	0.0202406	0.0112347	0.0717503	2087	0.0155504	0.0146862	0.289961	884	Age/Sex/Race	0.432176	NA
seq97964	9796-4	SL009338	Bile salt-activated lipase	CEL	P19835	1056	CEL	CAC>0	0.0065474	0.0095729	0.494083	2087	0.0031536	0.0141936	0.82422	884	Age/Sex/Race	0.890478	NA
seq980020	9800-20	SL007991	NADH dehydrogenase [ubiquinone] 1 beta subcomplex subunit 8, mitochondrial	NDUB8	O95169	4714	NDUFB8	CAC>0	0.0010781	0.0109849	0.921829	2087	0.0185872	0.0166517	0.264627	884	Age/Sex/Race	0.988722	NA
seq980551	9805-51	SL009047	Semaphorin-4B	SEM4B	Q9NPR2	10509	SEMA4B	CAC>0	-0.0308954	0.0111924	0.0058239	2087	0.0004545	0.0153762	0.976427	884	Age/Sex/Race	0.0923662	NA
seq98155	9815-5	SL025967	Rho GTPase-activating protein 1:Cellular retinaldehyde-TRIO domain	RHG01:CRAL-TRIO	Q07960	392	ARHGAP1	CAC>0	0.0208066	0.009899	0.0356827	2087	0.0086929	0.0146602	0.553361	884	Age/Sex/Race	0.290772	NA
seq98232	9823-2	SL013732	Dihydrofolate reductase	DYR	P00374	1719	DHFR	CAC>0	0.0193728	0.0104052	0.0627662	2087	0.0452658	0.0141506	0.0014292	884	Age/Sex/Race	0.402381	NA
seq9839148	9839-148	SL004506	Toll/interleukin-1 receptor domain-containing adapter protein	Tirap	P58753	114609	TIRAP	CAC>0	0.0079649	0.0095622	0.404963	2087	-0.007935	0.0138685	0.567359	884	Age/Sex/Race	0.856733	NA
seq98402	9840-2	SL000350	Cell division control protein 42 homolog	Cdc42Hs	P60953	998	CDC42	CAC>0	0.0026287	0.0096158	0.784597	2087	-0.0125913	0.0135682	0.353659	884	Age/Sex/Race	0.958761	NA
seq98422	9842-2	SL002723	Catenin beta-1	b-Catenin	P35222	1499	CTNNB1	CAC>0	0.007947	0.0099245	0.423371	2087	-0.004803	0.0155077	0.756851	884	Age/Sex/Race	0.866025	NA
seq984822	9848-22	SL000391	Cyclin-H	Cyclin H	P51946	902	CCNH	CAC>0	0.0063911	0.0102589	0.533364	2087	0.0321605	0.0164321	0.0506426	884	Age/Sex/Race	0.903237	NA
seq985038	9850-38	SL014805	Eukaryotic translation initiation factor 1A, X-chromosomal	IF1AX	P47813	1964	EIF1AX	ln(CAC+1)	-0.0064644	0.0489499	0.894948	2087	0.0808269	0.065859	0.22005	884	Age/Sex/Race	0.956018	NA
seq98519	9851-9	SL005086	Fatty acid-binding protein, adipocyte	FABPA	P15090	2167	FABP4	CAC>0	0.0253956	0.0107629	0.0183886	2087	0.0115584	0.0145832	0.428237	884	Age/Sex/Race	0.189334	NA
seq98533	9853-3	SL019153	Interferon-induced protein with tetratricopeptide repeats 2	IFIT2	P09913	3433	IFIT2	CAC>0	0.0009159	0.0103684	0.929618	2087	-0.0080122	0.0159475	0.615503	884	Age/Sex/Race	0.988754	NA
seq985436	9854-36	SL003659	Aldose reductase	Aldose reductase	P15121	231	AKR1B1	CAC>0	0.0033491	0.0095413	0.725615	2087	-0.0069183	0.0139129	0.619128	884	Age/Sex/Race	0.945389	NA
seq985738	9857-38	SL007438	Interferon regulatory factor 4	IRF4	Q15306	3662	IRF4	ln(CAC+1)	0.0281726	0.0503057	0.57552	2087	0.0626563	0.0650877	0.335991	884	Age/Sex/Race	0.796246	NA
seq98631	9863-1	SL003646	Tropomyosin alpha-4 chain	Tropomyosin 4	P67936	7171	TPM4	CAC>0	0.0096956	0.0095315	0.30917	2087	-0.0013522	0.0142085	0.924203	884	Age/Sex/Race	0.811386	NA
seq986438	9864-38	SL019155	Tetratricopeptide repeat protein 1	TTC1	Q99614	7265	TTC1	CAC>0	0.004762	0.0095779	0.619109	2087	-0.0126407	0.0136346	0.354127	884	Age/Sex/Race	0.918341	NA
seq986540	9865-40	SL019141	Ubiquitin-conjugating enzyme E2 B	UBE2B	P63146	7320	UBE2B	ln(CAC+1)	-0.0222488	0.0450005	0.621067	2087	-0.0306145	0.0681444	0.653355	884	Age/Sex/Race	0.822325	NA
seq986723	9867-23	SL019156	Fructose-1,6-bisphosphatase isozyme 2	F16P2	O00757	8789	FBP2	CAC>0	-0.0075675	0.0121206	0.532465	2087	0.0236948	0.0165622	0.152884	884	Age/Sex/Race	0.903237	NA
seq987017	9870-17	SL011183	Tryptophan--tRNA ligase, cytoplasmic	SYWC	P23381	7453	WARS1	ln(CAC+1)	0.110731	0.0420784	0.0085624	2087	0.0546298	0.0592613	0.356862	884	Age/Sex/Race	0.100469	NA
seq987223	9872-23	SL013023	Catenin alpha-2	CTNA2	P26232	1496	CTNNA2	ln(CAC+1)	-0.021984	0.0500258	0.660379	2087	-0.0750661	0.0690514	0.277288	884	Age/Sex/Race	0.842284	NA
seq987428	9874-28	SL003758	Cyclin-dependent kinase 4 inhibitor B	p15-INK4b	P42772	1030	CDKN2B	CAC>0	-0.0045213	0.0110059	0.681258	2087	0.0121546	0.0170417	0.475893	884	Age/Sex/Race	0.935791	NA
seq987620	9876-20	SL004727	Fructose-bisphosphate aldolase C	aldolase C	P09972	230	ALDOC	ln(CAC+1)	0.0513681	0.0417798	0.219025	2087	-0.0752428	0.0599678	0.209914	884	Age/Sex/Race	0.525132	NA
seq987728	9877-28	SL013040	Crk-like protein	CRKL	P46109	1399	CRKL	CAC>0	0.0067574	0.0095911	0.481168	2087	-0.0007398	0.0136886	0.956914	884	Age/Sex/Race	0.888122	NA
seq98783	9878-3	SL000580	Estrogen sulfotransferase	SULT 1E	P49888	6783	SULT1E1	ln(CAC+1)	-0.0982747	0.0593882	0.098119	2087	-0.0231072	0.0764725	0.762598	884	Age/Sex/Race	0.374053	NA
seq988033	9880-33	SL019158	Tryptophan 2,3-dioxygenase	T23O	P48775	6999	TDO2	ln(CAC+1)	-0.0279234	0.0451135	0.536011	2087	-0.017617	0.0692153	0.79915	884	Age/Sex/Race	0.769005	NA
seq988329	9883-29	SL002802	Lactoylglutathione lyase	Glyoxalase I	Q04760	2739	GLO1	CAC>0	0.0164565	0.0098972	0.0965153	2087	0.0031972	0.0139923	0.81931	884	Age/Sex/Race	0.509206	NA
seq98848	9884-8	SL019142	Peptidyl-prolyl cis-trans isomerase-like 1	PPIL1	Q9Y3C6	51645	PPIL1	ln(CAC+1)	0.0831656	0.0421475	0.0486044	2087	-0.108816	0.0632381	0.0856508	884	Age/Sex/Race	0.264893	NA
seq988541	9885-41	SL014697	Ras-related protein Rap-2a	RAP2A	P10114	5911	RAP2A	ln(CAC+1)	-0.0682468	0.042855	0.111423	2087	-0.121532	0.0589247	0.0394543	884	Age/Sex/Race	0.395512	NA
seq988740	9887-40	SL019143	E3 ubiquitin-protein ligase RBBP6	RBBP6	Q7Z6E9	5930	RBBP6	CAC>0	-0.0069213	0.0123369	0.574839	2087	0.0020901	0.0178089	0.906599	884	Age/Sex/Race	0.910746	NA
seq989413	9894-13	SL019161	Unconventional myosin-VI	MYO6	Q9UM54	4646	MYO6	CAC>0	-0.0038781	0.0107196	0.717555	2087	0.0285203	0.0155678	0.0672893	884	Age/Sex/Race	0.943318	NA
seq989621	9896-21	SL007296	Forkhead box protein G1	FOXGB	P55316	2290	FOXG1	CAC>0	0.0011826	0.0100716	0.906536	2087	0.0132794	0.013939	0.341014	884	Age/Sex/Race	0.984002	NA
seq9898161	9898-161	SL014579	AT-rich interactive domain-containing protein 1A	ARI1A	O14497	8289	ARID1A	ln(CAC+1)	0.0247719	0.0474705	0.601838	2087	-0.0205135	0.0643878	0.750111	884	Age/Sex/Race	0.81182	NA
seq989928	9899-28	SL019162	Kinesin-like protein KIF1C	KIF1C	O43896	10749	KIF1C	CAC>0	0.0056094	0.0117825	0.634071	2087	0.0080455	0.0188983	0.670412	884	Age/Sex/Race	0.922228	NA
seq990128	9901-28	SL007650	Egl nine homolog 1	EGLN1	Q9GZT9	54583	EGLN1	CAC>0	0.0041092	0.0120444	0.733011	2087	0.0423254	0.0177674	0.0174216	884	Age/Sex/Race	0.946556	NA
seq99109	9910-9	SL010961	S-methyl-5'-thioadenosine phosphorylase	MTAP	Q13126	4507	MTAP	CAC>0	0.0041858	0.0107339	0.696606	2087	0.028135	0.0156569	0.0726828	884	Age/Sex/Race	0.938672	NA
seq991823	9918-23	SL003641	Calbindin	Calbindin D28	P05937	793	CALB1	ln(CAC+1)	-0.0480478	0.0471659	0.308465	2087	-0.01411	0.0824028	0.864081	884	Age/Sex/Race	0.605893	NA
seq992556	9925-56	SL025992	Scavenger receptor class F member 2:Cytoplasmic domain	SREC-II:CD	Q96GP6	91179	SCARF2	ln(CAC+1)	0.0179843	0.0515674	0.72731	2087	0.0789788	0.0739904	0.286075	884	Age/Sex/Race	0.876253	NA
seq992796	9927-96	SL015069	Tensin-4	TENS4	Q8IZW8	84951	TNS4	CAC>0	-0.0056216	0.0112659	0.617835	2087	-0.0087976	0.0142045	0.535843	884	Age/Sex/Race	0.917926	NA
seq993120	9931-20	SL005851	Keratin, type II cytoskeletal 1	Keratin-1	P04264	3848	KRT1	ln(CAC+1)	0.0835919	0.043928	0.0571873	2087	0.141404	0.0583797	0.0156305	884	Age/Sex/Race	0.289552	NA
seq993627	9936-27	SL019198	E3 ubiquitin-protein ligase LNX	LNX1	Q8TBB1	84708	LNX1	CAC>0	0.0046978	0.0107286	0.661522	2087	0.0325343	0.0159234	0.041333	884	Age/Sex/Race	0.929345	NA
seq99422	9942-2	SL019191	NTF2-related export protein 1	NXT1	Q9UKK6	29107	NXT1	CAC>0	0.0107483	0.0112197	0.338181	2087	0.0054922	0.015551	0.724045	884	Age/Sex/Race	0.826479	NA
seq99579	9957-9	SL019193	E3 ubiquitin-protein ligase RNF114	RN114	Q9Y508	55905	RNF114	CAC>0	0.0177035	0.0114076	0.120838	2087	0.0124327	0.0174292	0.475834	884	Age/Sex/Race	0.562243	NA
seq996410	9964-10	SL018834	Myocardial zonula adherens protein	MYZAP	P0CAP1	100820829	MYZAP	ln(CAC+1)	0.0638351	0.047318	0.177462	2087	0.0311116	0.0611075	0.610789	884	Age/Sex/Race	0.484767	NA
seq99698	9969-8	SL019210	Solute carrier family 22 member 16	S22AG	Q86VW1	85413	SLC22A16	CAC>0	-0.0136383	0.0100186	0.173568	2087	-0.0096949	0.0144115	0.501305	884	Age/Sex/Race	0.660878	NA
seq99707	9970-7	SL026025	UBX domain-containing protein 4:Cytoplasmic domain 2	UBXN4:CD 2	Q92575	23190	UBXN4	ln(CAC+1)	0.0590335	0.0453003	0.192665	2087	0.0330457	0.0627587	0.598638	884	Age/Sex/Race	0.502131	NA
seq99748	9974-8	SL007726	Delta-like protein 3	DLL3	Q9NYJ7	10683	DLL3	CAC>0	0.0159539	0.0097922	0.103413	2087	0.0062555	0.0145085	0.666456	884	Age/Sex/Race	0.528067	NA
seq997913	9979-13	SL025789	Amphoterin-induced protein 1:Cytoplasmic domain	AMGO1:CD	Q86WK6	57463	AMIGO1	ln(CAC+1)	-0.165373	0.0404329	4.48e-05	2087	-0.0675326	0.0602961	0.263013	884	Age/Sex/Race	0.00204946	0.328448
seq998118	9981-18	SL025905	Protein FAM234B:C-term	K1467:C-term	A2RU67	57613	FAM234B	CAC>0	-6.69e-05	0.0113942	0.995318	2087	-0.0237115	0.0197433	0.230079	884	Age/Sex/Race	0.999802	NA
seq998614	9986-14	SL005356	Neuropeptide W	Neuropeptide W	Q8N729	283869	NPW	ln(CAC+1)	0.0230411	0.0420693	0.583961	2087	0.100786	0.0624427	0.106873	884	Age/Sex/Race	0.800248	NA
seq998730	9987-30	SL025917	Leucine-rich repeat-containing protein 25:Cytoplasmic domain	LRC25:CD	Q8N386	126364	LRRC25	CAC>0	0.0121307	0.0106805	0.256179	2087	0.0171377	0.0151752	0.25907	884	Age/Sex/Race	0.761062	NA
seq998912	9989-12	SL019194	Leucine-rich repeat-containing protein 24	LRC24	Q50LG9	441381	LRRC24	CAC>0	-0.012209	0.0115586	0.290969	2087	-0.0135355	0.0156953	0.388706	884	Age/Sex/Race	0.795248	NA
seq99956	9995-6	SL013164	Deoxyuridine 5'-triphosphate nucleotidohydrolase, mitochondrial	DUT	P33316	1854	DUT	ln(CAC+1)	0.0650545	0.0415447	0.117525	2087	-0.0946316	0.058612	0.106769	884	Age/Sex/Race	0.404897	NA
seq999712	9997-12	SL026026	UBX domain-containing protein 4:Cytoplasmic domain 1	UBXN4:CD 1	Q92575	23190	UBXN4	ln(CAC+1)	0.0688068	0.0407684	0.091609	2087	-0.0827879	0.0598066	0.16663	884	Age/Sex/Race	0.363819	NA
seq99991	9999-1	SL019231	Interferon regulatory factor 6	IRF6	O14896	3664	IRF6	CAC>0	0.0017789	0.0100582	0.859636	2087	0.0273174	0.0136386	0.0454897	884	Age/Sex/Race	0.97607	NA
seq1000028	10000-28	SL019233	Beta-crystallin B2	CRBB2	P43320	1415	CRYBB2	ln(CAC+1)	-0.01525	0.0469811	0.745517	2087	0.121876	0.0683521	0.0749206	884	Age/Sex/Race	0.887193	NA
seq1000028	10000-28	SL019233	Beta-crystallin B2	CRBB2	P43320	1415	CRYBB2	CAC>0	0.003134	0.0109811	0.775365	2087	0.0204308	0.0157662	0.195364	884	Age/Sex/Race	0.956046	NA
seq100017	10001-7	SL002564	RAF proto-oncogene serine/threonine-protein kinase	c-Raf	P04049	5894	RAF1	ln(CAC+1)	0.0476976	0.0482541	0.323039	2087	0.055711	0.0720815	0.439796	884	Age/Sex/Race	0.615102	NA
seq100017	10001-7	SL002564	RAF proto-oncogene serine/threonine-protein kinase	c-Raf	P04049	5894	RAF1	CAC>0	0.0023444	0.0112811	0.835391	2087	0.0120191	0.016613	0.469581	884	Age/Sex/Race	0.966268	NA
seq1000315	10003-15	SL019245	Zinc finger protein 41	ZNF41	P51814	7592	ZNF41	CAC>0	-0.00818	0.0113234	0.470134	2087	-0.0083299	0.015463	0.590231	884	Age/Sex/Race	0.883549	NA
seq1000315	10003-15	SL019245	Zinc finger protein 41	ZNF41	P51814	7592	ZNF41	ln(CAC+1)	-0.0560832	0.0484366	0.247051	2087	-0.0302177	0.0670978	0.652567	884	Age/Sex/Race	0.551137	NA
seq1000625	10006-25	SL019228	ETS domain-containing protein Elk-1	ELK1	P19419	2002	ELK1	ln(CAC+1)	0.0757313	0.0555808	0.173174	2087	0.264897	0.0842112	0.001713	884	Age/Sex/Race	0.479656	NA
seq1000625	10006-25	SL019228	ETS domain-containing protein Elk-1	ELK1	P19419	2002	ELK1	CAC>0	0.0199245	0.0129895	0.125208	2087	0.0692908	0.0193763	0.0003678	884	Age/Sex/Race	0.571341	NA
seq1000843	10008-43	SL019234	Guanylyl cyclase-activating protein 1	GUC1A	P43080	2978	GUCA1A	CAC>0	-0.0108389	0.0112576	0.335758	2087	-0.01342	0.0158023	0.395976	884	Age/Sex/Race	0.825463	NA
seq1000843	10008-43	SL019234	Guanylyl cyclase-activating protein 1	GUC1A	P43080	2978	GUCA1A	ln(CAC+1)	-0.0805951	0.0481428	0.0942639	2087	-0.0880116	0.0685306	0.199387	884	Age/Sex/Race	0.367967	NA
seq1001010	10010-10	SL014943	Beclin-1	BECN1	Q14457	8678	BECN1	CAC>0	0.0039811	0.01162	0.731927	2087	0.0028535	0.0168604	0.865643	884	Age/Sex/Race	0.946556	NA
seq1001165	10011-65	SL019246	Inositol polyphosphate 5-phosphatase OCRL-1	OCRL	Q01968	4952	OCRL	ln(CAC+1)	-0.0112631	0.0495838	0.820327	2087	0.16793	0.0717607	0.0194998	884	Age/Sex/Race	0.92402	NA
seq100125	10012-5	SL014669	SAM pointed domain-containing Ets transcription factor	SPDEF	O95238	25803	SPDEF	ln(CAC+1)	-0.0298501	0.0425432	0.48298	2087	0.078736	0.0630979	0.212422	884	Age/Sex/Race	0.735873	NA
seq100125	10012-5	SL014669	SAM pointed domain-containing Ets transcription factor	SPDEF	O95238	25803	SPDEF	CAC>0	-0.0037016	0.0099446	0.709762	2087	0.015192	0.0145457	0.296575	884	Age/Sex/Race	0.940574	NA
seq1001431	10014-31	SL007803	Zinc finger protein SNAI2	SLUG	O43623	6591	SNAI2	ln(CAC+1)	-0.108245	0.0553048	0.0504519	2087	0.0982099	0.0902594	0.276856	884	Age/Sex/Race	0.269923	NA
seq10015119	10015-119	SL014924	Voltage-gated potassium channel subunit beta-2	KCAB2	Q13303	8514	KCNAB2	ln(CAC+1)	0.105829	0.0488382	0.0303524	2087	0.0587825	0.0815404	0.471162	884	Age/Sex/Race	0.207873	NA
seq10015119	10015-119	SL014924	Voltage-gated potassium channel subunit beta-2	KCAB2	Q13303	8514	KCNAB2	CAC>0	0.016805	0.011422	0.141366	2087	0.0322231	0.0187664	0.0863198	884	Age/Sex/Race	0.606047	NA
seq10022207	10022-207	SL019229	DNA polymerase eta	POLH	Q9Y253	5429	POLH	CAC>0	-0.0011377	0.0108464	0.916474	2087	0.0054161	0.015804	0.731903	884	Age/Sex/Race	0.986783	NA
seq10022207	10022-207	SL019229	DNA polymerase eta	POLH	Q9Y253	5429	POLH	ln(CAC+1)	-0.0054003	0.0464052	0.907368	2087	0.0026482	0.0685785	0.969206	884	Age/Sex/Race	0.961087	NA
seq1002332	10023-32	SL004071	Vitamin D3 receptor	VDR	P11473	7421	VDR	ln(CAC+1)	-0.0203024	0.0511983	0.691743	2087	0.0920402	0.0786113	0.241986	884	Age/Sex/Race	0.856681	NA
seq1002332	10023-32	SL004071	Vitamin D3 receptor	VDR	P11473	7421	VDR	CAC>0	-0.0106399	0.0119649	0.373964	2087	0.0225075	0.0181154	0.214402	884	Age/Sex/Race	0.845219	NA
seq1002444	10024-44	SL019235	4-hydroxy-2-oxoglutarate aldolase, mitochondrial	HOGA1	Q86XE5	112817	HOGA1	CAC>0	0.0006781	0.0112949	0.952132	2087	0.0335894	0.017265	0.0520302	884	Age/Sex/Race	0.993817	NA
seq100251	10025-1	SL008018	Dihydrolipoyl dehydrogenase, mitochondrial	DLDH	P09622	1738	DLD	CAC>0	-0.0281957	0.0095182	0.0030883	2087	-0.0626449	0.014332	1.38e-05	884	Age/Sex/Race	0.0613983	NA
seq100251	10025-1	SL008018	Dihydrolipoyl dehydrogenase, mitochondrial	DLDH	P09622	1738	DLD	ln(CAC+1)	-0.0948817	0.0407554	0.0200034	2087	-0.242923	0.062323	0.0001045	884	Age/Sex/Race	0.165618	NA
seq100308	10030-8	SL006373	Adenine DNA glycosylase	MutY homolog	Q9UIF7	4595	MUTYH	ln(CAC+1)	0.0382123	0.045746	0.403636	2087	0.0763234	0.0611849	0.212575	884	Age/Sex/Race	0.680688	NA
seq100308	10030-8	SL006373	Adenine DNA glycosylase	MutY homolog	Q9UIF7	4595	MUTYH	CAC>0	0.0102129	0.0106918	0.339583	2087	0.008198	0.0141108	0.561406	884	Age/Sex/Race	0.827081	NA
seq100356	10035-6	SL007389	Dual specificity protein phosphatase 4	DUS4	Q13115	1846	DUSP4	ln(CAC+1)	-0.021272	0.049875	0.669784	2087	0.0169248	0.0740299	0.819216	884	Age/Sex/Race	0.846791	NA
seq100356	10035-6	SL007389	Dual specificity protein phosphatase 4	DUS4	Q13115	1846	DUSP4	CAC>0	0.0043449	0.0116575	0.709403	2087	0.0282849	0.0170352	0.0971948	884	Age/Sex/Race	0.940574	NA
seq10036201	10036-201	SL019252	Zinc fingers and homeoboxes protein 3	ZHX3	Q9H4I2	23051	ZHX3	ln(CAC+1)	0.12898	0.0476049	0.0067959	2087	0.155399	0.0671519	0.02089	884	Age/Sex/Race	0.0873453	NA
seq1003798	10037-98	SL025986	Sialic acid-binding Ig-like lectin 12:Ig-like V-type 2 domain, Isoform long	SIG12:Ig-like V-type 2	Q96PQ1	89858	SIGLEC12	ln(CAC+1)	-0.0045495	0.0441374	0.917912	2087	0.130258	0.0646467	0.0442162	884	Age/Sex/Race	0.966924	NA
seq1003798	10037-98	SL025986	Sialic acid-binding Ig-like lectin 12:Ig-like V-type 2 domain, Isoform long	SIG12:Ig-like V-type 2	Q96PQ1	89858	SIGLEC12	CAC>0	0.0026534	0.0103162	0.797048	2087	0.0256337	0.0149082	0.0858859	884	Age/Sex/Race	0.960977	NA
seq1003932	10039-32	SL005262	Purine nucleoside phosphorylase	PNP	P00491	4860	PNP	CAC>0	0.0069708	0.0097806	0.476101	2087	-0.0025511	0.0137523	0.852875	884	Age/Sex/Race	0.886112	NA
seq1003932	10039-32	SL005262	Purine nucleoside phosphorylase	PNP	P00491	4860	PNP	ln(CAC+1)	0.0688114	0.041823	0.100059	2087	-0.0573223	0.0596418	0.336761	884	Age/Sex/Race	0.378059	NA
seq1004063	10040-63	SL007662	Tumor protein 63	P73L	Q9H3D4	8626	TP63	CAC>0	-0.0054801	0.0105333	0.602931	2087	-0.001125	0.015957	0.943812	884	Age/Sex/Race	0.917139	NA
seq1004063	10040-63	SL007662	Tumor protein 63	P73L	Q9H3D4	8626	TP63	ln(CAC+1)	0.0038617	0.0450683	0.931724	2087	-0.0210912	0.0692345	0.760716	884	Age/Sex/Race	0.971649	NA
seq100413	10041-3	SL007226	Hepatocyte nuclear factor 4-alpha	HNF4A	P41235	3172	HNF4A	CAC>0	0.0152927	0.0097	0.115049	2087	0.0273063	0.0135635	0.044396	884	Age/Sex/Race	0.549429	NA
seq100428	10042-8	SL015131	Serine/threonine-protein kinase Sgk3	SGK3	Q96BR1	100533105	SGK3	ln(CAC+1)	0.0318527	0.0504384	0.527771	2087	0.0247026	0.0731756	0.735761	884	Age/Sex/Race	0.764322	NA
seq1004331	10043-31	SL019249	Bromodomain-containing protein 4	BRD4	O60885	23476	BRD4	CAC>0	-0.008937	0.0118735	0.451723	2087	-0.0114305	0.0176185	0.516652	884	Age/Sex/Race	0.874692	NA
seq1004331	10043-31	SL019249	Bromodomain-containing protein 4	BRD4	O60885	23476	BRD4	ln(CAC+1)	-0.0224793	0.0508039	0.658194	2087	-0.0729346	0.0764259	0.340186	884	Age/Sex/Race	0.840974	NA
seq1004412	10044-12	SL012823	Protein Wnt-10a	WN10A	Q9GZT5	80326	WNT10A	CAC>0	0.0087234	0.009708	0.368983	2087	0.0166224	0.0138158	0.229245	884	Age/Sex/Race	0.842656	NA
seq1004412	10044-12	SL012823	Protein Wnt-10a	WN10A	Q9GZT5	80326	WNT10A	ln(CAC+1)	0.032362	0.0415367	0.435999	2087	0.0443545	0.0599781	0.459793	884	Age/Sex/Race	0.704853	NA
seq1004547	10045-47	SL010989	Cullin-3	CUL3	Q13618	8452	CUL3	CAC>0	0.010169	0.0106185	0.338344	2087	-0.006439	0.0148559	0.664809	884	Age/Sex/Race	0.826479	NA
seq1004655	10046-55	SL003727	Baculoviral IAP repeat-containing protein 2	cIAP-1	Q13490	329	BIRC2	ln(CAC+1)	-0.109555	0.0413854	0.0081778	2087	-0.16773	0.0586911	0.004366	884	Age/Sex/Race	0.0980251	NA
seq1004655	10046-55	SL003727	Baculoviral IAP repeat-containing protein 2	cIAP-1	Q13490	329	BIRC2	CAC>0	-0.0319667	0.009664	0.0009563	2087	-0.0242478	0.0135643	0.0741835	884	Age/Sex/Race	0.0279844	0.106145
seq1004712	10047-12	SL004553	Neutrophil cytosol factor 2	NCF-2	P19878	4688	NCF2	CAC>0	-0.002055	0.0100798	0.838473	2087	0.023036	0.0152205	0.130516	884	Age/Sex/Race	0.966698	NA
seq100487	10048-7	SL011998	Core-binding factor subunit beta	PEBB	Q13951	865	CBFB	CAC>0	-0.0025331	0.010746	0.813674	2087	0.0207178	0.0162444	0.202512	884	Age/Sex/Race	0.965117	NA
seq10049112	10049-112	SL019242	Telomeric repeat-binding factor 1	TERF1	P54274	7013	TERF1	CAC>0	-0.0068267	0.0124057	0.582183	2087	0.0029534	0.0150468	0.844435	884	Age/Sex/Race	0.912825	NA
seq10049112	10049-112	SL019242	Telomeric repeat-binding factor 1	TERF1	P54274	7013	TERF1	ln(CAC+1)	-0.0445328	0.0530712	0.401502	2087	0.0597278	0.0652588	0.360314	884	Age/Sex/Race	0.678685	NA
seq100535	10053-5	SL004474	Integrin-linked protein kinase	ILK1	Q13418	3611	ILK	ln(CAC+1)	0.0264535	0.0410101	0.518968	2087	-0.103503	0.058929	0.079369	884	Age/Sex/Race	0.758411	NA
seq100535	10053-5	SL004474	Integrin-linked protein kinase	ILK1	Q13418	3611	ILK	CAC>0	0.0010185	0.0095863	0.915395	2087	-0.0145766	0.013596	0.283962	884	Age/Sex/Race	0.986115	NA
seq100543	10054-3	SL019232	Gigaxonin	GAN	Q9H2C0	8139	GAN	ln(CAC+1)	0.0070719	0.0506056	0.888875	2087	-0.0753428	0.072531	0.299199	884	Age/Sex/Race	0.954902	NA
seq100565	10056-5	SL007372	Forkhead box protein M1	FOXM1	Q08050	2305	FOXM1	CAC>0	0.0060149	0.0095737	0.529891	2087	0.010605	0.0140132	0.449379	884	Age/Sex/Race	0.902283	NA
seq100565	10056-5	SL007372	Forkhead box protein M1	FOXM1	Q08050	2305	FOXM1	ln(CAC+1)	0.0784712	0.0409277	0.0553349	2087	-0.0026598	0.0608235	0.96513	884	Age/Sex/Race	0.285482	NA
seq100581	10058-1	SL013796	UV excision repair protein RAD23 homolog A	RD23A	P54725	5886	RAD23A	ln(CAC+1)	0.0964909	0.0415027	0.0201713	2087	-0.018774	0.0620237	0.762198	884	Age/Sex/Race	0.166057	NA
seq100581	10058-1	SL013796	UV excision repair protein RAD23 homolog A	RD23A	P54725	5886	RAD23A	CAC>0	0.0146878	0.0097078	0.130434	2087	-0.001028	0.0142951	0.942686	884	Age/Sex/Race	0.584125	NA
seq1006310	10063-10	SL019237	E3 ubiquitin-protein ligase FANCL	FANCL	Q9NW38	55120	FANCL	CAC>0	0.0012161	0.0127361	0.923942	2087	0.0111071	0.0184732	0.547824	884	Age/Sex/Race	0.988754	NA
seq1006412	10064-12	SL011550	Putative hydrolase RBBP9	RBBP9	O75884	10741	RBBP9	ln(CAC+1)	0.0685767	0.0491014	0.162673	2087	0.18069	0.0779568	0.020688	884	Age/Sex/Race	0.465478	NA
seq100692	10069-2	SL013908	Peptidyl-prolyl cis-trans isomerase NIMA-interacting 1	PIN1	Q13526	5300	PIN1	CAC>0	0.0110944	0.0126385	0.380141	2087	0.0197483	0.0175721	0.261384	884	Age/Sex/Race	0.846717	NA
seq1007022	10070-22	SL016406	1-phosphatidylinositol 4,5-bisphosphate phosphodiesterase gamma-2	PLCG2	P16885	5336	PLCG2	CAC>0	0.0039785	0.0098253	0.68558	2087	-0.0036777	0.0138108	0.790076	884	Age/Sex/Race	0.936071	NA
seq1007322	10073-22	SL011411	Tyrosyl-DNA phosphodiesterase 1	TYDP1	Q9NUW8	55775	TDP1	ln(CAC+1)	0.0384102	0.0502776	0.444976	2087	0.0665068	0.0801825	0.407079	884	Age/Sex/Race	0.712671	NA
seq1007322	10073-22	SL011411	Tyrosyl-DNA phosphodiesterase 1	TYDP1	Q9NUW8	55775	TDP1	CAC>0	-0.0022206	0.0117531	0.850159	2087	0.019844	0.0184744	0.283058	884	Age/Sex/Race	0.971945	NA
seq10074128	10074-128	SL014748	Bromodomain-containing protein 2	BRD2	P25440	6046	BRD2	CAC>0	-0.0002588	0.0119273	0.982694	2087	0.0092565	0.0171232	0.588932	884	Age/Sex/Race	0.998276	NA
seq10074128	10074-128	SL014748	Bromodomain-containing protein 2	BRD2	P25440	6046	BRD2	ln(CAC+1)	-0.0181358	0.051028	0.722319	2087	0.0608122	0.0742824	0.413201	884	Age/Sex/Race	0.873502	NA
seq1007575	10075-75	SL019254	Acyl-CoA-binding domain-containing protein 6	ACBD6	Q9BR61	84320	ACBD6	CAC>0	0.0057978	0.0095784	0.545044	2087	-0.0026086	0.0136795	0.848807	884	Age/Sex/Race	0.907336	NA
seq100761	10076-1	SL019225	AP-4 complex subunit mu-1	AP4M1	O00189	9179	AP4M1	CAC>0	-0.0225209	0.0104799	0.031753	2087	0.0320222	0.0153301	0.0370091	884	Age/Sex/Race	0.27161	NA
seq100785	10078-5	SL007063	BAG family molecular chaperone regulator 3	BAG3	O95817	9531	BAG3	CAC>0	0.0091682	0.0115564	0.427665	2087	0.0025444	0.0165404	0.877779	884	Age/Sex/Race	0.86647	NA
seq100785	10078-5	SL007063	BAG family molecular chaperone regulator 3	BAG3	O95817	9531	BAG3	ln(CAC+1)	-0.0195338	0.0494483	0.692857	2087	-0.0039176	0.0717701	0.956482	884	Age/Sex/Race	0.857256	NA
seq100809	10080-9	SL019240	Translation initiation factor eIF-2B subunit alpha	EI2BA	Q14232	1967	EIF2B1	CAC>0	0.0116347	0.0096148	0.226384	2087	-0.0087743	0.0139104	0.528354	884	Age/Sex/Race	0.731479	NA
seq100809	10080-9	SL019240	Translation initiation factor eIF-2B subunit alpha	EI2BA	Q14232	1967	EIF2B1	ln(CAC+1)	0.0818758	0.0411111	0.0465482	2087	-0.0697194	0.0603254	0.248109	884	Age/Sex/Race	0.259257	NA
seq1008117	10081-17	SL019243	DNA-binding protein SATB2	SATB2	Q9UPW6	23314	SATB2	CAC>0	0.0073256	0.0117528	0.53315	2087	0.0129693	0.0179134	0.469257	884	Age/Sex/Race	0.903237	NA
seq1008117	10081-17	SL019243	DNA-binding protein SATB2	SATB2	Q9UPW6	23314	SATB2	ln(CAC+1)	0.0137441	0.0502867	0.784638	2087	0.072294	0.0777118	0.35248	884	Age/Sex/Race	0.906759	NA
seq10082251	10082-251	SL019251	Neurofilament light polypeptide	NFL	P07196	4747	NEFL	ln(CAC+1)	0.0429729	0.0413488	0.298797	2087	0.0967226	0.0636753	0.129123	884	Age/Sex/Race	0.599917	NA
seq10082251	10082-251	SL019251	Neurofilament light polypeptide	NFL	P07196	4747	NEFL	CAC>0	0.0167156	0.0096601	0.0837129	2087	0.0168619	0.0146832	0.251124	884	Age/Sex/Race	0.469543	NA
seq1008525	10085-25	SL001714	Steroidogenic acute regulatory protein, mitochondrial	STAR	P49675	6770	STAR	ln(CAC+1)	0.138957	0.0422467	0.0010216	2087	0.179672	0.062357	0.0040562	884	Age/Sex/Race	0.0230035	0.012869
seq1008639	10086-39	SL018882	Cystathionine beta-synthase	CBS	P35520	102724560	CBS	CAC>0	-0.0160377	0.0116597	0.169129	2087	0.0237633	0.0154551	0.124513	884	Age/Sex/Race	0.656887	NA
seq1008710	10087-10	SL003675	Alpha-crystallin A chain	Alpha crystallin A chain	P02489	102724652	CRYAA	ln(CAC+1)	0.0486769	0.0502474	0.332785	2087	-0.100199	0.0730384	0.170455	884	Age/Sex/Race	0.624246	NA
seq1008837	10088-37	SL008014	Adenine phosphoribosyltransferase	APT	P07741	353	APRT	ln(CAC+1)	0.0521778	0.0413417	0.20705	2087	-0.0747222	0.0587633	0.203859	884	Age/Sex/Race	0.514281	NA
seq1008837	10088-37	SL008014	Adenine phosphoribosyltransferase	APT	P07741	353	APRT	CAC>0	0.0032715	0.0096663	0.735065	2087	-0.0075726	0.013553	0.57648	884	Age/Sex/Race	0.946556	NA
seq100897	10089-7	SL019244	N-acetylserotonin O-methyltransferase-like protein	ASML	O95671	8623	ASMTL	ln(CAC+1)	0.0387404	0.0441503	0.380335	2087	-0.0959887	0.0690954	0.165118	884	Age/Sex/Race	0.661918	NA
seq100897	10089-7	SL019244	N-acetylserotonin O-methyltransferase-like protein	ASML	O95671	8623	ASMTL	CAC>0	0.0099883	0.0103189	0.333177	2087	0.0012941	0.0159415	0.935318	884	Age/Sex/Race	0.825011	NA
seq103363	10336-3	SL019100	E3 ubiquitin-protein ligase CHIP	CHIP	Q9UNE7	10273	STUB1	CAC>0	0.013332	0.0096151	0.16572	2087	0.0096723	0.0141432	0.494229	884	Age/Sex/Race	0.650127	NA
seq1033948	10339-48	SL001731	Gamma-enolase	NSE	P09104	2026	ENO2	CAC>0	0.0050605	0.0097194	0.602654	2087	-0.0080698	0.013678	0.555352	884	Age/Sex/Race	0.917139	NA
seq1033948	10339-48	SL001731	Gamma-enolase	NSE	P09104	2026	ENO2	ln(CAC+1)	0.05754	0.0415668	0.166422	2087	-0.0911593	0.0592814	0.124473	884	Age/Sex/Race	0.470714	NA
seq1034255	10342-55	SL019096	E3 SUMO-protein ligase PIAS4	PIAS4	Q8N2W9	51588	PIAS4	CAC>0	0.0176025	0.0111056	0.113116	2087	0.0245782	0.0156876	0.117539	884	Age/Sex/Race	0.545474	NA
seq1034255	10342-55	SL019096	E3 SUMO-protein ligase PIAS4	PIAS4	Q8N2W9	51588	PIAS4	ln(CAC+1)	0.0485493	0.047531	0.307172	2087	0.158035	0.0679555	0.0202684	884	Age/Sex/Race	0.605465	NA
seq10344334	10344-334	SL005173	Interleukin-10 receptor subunit alpha	IL-10 Ra	Q13651	3587	IL10RA	ln(CAC+1)	-0.0245911	0.0407254	0.546024	2087	0.0700953	0.0623013	0.260853	884	Age/Sex/Race	0.775833	NA
seq103465	10346-5	SL007221	Signal transducer and activator of transcription 3	STAT3	P40763	6774	STAT3	CAC>0	0.0063709	0.0096537	0.509364	2087	-0.00829	0.013795	0.548034	884	Age/Sex/Race	0.893539	NA
seq1035151	10351-51	SL007108	Interferon regulatory factor 1	IRF1	P10914	3659	IRF1	ln(CAC+1)	0.0224068	0.0437177	0.608332	2087	0.108466	0.0666884	0.10421	884	Age/Sex/Race	0.815359	NA
seq1035457	10354-57	SL007221	Signal transducer and activator of transcription 3	STAT3	P40763	6774	STAT3	CAC>0	0.002193	0.0096717	0.820647	2087	-0.0114023	0.0140016	0.415662	884	Age/Sex/Race	0.965117	NA
seq1035621	10356-21	SL000455	Transcription factor AP-1	c-Jun	P05412	3725	JUN	ln(CAC+1)	0.0179717	0.0453857	0.692162	2087	0.0612298	0.0672379	0.362733	884	Age/Sex/Race	0.856681	NA
seq1036125	10361-25	SL014684	2'-5'-oligoadenylate synthase 1	OAS1	P00973	4938	OAS1	CAC>0	-0.0105965	0.0111764	0.343183	2087	0.0245209	0.0204164	0.23006	884	Age/Sex/Race	0.827118	NA
seq1036125	10361-25	SL014684	2'-5'-oligoadenylate synthase 1	OAS1	P00973	4938	OAS1	ln(CAC+1)	-0.0005949	0.0478273	0.990077	2087	0.115851	0.0885741	0.19123	884	Age/Sex/Race	0.996557	NA
seq1036235	10362-35	SL002565	Myc proto-oncogene protein	c-Myc	P01106	4609	MYC	CAC>0	-0.0018952	0.0115669	0.869866	2087	0.0318591	0.0158589	0.0448519	884	Age/Sex/Race	0.97825	NA
seq1036313	10363-13	SL004097	Mothers against decapentaplegic homolog 3	SMAD3	P84022	4088	SMAD3	ln(CAC+1)	0.0639245	0.0416112	0.124634	2087	-0.0666797	0.0599806	0.266576	884	Age/Sex/Race	0.41422	NA
seq103646	10364-6	SL004101	Mothers against decapentaplegic homolog 2	SMAD2	Q15796	4087	SMAD2	CAC>0	0.0066351	0.0096647	0.492454	2087	-0.0119168	0.0136264	0.382066	884	Age/Sex/Race	0.889829	NA
seq10365132	10365-132	SL005184	Interleukin-23	IL-23	P29460|Q9NPF7	3593|51561	IL12B|IL23A	CAC>0	0.0297106	0.0102274	0.0037112	2087	0.0219834	0.0154732	0.155748	884	Age/Sex/Race	0.0702213	NA
seq10365132	10365-132	SL005184	Interleukin-23	IL-23	P29460|Q9NPF7	3593|51561	IL12B|IL23A	ln(CAC+1)	0.106723	0.043783	0.0148709	2087	0.113804	0.0671063	0.0902622	884	Age/Sex/Race	0.141244	NA
seq1036611	10366-11	SL001728	Platelet-derived growth factor receptor alpha	PDGFRA	P16234	5156	PDGFRA	ln(CAC+1)	-0.0161879	0.0450212	0.719211	2087	0.100312	0.0687027	0.144624	884	Age/Sex/Race	0.871699	NA
seq1036611	10366-11	SL001728	Platelet-derived growth factor receptor alpha	PDGFRA	P16234	5156	PDGFRA	CAC>0	-0.0058857	0.0105225	0.575984	2087	0.0295997	0.0158213	0.0616947	884	Age/Sex/Race	0.910746	NA
seq1036762	10367-62	SL001716	Interleukin-12	IL-12	P29459|P29460	3592|3593	IL12A|IL12B	CAC>0	0.003148	0.010907	0.772898	2087	0.0068291	0.0180904	0.705896	884	Age/Sex/Race	0.956046	NA
seq1036762	10367-62	SL001716	Interleukin-12	IL-12	P29459|P29460	3592|3593	IL12A|IL12B	ln(CAC+1)	-0.022534	0.0466628	0.629209	2087	-0.038796	0.0784904	0.621234	884	Age/Sex/Race	0.826705	NA
seq1037021	10370-21	SL004396	Signal transducer and activator of transcription 1-alpha/beta	STAT1	P42224	6772	STAT1	ln(CAC+1)	0.0777168	0.0410896	0.0587097	2087	-0.0345979	0.0600484	0.56465	884	Age/Sex/Race	0.292262	NA
seq1037021	10370-21	SL004396	Signal transducer and activator of transcription 1-alpha/beta	STAT1	P42224	6772	STAT1	CAC>0	0.0074977	0.0096108	0.435401	2087	-0.0009699	0.0138417	0.944155	884	Age/Sex/Race	0.873067	NA
seq1037218	10372-18	SL007229	Signal transducer and activator of transcription 6	STAT6	P42226	6778	STAT6	CAC>0	-0.0116869	0.00978	0.232234	2087	-0.0207116	0.0135785	0.127538	884	Age/Sex/Race	0.736869	NA
seq1037218	10372-18	SL007229	Signal transducer and activator of transcription 6	STAT6	P42226	6778	STAT6	ln(CAC+1)	-0.0002943	0.0418571	0.994392	2087	-0.12535	0.0588438	0.0334307	884	Age/Sex/Race	0.997683	NA
seq103821	10382-1	SL006803	Angiopoietin-related protein 3	ANGL3	Q9Y5C1	27329	ANGPTL3	CAC>0	-0.0155287	0.0103683	0.134359	2087	-0.0305135	0.0146487	0.0375383	884	Age/Sex/Race	0.591443	NA
seq1039021	10390-21	SL018971	E3 ubiquitin-protein ligase ZNRF3	ZNRF3	Q9ULT6	84133	ZNRF3	ln(CAC+1)	0.0326403	0.04899	0.505316	2087	0.0922277	0.0691523	0.182651	884	Age/Sex/Race	0.753243	NA
seq1039021	10390-21	SL018971	E3 ubiquitin-protein ligase ZNRF3	ZNRF3	Q9ULT6	84133	ZNRF3	CAC>0	0.014874	0.0114471	0.193962	2087	0.0339619	0.0159122	0.0330917	884	Age/Sex/Race	0.692668	NA
seq103911	10391-1	SL006803	Angiopoietin-related protein 3	ANGL3	Q9Y5C1	27329	ANGPTL3	ln(CAC+1)	0.0355189	0.0450308	0.430337	2087	-0.0007421	0.0648039	0.990866	884	Age/Sex/Race	0.700085	NA
seq103966	10396-6	SL003755	Induced myeloid leukemia cell differentiation protein Mcl-1	Mcl-1	Q07820	4170	MCL1	ln(CAC+1)	0.0941072	0.0477063	0.0486688	2087	0.0902072	0.065651	0.169779	884	Age/Sex/Race	0.264893	NA
seq103966	10396-6	SL003755	Induced myeloid leukemia cell differentiation protein Mcl-1	Mcl-1	Q07820	4170	MCL1	CAC>0	0.0200264	0.0111523	0.0726837	2087	0.011265	0.0151418	0.457095	884	Age/Sex/Race	0.435982	NA
seq10398110	10398-110	SL019275	Ankyrin repeat domain-containing protein 1	ANKR1	Q15327	27063	ANKRD1	CAC>0	0.0027081	0.0116341	0.815962	2087	0.0027501	0.0176541	0.876246	884	Age/Sex/Race	0.965117	NA
seq10398110	10398-110	SL019275	Ankyrin repeat domain-containing protein 1	ANKR1	Q15327	27063	ANKRD1	ln(CAC+1)	0.025694	0.0497726	0.60575	2087	-0.0009896	0.0766028	0.989695	884	Age/Sex/Race	0.813821	NA
seq1041836	10418-36	SL011111	Syntaxin-12	STX12	Q86Y82	23673	STX12	ln(CAC+1)	0.0924102	0.0418216	0.0272394	2087	0.0716622	0.0601475	0.233802	884	Age/Sex/Race	0.197479	NA
seq1041836	10418-36	SL011111	Syntaxin-12	STX12	Q86Y82	23673	STX12	CAC>0	0.0124183	0.0097827	0.204438	2087	0.0126238	0.0138666	0.362875	884	Age/Sex/Race	0.708371	NA
seq104191	10419-1	SL014110	Scavenger receptor class A member 5	SCAR5	Q6ZMJ2	286133	SCARA5	CAC>0	0.001201	0.0099735	0.904161	2087	0.005667	0.014353	0.693066	884	Age/Sex/Race	0.984002	NA
seq1042030	10420-30	SL018037	Fas apoptotic inhibitory molecule 1	FAIM1	Q9NVQ4	55179	FAIM	ln(CAC+1)	0.0084322	0.0440962	0.84837	2087	0.0348134	0.0721868	0.629736	884	Age/Sex/Race	0.937783	NA
seq1042030	10420-30	SL018037	Fas apoptotic inhibitory molecule 1	FAIM1	Q9NVQ4	55179	FAIM	CAC>0	-2.59e-05	0.0103068	0.997992	2087	0.0157202	0.0166303	0.344779	884	Age/Sex/Race	0.999802	NA
seq1042431	10424-31	SL015264	Neural proliferation differentiation and control protein 1	NPDC1	Q9NQX5	56654	NPDC1	ln(CAC+1)	0.0163174	0.04967	0.742554	2087	0.0838407	0.0654441	0.200494	884	Age/Sex/Race	0.885235	NA
seq1042431	10424-31	SL015264	Neural proliferation differentiation and control protein 1	NPDC1	Q9NQX5	56654	NPDC1	CAC>0	0.0175783	0.0116034	0.129943	2087	0.0072129	0.0150947	0.63288	884	Age/Sex/Race	0.583074	NA
seq104253	10425-3	SL017972	Beta-1,4-galactosyltransferase 5	B4GT5	O43286	9334	B4GALT5	CAC>0	0.0104779	0.0127323	0.410639	2087	0.01205	0.017286	0.485929	884	Age/Sex/Race	0.858148	NA
seq104253	10425-3	SL017972	Beta-1,4-galactosyltransferase 5	B4GT5	O43286	9334	B4GALT5	ln(CAC+1)	0.0504201	0.0544716	0.35475	2087	0.0710884	0.0749872	0.343386	884	Age/Sex/Race	0.639913	NA
seq104281	10428-1	SL018045	Killer cell immunoglobulin-like receptor 2DS2	KI2S2	P43631	100132285	KIR2DS2	ln(CAC+1)	-0.0112648	0.0415335	0.786247	2087	-0.0971896	0.0613662	0.113608	884	Age/Sex/Race	0.907269	NA
seq104281	10428-1	SL018045	Killer cell immunoglobulin-like receptor 2DS2	KI2S2	P43631	100132285	KIR2DS2	CAC>0	-0.0055848	0.0097071	0.565133	2087	-0.0425588	0.0140901	0.0025967	884	Age/Sex/Race	0.90932	NA
seq1043031	10430-31	SL025780	4F2 cell-surface antigen heavy chain:Cytoplasmic domain	4F2:CD	P08195	6520	SLC3A2	CAC>0	-0.0061819	0.0122075	0.612627	2087	-0.0085866	0.0152884	0.574501	884	Age/Sex/Race	0.91722	NA
seq1043031	10430-31	SL025780	4F2 cell-surface antigen heavy chain:Cytoplasmic domain	4F2:CD	P08195	6520	SLC3A2	ln(CAC+1)	-0.0447007	0.0522223	0.392112	2087	-0.0528167	0.0663248	0.426053	884	Age/Sex/Race	0.671291	NA
seq104323	10432-3	SL018002	Uncharacterized protein KIAA1644	K1644	Q3SXP7	85352	SHISAL1	ln(CAC+1)	0.0697497	0.0489549	0.154372	2087	-0.0276102	0.07264	0.703965	884	Age/Sex/Race	0.454502	NA
seq104352	10435-2	SL008645	N(4)-(beta-N-acetylglucosaminyl)-L-asparaginase	ASPG	P20933	175	AGA	CAC>0	0.0215325	0.0117673	0.0674149	2087	0.0118408	0.0161209	0.462838	884	Age/Sex/Race	0.417187	NA
seq1043819	10438-19	SL007128	Granulocyte-macrophage colony-stimulating factor receptor subunit alpha	CSF2R	P15509	1438	CSF2RA	ln(CAC+1)	0.0368906	0.0451922	0.41442	2087	0.212073	0.0688712	0.0021395	884	Age/Sex/Race	0.689555	NA
seq1043819	10438-19	SL007128	Granulocyte-macrophage colony-stimulating factor receptor subunit alpha	CSF2R	P15509	1438	CSF2RA	CAC>0	0.0037426	0.0105643	0.723176	2087	0.0303189	0.015925	0.0572556	884	Age/Sex/Race	0.944792	NA
seq1043957	10439-57	SL005393	Alpha-amylase 2B	Alpha-amylase 2B	P19961	280	AMY2B	CAC>0	-0.0280313	0.0094415	0.0030223	2087	-0.0132287	0.0143637	0.357314	884	Age/Sex/Race	0.0606811	NA
seq1044026	10440-26	SL025782	CXADR-like membrane protein:Extracellular domain	ACAM:ECD	Q9H6B4	79827	CLMP	ln(CAC+1)	0.0730067	0.0509851	0.152316	2087	0.0186693	0.0703371	0.790744	884	Age/Sex/Race	0.451719	NA
seq1044026	10440-26	SL025782	CXADR-like membrane protein:Extracellular domain	ACAM:ECD	Q9H6B4	79827	CLMP	CAC>0	0.0147347	0.0119184	0.216487	2087	-0.0082693	0.0162086	0.610051	884	Age/Sex/Race	0.725971	NA
seq104421	10442-1	SL018089	Transmembrane protein 190	TM190	Q8WZ59	147744	TMEM190	CAC>0	-0.0038648	0.0098892	0.695977	2087	-0.0096056	0.013959	0.491552	884	Age/Sex/Race	0.938637	NA
seq104421	10442-1	SL018089	Transmembrane protein 190	TM190	Q8WZ59	147744	TMEM190	ln(CAC+1)	-0.0838599	0.0422713	0.0474039	2087	-0.0525833	0.0605588	0.385467	884	Age/Sex/Race	0.261354	NA
seq1044718	10447-18	SL018138	Polyadenylate-binding protein 3	PABP3	Q9H361	5042	PABPC3	CAC>0	0.006875	0.0096486	0.476207	2087	-0.0014727	0.0139411	0.915894	884	Age/Sex/Race	0.886112	NA
seq1044931	10449-31	SL008887	Protein shisa-2 homolog	TMM46	Q6UWI4	387914	SHISA2	ln(CAC+1)	-0.0155378	0.0413047	0.706825	2087	0.0715583	0.0644105	0.266884	884	Age/Sex/Race	0.866214	NA
seq1044931	10449-31	SL008887	Protein shisa-2 homolog	TMM46	Q6UWI4	387914	SHISA2	CAC>0	-0.0028633	0.0096544	0.766817	2087	0.0188656	0.0148412	0.204005	884	Age/Sex/Race	0.955534	NA
seq1045111	10451-11	SL008914	Nucleobindin-1	NUCB1	Q02818	4924	NUCB1	CAC>0	0.0345269	0.010059	0.0006099	2087	0.0496304	0.0151869	0.0011252	884	Age/Sex/Race	0.019506	0.00410888
seq104537	10453-7	SL018233	Carcinoembryonic antigen-related cell adhesion molecule 20	CEA20	Q6UY09	125931	CEACAM20	ln(CAC+1)	0.0205165	0.0471421	0.663459	2087	-0.115351	0.0754357	0.126591	884	Age/Sex/Race	0.844539	NA
seq104537	10453-7	SL018233	Carcinoembryonic antigen-related cell adhesion molecule 20	CEA20	Q6UY09	125931	CEACAM20	CAC>0	0.0052529	0.0110186	0.633604	2087	-0.0262928	0.0173859	0.130814	884	Age/Sex/Race	0.922228	NA
seq1045499	10454-99	SL018290	DnaJ homolog subfamily C member 16	DJC16	Q9Y2G8	23341	DNAJC16	ln(CAC+1)	0.0165134	0.0408775	0.686274	2087	-0.0693944	0.0606337	0.252734	884	Age/Sex/Race	0.853989	NA
seq1045499	10454-99	SL018290	DnaJ homolog subfamily C member 16	DJC16	Q9Y2G8	23341	DNAJC16	CAC>0	-0.0044794	0.0095543	0.639236	2087	-0.0110805	0.0139794	0.428207	884	Age/Sex/Race	0.922758	NA
seq10455196	10455-196	SL004678	Interleukin-31	IL-31	Q6EBC2	386653	IL31	CAC>0	-8.93e-05	0.010944	0.993493	2087	-0.0103489	0.0156279	0.508014	884	Age/Sex/Race	0.999802	NA
seq10455196	10455-196	SL004678	Interleukin-31	IL-31	Q6EBC2	386653	IL31	ln(CAC+1)	-0.0037222	0.0468225	0.936646	2087	-0.0588694	0.0677979	0.385463	884	Age/Sex/Race	0.973831	NA
seq104573	10457-3	SL004861	Interleukin-18 receptor accessory protein	IL-18 Rb	O95256	8807	IL18RAP	ln(CAC+1)	0.0861649	0.0462845	0.0627952	2087	0.0862065	0.0721403	0.232416	884	Age/Sex/Race	0.302589	NA
seq104573	10457-3	SL004861	Interleukin-18 receptor accessory protein	IL-18 Rb	O95256	8807	IL18RAP	CAC>0	0.014543	0.0108225	0.179169	2087	0.0219248	0.0166229	0.18753	884	Age/Sex/Race	0.669436	NA
seq104601	10460-1	SL006029	Chitotriosidase-1	Chitotriosidase-1	Q13231	1118	CHIT1	CAC>0	0.0206678	0.0095325	0.0302611	2087	0.0209382	0.0140569	0.136706	884	Age/Sex/Race	0.263677	NA
seq104601	10460-1	SL006029	Chitotriosidase-1	Chitotriosidase-1	Q13231	1118	CHIT1	ln(CAC+1)	0.125348	0.0407374	0.0021183	2087	0.116666	0.0609434	0.0559029	884	Age/Sex/Race	0.0392567	0.0958464
seq1046214	10462-14	SL012880	Insulin-like peptide INSL5	INSL5	Q9Y5Q6	10022	INSL5	ln(CAC+1)	0.0643338	0.0454774	0.157326	2087	-0.0160805	0.0692393	0.816402	884	Age/Sex/Race	0.457744	NA
seq1046323	10463-23	SL002514	Intestinal-type alkaline phosphatase	Alkaline phosphatase, intestine	P09923	248	ALPI	CAC>0	-0.0109744	0.0113609	0.334168	2087	-0.001913	0.0151876	0.899796	884	Age/Sex/Race	0.825454	NA
seq1046323	10463-23	SL002514	Intestinal-type alkaline phosphatase	Alkaline phosphatase, intestine	P09923	248	ALPI	ln(CAC+1)	-0.0499887	0.0486049	0.303848	2087	0.0441018	0.0658832	0.50342	884	Age/Sex/Race	0.603203	NA
seq104646	10464-6	SL008696	Anthrax toxin receptor 1	ANTR1	Q9H6X2	84168	ANTXR1	CAC>0	-0.0546547	0.0099566	4.53e-08	2087	-0.0419608	0.0140323	0.0028647	884	Age/Sex/Race	1.92605e-05	0.00853805
seq104646	10464-6	SL008696	Anthrax toxin receptor 1	ANTR1	Q9H6X2	84168	ANTXR1	ln(CAC+1)	-0.219149	0.0426355	3e-07	2087	-0.193744	0.0608456	0.0015027	884	Age/Sex/Race	4.92818e-05	0.00608904
seq1047253	10472-53	SL004145	Tumor necrosis factor receptor superfamily member 14	HVEM	Q92956	8764	TNFRSF14	ln(CAC+1)	0.0192035	0.0422367	0.649398	2087	0.106146	0.0612777	0.083588	884	Age/Sex/Race	0.838487	NA
seq104732	10473-2	SL002602	Trefoil factor 2	Trefoil factor 2	Q03403	7032	TFF2	CAC>0	-0.0019315	0.0108807	0.859118	2087	0.0103582	0.0154559	0.502922	884	Age/Sex/Race	0.975929	NA
seq104732	10473-2	SL002602	Trefoil factor 2	Trefoil factor 2	Q03403	7032	TFF2	ln(CAC+1)	-0.0313732	0.0465471	0.500381	2087	0.105203	0.066987	0.116659	884	Age/Sex/Race	0.7485	NA
seq1047918	10479-18	SL000645	Stromelysin-2	MMP-10	P09238	4319	MMP10	CAC>0	0.0006457	0.0097555	0.947234	2087	0.0074072	0.0135941	0.585972	884	Age/Sex/Race	0.991432	NA
seq1047918	10479-18	SL000645	Stromelysin-2	MMP-10	P09238	4319	MMP10	ln(CAC+1)	0.0127909	0.0417368	0.759282	2087	0.0528201	0.0589686	0.37064	884	Age/Sex/Race	0.89502	NA
seq1048033	10480-33	SL004557	CD59 glycoprotein	CD59	P13987	966	CD59	CAC>0	-0.0090964	0.0114336	0.42636	2087	-0.0023795	0.0154367	0.877532	884	Age/Sex/Race	0.866025	NA
seq104903	10490-3	SL025976	Dolichyl-diphosphooligosaccharide--protein glycosyltransferase subunit 1:Cytoplasmic domain	RPN1:CD	P04843	6184	RPN1	CAC>0	0.0303974	0.0109919	0.0057348	2087	0.0249889	0.0152744	0.102197	884	Age/Sex/Race	0.0918004	NA
seq104903	10490-3	SL025976	Dolichyl-diphosphooligosaccharide--protein glycosyltransferase subunit 1:Cytoplasmic domain	RPN1:CD	P04843	6184	RPN1	ln(CAC+1)	0.167684	0.0469704	0.0003651	2087	0.0822801	0.0663188	0.215057	884	Age/Sex/Race	0.0107362	0.278942
seq1049611	10496-11	SL009322	Calcium-activated chloride channel regulator 1	CaCC	A8K7I4	1179	CLCA1	ln(CAC+1)	0.0400965	0.0470908	0.394604	2087	-0.0667199	0.0657948	0.310832	884	Age/Sex/Race	0.672848	NA
seq1049611	10496-11	SL009322	Calcium-activated chloride channel regulator 1	CaCC	A8K7I4	1179	CLCA1	CAC>0	0.0170188	0.0110023	0.122053	2087	-0.0113138	0.0151675	0.455913	884	Age/Sex/Race	0.563346	NA
seq104991	10499-1	SL008733	Transmembrane protein 106A	T106A	Q96A25	113277	TMEM106A	CAC>0	-0.0032591	0.0112424	0.771924	2087	-0.0149467	0.0177458	0.399869	884	Age/Sex/Race	0.956046	NA
seq104991	10499-1	SL008733	Transmembrane protein 106A	T106A	Q96A25	113277	TMEM106A	ln(CAC+1)	0.0326727	0.0480951	0.497	2087	-0.0831602	0.0769797	0.28031	884	Age/Sex/Race	0.745604	NA
seq1050512	10505-12	SL018629	E3 ubiquitin-protein ligase RNF43	RNF43	Q68DV7	54894	RNF43	ln(CAC+1)	-0.0635687	0.0463806	0.170651	2087	-0.13167	0.0751298	0.0800257	884	Age/Sex/Race	0.475966	NA
seq1050653	10506-53	SL007962	Membrane-associated progesterone receptor component 2	PGRC2	O15173	10424	PGRMC2	CAC>0	-0.0280883	0.0117448	0.0168653	2087	-0.0134672	0.0155959	0.388094	884	Age/Sex/Race	0.17878	NA
seq1050653	10506-53	SL007962	Membrane-associated progesterone receptor component 2	PGRC2	O15173	10424	PGRMC2	ln(CAC+1)	-0.031446	0.050313	0.532034	2087	-0.0999359	0.0676161	0.139768	884	Age/Sex/Race	0.766502	NA
seq10507166	10507-166	SL009308	Acrosomal protein SP-10	sperm protein 10	P26436	56	ACRV1	ln(CAC+1)	-0.0359126	0.0478272	0.452809	2087	-0.0483401	0.0835266	0.562914	884	Age/Sex/Race	0.718529	NA
seq10507166	10507-166	SL009308	Acrosomal protein SP-10	sperm protein 10	P26436	56	ACRV1	CAC>0	-0.002605	0.0111802	0.815783	2087	-0.0154894	0.0192466	0.42116	884	Age/Sex/Race	0.965117	NA
seq1051062	10510-62	SL018612	SLP adapter and CSK-interacting membrane protein	SCIMP	Q6UWF3	388325	SCIMP	ln(CAC+1)	0.0175191	0.0463694	0.705606	2087	-0.0665339	0.0722347	0.357262	884	Age/Sex/Race	0.86516	NA
seq1051213	10512-13	SL025888	Cytokine receptor common subunit beta:Extracellular domain	IL3RB:ECD	P32927	1439	CSF2RB	CAC>0	-0.0111979	0.0118262	0.343815	2087	-0.0138083	0.0151143	0.361185	884	Age/Sex/Race	0.827854	NA
seq1051213	10512-13	SL025888	Cytokine receptor common subunit beta:Extracellular domain	IL3RB:ECD	P32927	1439	CSF2RB	ln(CAC+1)	-0.0669922	0.0505867	0.185547	2087	0.0176127	0.0656102	0.78842	884	Age/Sex/Race	0.496166	NA
seq1051313	10513-13	SL018613	Calsenilin	CSEN	Q9Y2W7	30818	KCNIP3	ln(CAC+1)	-0.0821955	0.0463612	0.0763849	2087	-0.0417817	0.0627658	0.505792	884	Age/Sex/Race	0.333796	NA
seq105145	10514-5	SL005360	Prostaglandin-H2 D-isomerase	PGD2 synthase	P41222	5730	PTGDS	CAC>0	-0.0176278	0.0105008	0.0933588	2087	-0.0004377	0.0137916	0.974692	884	Age/Sex/Race	0.500921	NA
seq105145	10514-5	SL005360	Prostaglandin-H2 D-isomerase	PGD2 synthase	P41222	5730	PTGDS	ln(CAC+1)	-0.0527184	0.0449422	0.240919	2087	0.0123083	0.0598407	0.837086	884	Age/Sex/Race	0.545259	NA
seq1052110	10521-10	SL025939	Matrix-remodeling-associated protein 8:Extracellular domain	MXRA8:ECD	Q9BRK3	54587	MXRA8	ln(CAC+1)	-0.228938	0.0436686	1.74e-07	2087	-0.21823	0.063492	0.0006155	884	Age/Sex/Race	3.13801e-05	0.00315623
seq1052722	10527-22	SL013075	ATP-dependent RNA helicase A	DHX9	Q08211	1660	DHX9	CAC>0	-0.0164374	0.0121556	0.176442	2087	-0.0068088	0.0164982	0.679928	884	Age/Sex/Race	0.663387	NA
seq105282	10528-2	SL008734	Dipeptidase 1	DPEP1	P16444	1800	DPEP1	CAC>0	-0.0008941	0.0110789	0.935686	2087	-0.0150617	0.0159209	0.34439	884	Age/Sex/Race	0.989721	NA
seq105308	10530-8	SL016414	Proteasome subunit beta type-6	PSB6	P28072	5694	PSMB6	CAC>0	-0.007763	0.0130198	0.551078	2087	-0.0311609	0.0181412	0.0862065	884	Age/Sex/Race	0.907336	NA
seq1053118	10531-18	SL010845	GTPase NRas	RASN	P01111	4893	NRAS	CAC>0	-0.0017372	0.010796	0.872181	2087	0.0075627	0.0143398	0.598053	884	Age/Sex/Race	0.978749	NA
seq1053440	10534-40	SL025953	Poly [ADP-ribose] polymerase 1:BRCA1 C-terminal:BRCA1 C-terminus domian	PARP:BRCT domain	P09874	142	PARP1	ln(CAC+1)	-0.0632234	0.052401	0.22775	2087	0.17933	0.0733829	0.0147308	884	Age/Sex/Race	0.534208	NA
seq1053440	10534-40	SL025953	Poly [ADP-ribose] polymerase 1:BRCA1 C-terminal:BRCA1 C-terminus domian	PARP:BRCT domain	P09874	142	PARP1	CAC>0	-0.0163788	0.0122469	0.181241	2087	0.0155404	0.0169615	0.359806	884	Age/Sex/Race	0.674567	NA
seq1053525	10535-25	SL018731	Cytochrome c oxidase subunit 6A2, mitochondrial	CX6A2	Q02221	1339	COX6A2	ln(CAC+1)	0.0122516	0.0420637	0.770879	2087	0.0361622	0.0613356	0.555624	884	Age/Sex/Race	0.899131	NA
seq1053525	10535-25	SL018731	Cytochrome c oxidase subunit 6A2, mitochondrial	CX6A2	Q02221	1339	COX6A2	CAC>0	0.0001026	0.0098319	0.991672	2087	0.0028848	0.0141382	0.838367	884	Age/Sex/Race	0.999802	NA
seq1053930	10539-30	SL014293	CD99 antigen-like protein 2	C99L2	Q8TCZ2	83692	CD99L2	ln(CAC+1)	-0.0091191	0.0529947	0.863395	2087	-0.0534615	0.0728503	0.463234	884	Age/Sex/Race	0.944547	NA
seq1053930	10539-30	SL014293	CD99 antigen-like protein 2	C99L2	Q8TCZ2	83692	CD99L2	CAC>0	2.31e-05	0.0123867	0.998512	2087	-0.0122704	0.0167896	0.465074	884	Age/Sex/Race	0.999802	NA
seq105462	10546-2	SL012744	Thrombospondin-type laminin G domain and EAR repeat-containing protein	TSEAR	Q8WU66	54084	TSPEAR	ln(CAC+1)	-0.031733	0.0448285	0.479102	2087	-0.0073011	0.0669703	0.913212	884	Age/Sex/Race	0.734609	NA
seq105462	10546-2	SL012744	Thrombospondin-type laminin G domain and EAR repeat-containing protein	TSEAR	Q8WU66	54084	TSPEAR	CAC>0	-0.0041253	0.0104788	0.693853	2087	-0.0052909	0.0154334	0.731817	884	Age/Sex/Race	0.938232	NA
seq1055037	10550-37	SL004132	Bone morphogenetic protein receptor type-1B	BMP RIB	O00238	658	BMPR1B	ln(CAC+1)	-0.0463663	0.0546639	0.39642	2087	0.0380595	0.0811215	0.639067	884	Age/Sex/Race	0.674353	NA
seq1055037	10550-37	SL004132	Bone morphogenetic protein receptor type-1B	BMP RIB	O00238	658	BMPR1B	CAC>0	-0.0053918	0.0127784	0.67311	2087	0.0197548	0.0186862	0.290716	884	Age/Sex/Race	0.932038	NA
seq105517	10551-7	SL007008	Linker for activation of T-cells family member 1	LAT	O43561	27040	LAT	CAC>0	-0.0194185	0.0097281	0.0460496	2087	-0.0001732	0.0131861	0.989521	884	Age/Sex/Race	0.334519	NA
seq105517	10551-7	SL007008	Linker for activation of T-cells family member 1	LAT	O43561	27040	LAT	ln(CAC+1)	-0.0907071	0.0416129	0.0293851	2087	0.0234414	0.0572096	0.682092	884	Age/Sex/Race	0.204166	NA
seq1055288	10552-88	SL017983	NKG2-F type II integral membrane protein	NKG2F	O43908	8302	KLRC4	CAC>0	-0.0296936	0.0110779	0.0074105	2087	-0.0069466	0.0159192	0.66268	884	Age/Sex/Race	0.106699	NA
seq1055288	10552-88	SL017983	NKG2-F type II integral membrane protein	NKG2F	O43908	8302	KLRC4	ln(CAC+1)	-0.0851928	0.0474405	0.0726738	2087	-0.0139123	0.0690798	0.840436	884	Age/Sex/Race	0.324051	NA
seq105538	10553-8	SL017988	Torsin-1A-interacting protein 2	TOIP2	Q8NFQ8	163590	TOR1AIP2	ln(CAC+1)	0.170207	0.0513157	0.000926	2087	0.0661494	0.0714646	0.354895	884	Age/Sex/Race	0.021248	0.420722
seq105538	10553-8	SL017988	Torsin-1A-interacting protein 2	TOIP2	Q8NFQ8	163590	TOR1AIP2	CAC>0	0.0243712	0.0120139	0.042628	2087	0.0235294	0.016459	0.153194	884	Age/Sex/Race	0.31896	NA
seq105576	10557-6	SL018003	Testis-expressed sequence 29 protein	TEX29	Q8N6K0	121793	TEX29	ln(CAC+1)	-0.0127909	0.0443396	0.773011	2087	0.146994	0.0631347	0.0201244	884	Age/Sex/Race	0.901171	NA
seq1055826	10558-26	SL008436	Protocadherin-9	PCDH9	Q9HC56	5101	PCDH9	CAC>0	-0.0266295	0.0096594	0.0058872	2087	-0.0557655	0.0136106	4.57e-05	884	Age/Sex/Race	0.092825	NA
seq105601	10560-1	SL025895	Integral membrane protein 2C:N-term	ITM2C:N-term	Q9NQX7	81618	ITM2C	ln(CAC+1)	0.0228164	0.0474525	0.630691	2087	0.141842	0.0785288	0.0712236	884	Age/Sex/Race	0.827512	NA
seq105615	10561-5	SL004512	Peptidoglycan recognition protein 3	PGRP-I-alpha	Q96LB9	114771	PGLYRP3	CAC>0	-0.0087679	0.0122386	0.473815	2087	0.014322	0.018036	0.427362	884	Age/Sex/Race	0.884813	NA
seq105615	10561-5	SL004512	Peptidoglycan recognition protein 3	PGRP-I-alpha	Q96LB9	114771	PGLYRP3	ln(CAC+1)	-0.0545289	0.0523542	0.297747	2087	0.096275	0.0782195	0.218715	884	Age/Sex/Race	0.598964	NA
seq1056242	10562-42	SL015086	Neuropilin and tolloid-like protein 2	NETO2	Q8NC67	81831	NETO2	ln(CAC+1)	0.0581483	0.0495795	0.240998	2087	0.0553849	0.0650179	0.394535	884	Age/Sex/Race	0.545259	NA
seq1056242	10562-42	SL015086	Neuropilin and tolloid-like protein 2	NETO2	Q8NC67	81831	NETO2	CAC>0	0.0110339	0.0115897	0.341185	2087	0.0029017	0.0149903	0.846553	884	Age/Sex/Race	0.827081	NA
seq1056313	10563-13	SL018021	LysM and putative peptidoglycan-binding domain-containing protein 3	LYSM3	Q7Z3D4	116068	LYSMD3	CAC>0	-0.0042425	0.0120145	0.724035	2087	0.0040544	0.0182293	0.824045	884	Age/Sex/Race	0.945175	NA
seq1056519	10565-19	SL017951	SLIT and NTRK-like protein 3	SLIK3	O94933	22865	SLITRK3	ln(CAC+1)	-0.182216	0.0421	1.57e-05	2087	-0.249071	0.0609051	4.72e-05	884	Age/Sex/Race	0.000943821	0.0005782
seq1056519	10565-19	SL017951	SLIT and NTRK-like protein 3	SLIK3	O94933	22865	SLITRK3	CAC>0	-0.0421202	0.0098411	1.95e-05	2087	-0.0511218	0.0140641	0.0002942	884	Age/Sex/Race	0.00145305	0.00159358
seq1056928	10569-28	SL012443	Microfibrillar-associated protein 2	MFAP2	P55001	4237	MFAP2	ln(CAC+1)	0.0446821	0.0466956	0.338739	2087	0.0650395	0.0682312	0.34074	884	Age/Sex/Race	0.628466	NA
seq1057114	10571-14	SL018096	Alpha-1,3-mannosyl-glycoprotein 2-beta-N-acetylglucosaminyltransferase	MGAT1	P26572	4245	MGAT1	CAC>0	0.0024048	0.0101265	0.812311	2087	0.0019708	0.0145927	0.8926	884	Age/Sex/Race	0.965117	NA
seq1057114	10571-14	SL018096	Alpha-1,3-mannosyl-glycoprotein 2-beta-N-acetylglucosaminyltransferase	MGAT1	P26572	4245	MGAT1	ln(CAC+1)	0.0155965	0.0433243	0.718887	2087	0.0307793	0.0633104	0.626971	884	Age/Sex/Race	0.871632	NA
seq1057265	10572-65	SL012372	Cystatin-8	CST8	O60676	10047	CST8	ln(CAC+1)	-0.0524001	0.0420252	0.212584	2087	0.0725919	0.0620419	0.242299	884	Age/Sex/Race	0.519282	NA
seq1057265	10572-65	SL012372	Cystatin-8	CST8	O60676	10047	CST8	CAC>0	-0.0031887	0.0098261	0.745582	2087	0.0141368	0.0143017	0.323193	884	Age/Sex/Race	0.949512	NA
seq1057410	10574-10	SL000283	Beta-2-microglobulin	b2-Microglobulin	P61769	567	B2M	CAC>0	0.0070799	0.0102334	0.489113	2087	0.0001485	0.0150503	0.992129	884	Age/Sex/Race	0.888757	NA
seq1057531	10575-31	SL018139	Poly(U)-binding-splicing factor PUF60	PUF60	Q9UHX1	22827	PUF60	ln(CAC+1)	0.0857818	0.0430206	0.0462853	2087	0.0189504	0.0630077	0.763667	884	Age/Sex/Race	0.25894	NA
seq1057531	10575-31	SL018139	Poly(U)-binding-splicing factor PUF60	PUF60	Q9UHX1	22827	PUF60	CAC>0	0.0191478	0.0100562	0.057036	2087	-0.0094686	0.0145184	0.514453	884	Age/Sex/Race	0.384696	NA
seq105767	10576-7	SL025965	Plexin domain-containing protein 2:Extracellular domain	PXDC2:ECD	Q6UX71	84898	PLXDC2	CAC>0	-0.0198273	0.0097856	0.0428748	2087	0.0070603	0.0143062	0.621775	884	Age/Sex/Race	0.320053	NA
seq105767	10576-7	SL025965	Plexin domain-containing protein 2:Extracellular domain	PXDC2:ECD	Q6UX71	84898	PLXDC2	ln(CAC+1)	-0.0397307	0.0418988	0.34311	2087	0.0318627	0.0620744	0.607871	884	Age/Sex/Race	0.63117	NA
seq1058014	10580-14	SL012586	Surfactant-associated protein 2	SFTA2	Q6UW10	389376	SFTA2	ln(CAC+1)	0.0368224	0.0455665	0.419124	2087	-0.0802922	0.0649987	0.217053	884	Age/Sex/Race	0.692621	NA
seq1058014	10580-14	SL012586	Surfactant-associated protein 2	SFTA2	Q6UW10	389376	SFTA2	CAC>0	0.0107535	0.0106494	0.312721	2087	-0.0334577	0.0149504	0.0254769	884	Age/Sex/Race	0.814847	NA
seq1058236	10582-36	SL018286	Protein O-mannose kinase	SG196	Q9H5K3	84197	POMK	CAC>0	-0.0019421	0.0110761	0.860827	2087	0.0015493	0.0158124	0.921968	884	Age/Sex/Race	0.97607	NA
seq1058236	10582-36	SL018286	Protein O-mannose kinase	SG196	Q9H5K3	84197	POMK	ln(CAC+1)	-0.0082554	0.0473881	0.861718	2087	0.0155874	0.0686091	0.820327	884	Age/Sex/Race	0.943426	NA
seq105831	10583-1	SL018282	Transmembrane protein 108	TM108	Q6UXF1	66000	TMEM108	ln(CAC+1)	-0.0150279	0.0451978	0.739551	2087	0.0142791	0.0679444	0.833593	884	Age/Sex/Race	0.883842	NA
seq105831	10583-1	SL018282	Transmembrane protein 108	TM108	Q6UXF1	66000	TMEM108	CAC>0	-0.0061145	0.0105636	0.562769	2087	0.0023962	0.015659	0.878414	884	Age/Sex/Race	0.90932	NA
seq105847	10584-7	SL018289	NADH dehydrogenase [ubiquinone] iron-sulfur protein 4, mitochondrial	NDUS4	O43181	4724	NDUFS4	ln(CAC+1)	0.0010127	0.0410119	0.980303	2087	-0.157447	0.05906	0.0078198	884	Age/Sex/Race	0.992524	NA
seq105847	10584-7	SL018289	NADH dehydrogenase [ubiquinone] iron-sulfur protein 4, mitochondrial	NDUS4	O43181	4724	NDUFS4	CAC>0	-0.0026118	0.0095856	0.785291	2087	-0.0216763	0.0136467	0.112556	884	Age/Sex/Race	0.958972	NA
seq1058839	10588-39	SL011395	Lactosylceramide alpha-2,3-sialyltransferase	SIAT9	Q9UNP4	8869	ST3GAL5	ln(CAC+1)	0.0414966	0.048065	0.388049	2087	-0.028393	0.0727333	0.696356	884	Age/Sex/Race	0.667496	NA
seq1058839	10588-39	SL011395	Lactosylceramide alpha-2,3-sialyltransferase	SIAT9	Q9UNP4	8869	ST3GAL5	CAC>0	0.014184	0.0112321	0.2068	2087	-0.0159332	0.0167554	0.341899	884	Age/Sex/Race	0.712021	NA
seq105897	10589-7	SL018354	Retinoic acid early transcript 1L protein	RET1L	Q5VY80	154064	RAET1L	ln(CAC+1)	-0.018859	0.044962	0.674935	2087	-0.0998458	0.0598434	0.0955827	884	Age/Sex/Race	0.848671	NA
seq1060024	10600-24	SL017410	Calmegin	CLGN	O14967	1047	CLGN	ln(CAC+1)	-0.014538	0.0423658	0.731517	2087	-0.0381442	0.0596156	0.522446	884	Age/Sex/Race	0.878778	NA
seq106031	10603-1	SL012419	Histatin-3	HIS3	P15516	3347	HTN3	CAC>0	-0.0146776	0.0101257	0.147338	2087	0.0241718	0.0140436	0.085567	884	Age/Sex/Race	0.61621	NA
seq1060522	10605-22	SL004748	Adipocyte plasma membrane-associated protein	APMAP	Q9HDC9	57136	APMAP	ln(CAC+1)	-0.030379	0.0531086	0.567373	2087	0.004782	0.0706807	0.946074	884	Age/Sex/Race	0.79093	NA
seq1060522	10605-22	SL004748	Adipocyte plasma membrane-associated protein	APMAP	Q9HDC9	57136	APMAP	CAC>0	-0.0097915	0.0124123	0.430286	2087	-0.0036436	0.0162891	0.823055	884	Age/Sex/Race	0.868774	NA
seq1060634	10606-34	SL026012	Torsin-1A-interacting protein 1:Perinuclear domain	TOIP1:Perinuclear	Q5JTV8	26092	TOR1AIP1	ln(CAC+1)	0.0881276	0.0421686	0.0367489	2087	-0.0183123	0.0632341	0.772194	884	Age/Sex/Race	0.230866	NA
seq106089	10608-9	SL012418	Histatin-1	HIS1	P15515	3346	HTN1	CAC>0	0.0032685	0.0112665	0.771762	2087	0.0102769	0.0138639	0.458729	884	Age/Sex/Race	0.956046	NA
seq106089	10608-9	SL012418	Histatin-1	HIS1	P15515	3346	HTN1	ln(CAC+1)	0.002492	0.0482036	0.958775	2087	0.0116065	0.0601735	0.847094	884	Age/Sex/Race	0.98396	NA
seq1061218	10612-18	SL008694	Procollagen-lysine,2-oxoglutarate 5-dioxygenase 3	PLOD3	O60568	8985	PLOD3	ln(CAC+1)	0.0951083	0.0413264	0.0214678	2087	0.009255	0.0592051	0.875815	884	Age/Sex/Race	0.172101	NA
seq1061218	10612-18	SL008694	Procollagen-lysine,2-oxoglutarate 5-dioxygenase 3	PLOD3	O60568	8985	PLOD3	CAC>0	0.0122893	0.0096679	0.203816	2087	0.003352	0.0136445	0.805996	884	Age/Sex/Race	0.707242	NA
seq1061333	10613-33	SL018589	Protein CASC4	CASC4	Q6P4E1	113201	GOLM2	ln(CAC+1)	-0.0042692	0.0467549	0.927255	2087	0.0367855	0.0598853	0.539199	884	Age/Sex/Race	0.970374	NA
seq1061333	10613-33	SL018589	Protein CASC4	CASC4	Q6P4E1	113201	GOLM2	CAC>0	-0.0031437	0.010928	0.773622	2087	-0.0056319	0.0138032	0.683364	884	Age/Sex/Race	0.956046	NA
seq1061518	10615-18	SL008066	Myelin protein P0	MYP0	P25189	4359	MPZ	ln(CAC+1)	-0.0734703	0.0457678	0.108583	2087	-0.0997738	0.0675562	0.140061	884	Age/Sex/Race	0.39183	NA
seq1061667	10616-67	SL017477	Podocalyxin-like protein 2	PDXL2	Q9NZ53	50512	PODXL2	ln(CAC+1)	-0.0093635	0.0447024	0.834106	2087	-0.0514289	0.0697538	0.461142	884	Age/Sex/Race	0.931269	NA
seq1061667	10616-67	SL017477	Podocalyxin-like protein 2	PDXL2	Q9NZ53	50512	PODXL2	CAC>0	3.65e-05	0.0104485	0.997213	2087	-0.0041353	0.0160802	0.79711	884	Age/Sex/Race	0.999802	NA
seq10618190	10618-190	SL004439	Low-density lipoprotein receptor-related protein 2	megalin	P98164	4036	LRP2	CAC>0	0.0289334	0.0133135	0.0298747	2087	0.0265641	0.019807	0.180221	884	Age/Sex/Race	0.263014	NA
seq10618190	10618-190	SL004439	Low-density lipoprotein receptor-related protein 2	megalin	P98164	4036	LRP2	ln(CAC+1)	0.0912781	0.0569898	0.109383	2087	0.0980131	0.0859678	0.25455	884	Age/Sex/Race	0.392362	NA
seq1062021	10620-21	SL000548	Beta-microseminoprotein	PSP-94	P08118	4477	MSMB	CAC>0	0.0232739	0.0102134	0.022782	2087	0.0017289	0.0140119	0.901828	884	Age/Sex/Race	0.220145	NA
seq1062126	10621-26	SL018592	Protein Largen	PRR16	Q569H4	51334	PRR16	ln(CAC+1)	-0.0429086	0.0491912	0.383155	2087	-0.128626	0.0761031	0.0913521	884	Age/Sex/Race	0.663977	NA
seq1062319	10623-19	SL025933	Mucin-1:region 1	MUC1:region 1	P15941	4582	MUC1	CAC>0	0.0022616	0.0120008	0.850537	2087	-0.0169822	0.0165771	0.305911	884	Age/Sex/Race	0.971945	NA
seq1062445	10624-45	SL018582	Serine protease inhibitor Kazal-type 13	ISK13	Q1W4C9	153218	SPINK13	ln(CAC+1)	-0.0352566	0.0473286	0.456397	2087	0.0018936	0.0648686	0.976719	884	Age/Sex/Race	0.720938	NA
seq1062445	10624-45	SL018582	Serine protease inhibitor Kazal-type 13	ISK13	Q1W4C9	153218	SPINK13	CAC>0	-0.0002803	0.0110637	0.979791	2087	0.0035365	0.0149495	0.813049	884	Age/Sex/Race	0.997478	NA
seq10626116	10626-116	SL018611	Alpha-N-acetylgalactosaminide alpha-2,6-sialyltransferase 3	SIA7C	Q8NDV1	256435	ST6GALNAC3	ln(CAC+1)	-0.126142	0.0510135	0.0134886	2087	-0.0782413	0.0870637	0.369076	884	Age/Sex/Race	0.132828	NA
seq10626116	10626-116	SL018611	Alpha-N-acetylgalactosaminide alpha-2,6-sialyltransferase 3	SIA7C	Q8NDV1	256435	ST6GALNAC3	CAC>0	-0.03366	0.0119182	0.0047843	2087	-0.0292024	0.0200502	0.145622	884	Age/Sex/Race	0.0819453	NA
seq1062787	10627-87	SL007366	Amyloid-like protein 2	APLP2	Q06481	334	APLP2	ln(CAC+1)	0.088927	0.0411626	0.0308566	2087	-0.0345154	0.0594337	0.561566	884	Age/Sex/Race	0.209616	NA
seq106305	10630-5	SL007633	Oxidoreductase HTATIP2	HTAI2	Q9BUP3	10553	HTATIP2	CAC>0	0.0021332	0.0107361	0.842524	2087	0.0384325	0.0147972	0.0095538	884	Age/Sex/Race	0.969266	NA
seq106305	10630-5	SL007633	Oxidoreductase HTATIP2	HTAI2	Q9BUP3	10553	HTATIP2	ln(CAC+1)	0.071273	0.0459069	0.120682	2087	0.15446	0.0642408	0.0164054	884	Age/Sex/Race	0.40916	NA
seq106319	10631-9	SL007962	Membrane-associated progesterone receptor component 2	PGRC2	O15173	10424	PGRMC2	ln(CAC+1)	0.007791	0.0451965	0.863155	2087	0.122893	0.0628174	0.0507393	884	Age/Sex/Race	0.944427	NA
seq106319	10631-9	SL007962	Membrane-associated progesterone receptor component 2	PGRC2	O15173	10424	PGRMC2	CAC>0	-0.0041365	0.0105636	0.695406	2087	0.0180675	0.0144959	0.212957	884	Age/Sex/Race	0.938525	NA
seq106361	10636-1	SL025932	Cell surface glycoprotein CD200 receptor 1:Isoform 4, Cytoplasmic Domain	MO2R1:CD	Q8TD46	131450	CD200R1	CAC>0	0.0068882	0.0111821	0.537961	2087	0.0021052	0.0163503	0.897579	884	Age/Sex/Race	0.90596	NA
seq106361	10636-1	SL025932	Cell surface glycoprotein CD200 receptor 1:Isoform 4, Cytoplasmic Domain	MO2R1:CD	Q8TD46	131450	CD200R1	ln(CAC+1)	0.0076276	0.0478455	0.873352	2087	0.0202593	0.0709418	0.77527	884	Age/Sex/Race	0.948523	NA
seq1063750	10637-50	SL025903	UPF0577 protein KIAA1324:Extracellular domain	K1324:ECD	Q6UXG2	57535	ELAPOR1	CAC>0	-0.0177923	0.0110572	0.107744	2087	-0.0222492	0.0156535	0.155569	884	Age/Sex/Race	0.53451	NA
seq1063750	10637-50	SL025903	UPF0577 protein KIAA1324:Extracellular domain	K1324:ECD	Q6UXG2	57535	ELAPOR1	ln(CAC+1)	-0.1137	0.047271	0.0162469	2087	-0.111133	0.067896	0.102028	884	Age/Sex/Race	0.14749	NA
seq106381	10638-1	SL018685	TERF1-interacting nuclear factor 2	TINF2	Q9BSI4	26277	TINF2	CAC>0	-0.0058351	0.0107028	0.585679	2087	0.0084274	0.0166875	0.613679	884	Age/Sex/Race	0.913456	NA
seq1064316	10643-16	SL025948	Noelin-3:Isoform 2, C-term	NOE3:C-term	Q96PB7	118427	OLFM3	ln(CAC+1)	-0.0388254	0.048007	0.418754	2087	0.0211124	0.0604138	0.726826	884	Age/Sex/Race	0.692621	NA
seq1064718	10647-18	SL017894	Activating signal cointegrator 1 complex subunit 1	ASCC1	Q8N9N2	51008	ASCC1	ln(CAC+1)	-0.0763334	0.0515924	0.139145	2087	-0.0034958	0.07503	0.96285	884	Age/Sex/Race	0.435009	NA
seq1066342	10663-42	SL018014	Insulin-induced gene 1 protein	INSI1	O15503	3638	INSIG1	CAC>0	-0.013858	0.0114389	0.225849	2087	-0.0009509	0.0142248	0.946718	884	Age/Sex/Race	0.731479	NA
seq106667	10666-7	SL012791	N-acetylglucosamine-1-phosphotransferase subunit gamma	GNPTG	Q9UJJ9	84572	GNPTG	CAC>0	0.0185879	0.0099029	0.0606566	2087	0.0229922	0.0142868	0.107904	884	Age/Sex/Race	0.397846	NA
seq106667	10666-7	SL012791	N-acetylglucosamine-1-phosphotransferase subunit gamma	GNPTG	Q9UJJ9	84572	GNPTG	ln(CAC+1)	0.127323	0.0423125	0.0026515	2087	0.128332	0.0619312	0.038541	884	Age/Sex/Race	0.0453074	0.0711154
seq1066778	10667-78	SL018036	Uncharacterized protein C1orf185	CA185	Q5T7R7	284546	C1orf185	ln(CAC+1)	-0.0364801	0.0549862	0.507122	2087	-0.0347337	0.0887723	0.695695	884	Age/Sex/Race	0.754366	NA
seq1066778	10667-78	SL018036	Uncharacterized protein C1orf185	CA185	Q5T7R7	284546	C1orf185	CAC>0	-0.0065294	0.0128526	0.611494	2087	-0.0168364	0.0204529	0.410628	884	Age/Sex/Race	0.91722	NA
seq106685	10668-5	SL007377	Syntaxin-4	STX4	Q12846	6810	STX4	CAC>0	0.0054466	0.0096116	0.570998	2087	0.0078765	0.0134903	0.559462	884	Age/Sex/Race	0.910746	NA
seq1067275	10672-75	SL004483	Pulmonary surfactant-associated protein B	SP-B	P07988	6439	SFTPB	CAC>0	0.0202472	0.0104426	0.0526484	2087	0.0227683	0.0143486	0.112919	884	Age/Sex/Race	0.369818	NA
seq1067275	10672-75	SL004483	Pulmonary surfactant-associated protein B	SP-B	P07988	6439	SFTPB	ln(CAC+1)	0.0578422	0.0447	0.195805	2087	0.0830263	0.0622852	0.182877	884	Age/Sex/Race	0.504094	NA
seq10675223	10675-223	SL018343	Thioredoxin-related transmembrane protein 2	TMX2	Q9Y320	51075	TMX2	ln(CAC+1)	-0.0451725	0.043729	0.301719	2087	0.0420285	0.0687627	0.541219	884	Age/Sex/Race	0.602437	NA
seq10675223	10675-223	SL018343	Thioredoxin-related transmembrane protein 2	TMX2	Q9Y320	51075	TMX2	CAC>0	-0.013196	0.0102194	0.196754	2087	0.0121806	0.0158455	0.442271	884	Age/Sex/Race	0.696783	NA
seq106779	10677-9	SL007990	NADH dehydrogenase [ubiquinone] 1 beta subcomplex subunit 4	NDUB4	O95168	4710	NDUFB4	CAC>0	0.0041381	0.0095738	0.665619	2087	-0.0004103	0.0139267	0.976505	884	Age/Sex/Race	0.931733	NA
seq106779	10677-9	SL007990	NADH dehydrogenase [ubiquinone] 1 beta subcomplex subunit 4	NDUB4	O95168	4710	NDUFB4	ln(CAC+1)	-0.0095226	0.0409618	0.816193	2087	0.0222132	0.0604238	0.713243	884	Age/Sex/Race	0.921995	NA
seq1069343	10693-43	SL025910	Killer cell lectin-like receptor subfamily G member 2:C-term	KLRG2:C-term	A4D1S0	346689	KLRG2	CAC>0	0.0034566	0.0095875	0.718487	2087	-0.0251719	0.0147916	0.0891512	884	Age/Sex/Race	0.943318	NA
seq1069343	10693-43	SL025910	Killer cell lectin-like receptor subfamily G member 2:C-term	KLRG2:C-term	A4D1S0	346689	KLRG2	ln(CAC+1)	0.0236554	0.0410172	0.564191	2087	-0.0748637	0.0642372	0.244163	884	Age/Sex/Race	0.789387	NA
seq1069512	10695-12	SL012662	Protein WFDC10B	WF10B	Q8IUB3	280664	WFDC10B	ln(CAC+1)	0.0773671	0.0511762	0.130742	2087	0.213263	0.072433	0.0033224	884	Age/Sex/Race	0.42402	NA
seq1069512	10695-12	SL012662	Protein WFDC10B	WF10B	Q8IUB3	280664	WFDC10B	CAC>0	0.0093339	0.0119664	0.435474	2087	0.035551	0.0167325	0.0338933	884	Age/Sex/Race	0.873067	NA
seq1069952	10699-52	SL018603	Prolow-density lipoprotein receptor-related protein 1	LRP1	Q07954	4035	LRP1	ln(CAC+1)	-0.115262	0.0531795	0.0303165	2087	-0.182606	0.0670229	0.0065671	884	Age/Sex/Race	0.207873	NA
seq1069952	10699-52	SL018603	Prolow-density lipoprotein receptor-related protein 1	LRP1	Q07954	4035	LRP1	CAC>0	-0.0240798	0.0124326	0.0529015	2087	-0.0530458	0.015408	0.0006031	884	Age/Sex/Race	0.370777	NA
seq1070010	10700-10	SL025885	Immunoglobulin superfamily member 11:Cytoplasmic domain	IGS11:CD	Q5DX21	152404	IGSF11	CAC>0	-0.0185174	0.0097636	0.0580214	2087	0.0096774	0.0130806	0.459601	884	Age/Sex/Race	0.388673	NA
seq1070010	10700-10	SL025885	Immunoglobulin superfamily member 11:Cytoplasmic domain	IGS11:CD	Q5DX21	152404	IGSF11	ln(CAC+1)	-0.0904359	0.0417614	0.0304598	2087	0.0011144	0.056775	0.984344	884	Age/Sex/Race	0.208215	NA
seq107021	10702-1	SL012521	Collagen alpha-1(XXVIII) chain	COSA1	Q2UY09	340267	COL28A1	ln(CAC+1)	0.149944	0.0463778	0.0012437	2087	0.193978	0.0687264	0.004873	884	Age/Sex/Race	0.0265922	0.014619
seq107021	10702-1	SL012521	Collagen alpha-1(XXVIII) chain	COSA1	Q2UY09	340267	COL28A1	CAC>0	0.027605	0.0108503	0.0110257	2087	0.0358037	0.0158648	0.0242654	884	Age/Sex/Race	0.136931	NA
seq10703203	10703-203	SL006737	Sin3 histone deacetylase corepressor complex component SDS3	SDS3	Q9H7L9	64426	SUDS3	CAC>0	-0.0049784	0.0103428	0.630328	2087	-0.006039	0.0167301	0.71821	884	Age/Sex/Race	0.922228	NA
seq10703203	10703-203	SL006737	Sin3 histone deacetylase corepressor complex component SDS3	SDS3	Q9H7L9	64426	SUDS3	ln(CAC+1)	-0.0562602	0.0442358	0.203577	2087	-0.0294089	0.0725911	0.68548	884	Age/Sex/Race	0.512222	NA
seq1070491	10704-91	SL018605	Lymphoid-restricted membrane protein	LRMP	Q12912	4033	IRAG2	ln(CAC+1)	-0.0884981	0.0455765	0.0523022	2087	-0.0308705	0.0658228	0.63919	884	Age/Sex/Race	0.27554	NA
seq1070491	10704-91	SL018605	Lymphoid-restricted membrane protein	LRMP	Q12912	4033	IRAG2	CAC>0	-0.0063799	0.0106614	0.54963	2087	-0.0060828	0.0151704	0.688544	884	Age/Sex/Race	0.907336	NA
seq1070514	10705-14	SL018611	Alpha-N-acetylgalactosaminide alpha-2,6-sialyltransferase 3	SIA7C	Q8NDV1	256435	ST6GALNAC3	ln(CAC+1)	-0.077384	0.0480122	0.107166	2087	-0.0360352	0.0649972	0.579438	884	Age/Sex/Race	0.389857	NA
seq107083	10708-3	SL007007	Progonadoliberin-2	GON2	O43555	2797	GNRH2	ln(CAC+1)	-0.0057328	0.0442503	0.896932	2087	-0.0276803	0.0602027	0.645785	884	Age/Sex/Race	0.957328	NA
seq107083	10708-3	SL007007	Progonadoliberin-2	GON2	O43555	2797	GNRH2	CAC>0	0.0025235	0.0103426	0.807266	2087	-0.0035514	0.0138758	0.798058	884	Age/Sex/Race	0.965011	NA
seq1071023	10710-23	SL012618	Zona pellucida-binding protein 2	ZPBP2	Q6X784	124626	ZPBP2	ln(CAC+1)	-0.0727696	0.0498043	0.144136	2087	0.0001761	0.0630533	0.997773	884	Age/Sex/Race	0.441563	NA
seq1071023	10710-23	SL012618	Zona pellucida-binding protein 2	ZPBP2	Q6X784	124626	ZPBP2	CAC>0	-0.0048456	0.0116464	0.677406	2087	-0.0004177	0.0145316	0.977075	884	Age/Sex/Race	0.933516	NA
seq10713151	10713-151	SL017073	CMRF35-like molecule 7	CLM7	A8K4G0	124599	CD300LB	CAC>0	0.0019265	0.0123199	0.875756	2087	-0.0257304	0.019059	0.17735	884	Age/Sex/Race	0.980308	NA
seq10713151	10713-151	SL017073	CMRF35-like molecule 7	CLM7	A8K4G0	124599	CD300LB	ln(CAC+1)	-0.0137454	0.0527087	0.794287	2087	-0.0710277	0.0827486	0.39093	884	Age/Sex/Race	0.911576	NA
seq107147	10714-7	SL000269	Angiotensin-converting enzyme	ACE	P12821	1636	ACE	ln(CAC+1)	0.0148775	0.0418845	0.722473	2087	0.0383798	0.0621318	0.536923	884	Age/Sex/Race	0.873542	NA
seq107147	10714-7	SL000269	Angiotensin-converting enzyme	ACE	P12821	1636	ACE	CAC>0	-0.0047192	0.0097895	0.62981	2087	0.0078822	0.0143199	0.582158	884	Age/Sex/Race	0.922228	NA
seq1071635	10716-35	SL010942	26S proteasome non-ATPase regulatory subunit 5	PSMD5	Q16401	5711	PSMD5	CAC>0	-0.0166832	0.0119166	0.161664	2087	-0.03313	0.0144301	0.0219163	884	Age/Sex/Race	0.641948	NA
seq1072176	10721-76	SL000451	Heat shock 70 kDa protein 1A	HSP 70	P0DMV8	3303	HSPA1A	ln(CAC+1)	0.0821215	0.0409387	0.0449895	2087	-0.0200734	0.0639203	0.753567	884	Age/Sex/Race	0.25493	NA
seq1072213	10722-13	SL025912	Tyrosine-protein kinase SYK:Protein kinase domain	KSYK:Protein Kinase	P43405	6850	SYK	ln(CAC+1)	0.0285027	0.0434193	0.511606	2087	-0.0572522	0.0631023	0.364501	884	Age/Sex/Race	0.756688	NA
seq1072213	10722-13	SL025912	Tyrosine-protein kinase SYK:Protein kinase domain	KSYK:Protein Kinase	P43405	6850	SYK	CAC>0	-0.0046674	0.010149	0.645645	2087	-0.0036437	0.0145492	0.802308	884	Age/Sex/Race	0.924428	NA
seq1073110	10731-10	SL018028	Heparan sulfate glucosamine 3-O-sulfotransferase 5	HS3S5	Q8IZT8	222537	HS3ST5	ln(CAC+1)	-0.0055416	0.0450151	0.902036	2087	-0.0299578	0.0675903	0.657711	884	Age/Sex/Race	0.959169	NA
seq1073110	10731-10	SL018028	Heparan sulfate glucosamine 3-O-sulfotransferase 5	HS3S5	Q8IZT8	222537	HS3ST5	CAC>0	0.001163	0.0105215	0.911996	2087	0.0037857	0.0155785	0.808056	884	Age/Sex/Race	0.986115	NA
seq1073796	10737-96	SL005397	Leukocyte elastase inhibitor	Serpin B1	P30740	1992	SERPINB1	ln(CAC+1)	0.0414078	0.0418892	0.323019	2087	0.0951564	0.0610418	0.119386	884	Age/Sex/Race	0.615102	NA
seq1073811	10738-11	SL004460	Fibulin-5	fibulin 5	Q9UBX5	10516	FBLN5	CAC>0	0.0073794	0.0098083	0.451917	2087	0.0107892	0.014414	0.454349	884	Age/Sex/Race	0.874692	NA
seq1074122	10741-22	SL002684	Macrophage colony-stimulating factor 1	CSF-1	P09603	1435	CSF1	CAC>0	0.0071223	0.010307	0.489632	2087	0.0178636	0.0146325	0.222482	884	Age/Sex/Race	0.888987	NA
seq1074313	10743-13	SL008760	SLIT and NTRK-like protein 1	SLIK1	Q96PX8	114798	SLITRK1	ln(CAC+1)	-0.0173387	0.0441399	0.694498	2087	-0.141173	0.0682287	0.0388269	884	Age/Sex/Race	0.857948	NA
seq1074313	10743-13	SL008760	SLIT and NTRK-like protein 1	SLIK1	Q96PX8	114798	SLITRK1	CAC>0	-0.0039934	0.0103169	0.698745	2087	-0.0391056	0.0157073	0.0129712	884	Age/Sex/Race	0.939397	NA
seq1074624	10746-24	SL009412	Dickkopf-related protein 3	DKK3	Q9UBP4	27122	DKK3	ln(CAC+1)	-0.0830053	0.0421697	0.0491589	2087	-0.11261	0.0603119	0.062217	884	Age/Sex/Race	0.265958	NA
seq1074624	10746-24	SL009412	Dickkopf-related protein 3	DKK3	Q9UBP4	27122	DKK3	CAC>0	-0.0218241	0.009854	0.0268855	2087	-0.0438826	0.0138485	0.0015838	884	Age/Sex/Race	0.247448	NA
seq10748216	10748-216	SL018468	Protocadherin beta-2	PCDB2	Q9Y5E7	56133	PCDHB2	ln(CAC+1)	-0.0346279	0.0534305	0.516996	2087	-0.0401677	0.0713664	0.573689	884	Age/Sex/Race	0.758166	NA
seq10748216	10748-216	SL018468	Protocadherin beta-2	PCDB2	Q9Y5E7	56133	PCDHB2	CAC>0	-0.0096157	0.0124879	0.441386	2087	-0.0082094	0.0164481	0.617828	884	Age/Sex/Race	0.874158	NA
seq1074918	10749-18	SL000451	Heat shock 70 kDa protein 1A	HSP 70	P0DMV8	3303	HSPA1A	CAC>0	0.0125821	0.0101613	0.215767	2087	0.0092115	0.0145476	0.526771	884	Age/Sex/Race	0.72575	NA
seq1074918	10749-18	SL000451	Heat shock 70 kDa protein 1A	HSP 70	P0DMV8	3303	HSPA1A	ln(CAC+1)	0.0551133	0.0434733	0.205029	2087	0.0678225	0.0630955	0.282706	884	Age/Sex/Race	0.512647	NA
seq107528	10752-8	SL018591	Chromodomain Y-like protein 2	CDYL2	Q8N8U2	124359	CDYL2	CAC>0	-0.0162364	0.0101306	0.109152	2087	-0.0146841	0.0167251	0.380199	884	Age/Sex/Race	0.537431	NA
seq1075331	10753-31	SL018585	Disintegrin and metalloproteinase domain-containing protein 7	ADAM7	Q9H2U9	8756	ADAM7	CAC>0	0.0070341	0.0100243	0.48294	2087	-0.0233276	0.014228	0.101456	884	Age/Sex/Race	0.888247	NA
seq1075331	10753-31	SL018585	Disintegrin and metalloproteinase domain-containing protein 7	ADAM7	Q9H2U9	8756	ADAM7	ln(CAC+1)	-0.0002344	0.0428928	0.995641	2087	-0.0927826	0.0617511	0.133321	884	Age/Sex/Race	0.997995	NA
seq10754113	10754-113	SL005237	Prokineticin-2	Prokineticin-2	Q9HC23	60675	PROK2	ln(CAC+1)	0.107783	0.0422653	0.0108383	2087	0.0941702	0.0620652	0.129556	884	Age/Sex/Race	0.115886	NA
seq10754113	10754-113	SL005237	Prokineticin-2	Prokineticin-2	Q9HC23	60675	PROK2	CAC>0	0.0240281	0.0098802	0.0151014	2087	0.0186586	0.0143088	0.192576	884	Age/Sex/Race	0.166392	NA
seq1075634	10756-34	SL012761	Urocortin-3	UCN3	Q969E3	114131	UCN3	CAC>0	-0.0093836	0.0109533	0.391715	2087	-0.0200732	0.0161874	0.215289	884	Age/Sex/Race	0.854559	NA
seq1075634	10756-34	SL012761	Urocortin-3	UCN3	Q969E3	114131	UCN3	ln(CAC+1)	-0.0624052	0.0468508	0.183007	2087	-0.0122259	0.0702982	0.861972	884	Age/Sex/Race	0.492654	NA
seq107582	10758-2	SL012375	Keratocan	KERA	O60938	11081	KERA	CAC>0	0.0041808	0.0108454	0.699918	2087	0.0181884	0.0163833	0.267226	884	Age/Sex/Race	0.939397	NA
seq107582	10758-2	SL012375	Keratocan	KERA	O60938	11081	KERA	ln(CAC+1)	0.0491974	0.0463902	0.289035	2087	0.0894254	0.0710737	0.208651	884	Age/Sex/Race	0.589987	NA
seq10760107	10760-107	SL018367	Glutamate receptor 4	GRIA4	P48058	2893	GRIA4	ln(CAC+1)	0.0332808	0.041585	0.423624	2087	0.0941007	0.0611563	0.12424	884	Age/Sex/Race	0.69552	NA
seq10760107	10760-107	SL018367	Glutamate receptor 4	GRIA4	P48058	2893	GRIA4	CAC>0	0.0202011	0.0097112	0.0376301	2087	0.0210946	0.0140955	0.134868	884	Age/Sex/Race	0.296286	NA
seq107615	10761-5	SL006541	Transmembrane emp24 domain-containing protein 2	TMED2	Q15363	10959	TMED2	ln(CAC+1)	0.0641737	0.05685	0.259102	2087	0.146965	0.0805961	0.0685703	884	Age/Sex/Race	0.564263	NA
seq107622	10762-2	SL025911	Killer cell lectin-like receptor subfamily G member 2:N-term	KLRG2:N-term	A4D1S0	346689	KLRG2	ln(CAC+1)	-0.0513839	0.0445529	0.248911	2087	-0.105362	0.0656316	0.108773	884	Age/Sex/Race	0.553236	NA
seq107622	10762-2	SL025911	Killer cell lectin-like receptor subfamily G member 2:N-term	KLRG2:N-term	A4D1S0	346689	KLRG2	CAC>0	-0.001891	0.0104167	0.855964	2087	-0.0274774	0.0151196	0.0695063	884	Age/Sex/Race	0.974163	NA
seq1076752	10767-52	SL018836	G-protein coupled receptor 64	GPR64	Q8IZP9	10149	ADGRG2	ln(CAC+1)	-0.0460989	0.0474793	0.331698	2087	-0.0153632	0.0693999	0.824854	884	Age/Sex/Race	0.623055	NA
seq1077221	10772-21	SL017976	Chondroitin sulfate N-acetylgalactosaminyltransferase 2	CGAT2	Q8N6G5	55454	CSGALNACT2	ln(CAC+1)	0.0354212	0.0512032	0.489155	2087	-0.038793	0.0836387	0.642894	884	Age/Sex/Race	0.739169	NA
seq1077221	10772-21	SL017976	Chondroitin sulfate N-acetylgalactosaminyltransferase 2	CGAT2	Q8N6G5	55454	CSGALNACT2	CAC>0	-0.0065039	0.0119684	0.586897	2087	-0.0076236	0.0192765	0.692581	884	Age/Sex/Race	0.913822	NA
seq1078010	10780-10	SL008723	Ras-related protein Rab-3D	RAB3D	O95716	9545	RAB3D	CAC>0	-0.0108959	0.0111917	0.330386	2087	-0.0128676	0.0155122	0.407037	884	Age/Sex/Race	0.822992	NA
seq1078010	10780-10	SL008723	Ras-related protein Rab-3D	RAB3D	O95716	9545	RAB3D	ln(CAC+1)	-0.123209	0.0478173	0.0100445	2087	0.0101482	0.0673333	0.880234	884	Age/Sex/Race	0.111235	NA
seq1078119	10781-19	SL008886	C-type lectin domain family 4 member G	CLC4G	Q6UXB4	339390	CLEC4G	CAC>0	0.0247029	0.0108698	0.0231508	2087	0.0588197	0.01615	0.0002863	884	Age/Sex/Race	0.22341	NA
seq1078119	10781-19	SL008886	C-type lectin domain family 4 member G	CLC4G	Q6UXB4	339390	CLEC4G	ln(CAC+1)	0.120998	0.0464874	0.0093118	2087	0.223893	0.0701974	0.0014758	884	Age/Sex/Race	0.106496	NA
seq107858	10785-8	SL018337	Leucine-rich repeat-containing protein 52	LRC52	Q8N7C0	440699	LRRC52	ln(CAC+1)	-0.0667606	0.0420387	0.112421	2087	-0.0969384	0.0694182	0.162934	884	Age/Sex/Race	0.396188	NA
seq107858	10785-8	SL018337	Leucine-rich repeat-containing protein 52	LRC52	Q8N7C0	440699	LRRC52	CAC>0	-0.0124182	0.009828	0.20653	2087	-0.0203808	0.0160015	0.203113	884	Age/Sex/Race	0.711535	NA
seq107984	10798-4	SL018456	CMRF35-like molecule 2	CLM2	Q496F6	342510	CD300E	ln(CAC+1)	-0.0241187	0.0492583	0.624441	2087	-0.0358236	0.068185	0.599446	884	Age/Sex/Race	0.823775	NA
seq1080015	10800-15	SL003668	Serpin H1	Collagen-binding protein	P50454	871	SERPINH1	CAC>0	0.0138277	0.0094991	0.145629	2087	0.0037757	0.0138773	0.785624	884	Age/Sex/Race	0.613717	NA
seq1080111	10801-11	SL004843	Ephrin-A2	Ephrin-A2	O43921	1943	EFNA2	ln(CAC+1)	-0.0647497	0.0518982	0.212307	2087	0.0811056	0.0697539	0.245251	884	Age/Sex/Race	0.518966	NA
seq1080111	10801-11	SL004843	Ephrin-A2	Ephrin-A2	O43921	1943	EFNA2	CAC>0	-0.0176199	0.0121287	0.146446	2087	0.0095204	0.016085	0.554083	884	Age/Sex/Race	0.615056	NA
seq1080322	10803-22	SL000451	Heat shock 70 kDa protein 1A	HSP 70	P0DMV8	3303	HSPA1A	CAC>0	0.0258595	0.0110744	0.0196344	2087	0.0186157	0.0156193	0.233645	884	Age/Sex/Race	0.196834	NA
seq1080322	10803-22	SL000451	Heat shock 70 kDa protein 1A	HSP 70	P0DMV8	3303	HSPA1A	ln(CAC+1)	0.10811	0.0473834	0.0226133	2087	0.119784	0.067707	0.0772155	884	Age/Sex/Race	0.176511	NA
seq1080914	10809-14	SL018479	Killer cell lectin-like receptor subfamily B member 1	KLRB1	Q12918	3820	KLRB1	ln(CAC+1)	-0.022203	0.0492815	0.652372	2087	-0.119687	0.0748247	0.110054	884	Age/Sex/Race	0.839768	NA
seq108147	10814-7	SL016708	T-cell surface glycoprotein CD1a	CD1A	P06126	909	CD1A	ln(CAC+1)	-0.0376676	0.0503996	0.454919	2087	0.0440967	0.0652107	0.49908	884	Age/Sex/Race	0.720296	NA
seq108152	10815-2	SL018601	Intracellular hyaluronan-binding protein 4	HABP4	Q5JVS0	22927	HABP4	ln(CAC+1)	-0.0481671	0.0539013	0.37163	2087	0.0574429	0.073201	0.432825	884	Age/Sex/Race	0.655179	NA
seq108152	10815-2	SL018601	Intracellular hyaluronan-binding protein 4	HABP4	Q5JVS0	22927	HABP4	CAC>0	-0.0193809	0.0125938	0.123974	2087	0.0158651	0.0168678	0.347191	884	Age/Sex/Race	0.567808	NA
seq10816150	10816-150	SL022717	Paired immunoglobulin-like type 2 receptor alpha isoform FDF03-M14	PILRA isoform FDF03-M14	Q9UKJ1	29992	PILRA	CAC>0	-0.012763	0.0098599	0.195661	2087	-0.0036985	0.0145255	0.799076	884	Age/Sex/Race	0.69564	NA
seq10816150	10816-150	SL022717	Paired immunoglobulin-like type 2 receptor alpha isoform FDF03-M14	PILRA isoform FDF03-M14	Q9UKJ1	29992	PILRA	ln(CAC+1)	-0.0274065	0.0421973	0.516097	2087	-0.0289675	0.0630217	0.645886	884	Age/Sex/Race	0.757739	NA
seq1081726	10817-26	SL018588	TOMM20-like protein 1	TO20L	Q6UXN7	387990	TOMM20L	ln(CAC+1)	-0.0498931	0.0413102	0.227274	2087	0.0674952	0.0610146	0.268937	884	Age/Sex/Race	0.53405	NA
seq1081726	10817-26	SL018588	TOMM20-like protein 1	TO20L	Q6UXN7	387990	TOMM20L	CAC>0	-0.006536	0.0096579	0.498636	2087	0.0181374	0.0140583	0.197333	884	Age/Sex/Race	0.891381	NA
seq1081836	10818-36	SL008921	Sphingomyelin phosphodiesterase	ASM	P17405	6609	SMPD1	ln(CAC+1)	0.0853824	0.042384	0.0440856	2087	0.0349935	0.0563345	0.534647	884	Age/Sex/Race	0.250709	NA
seq1081836	10818-36	SL008921	Sphingomyelin phosphodiesterase	ASM	P17405	6609	SMPD1	CAC>0	0.0143561	0.0099112	0.147634	2087	0.0080611	0.0129832	0.534833	884	Age/Sex/Race	0.616264	NA
seq10819108	10819-108	SL004461	Fibulin-1	fibulin 1	P23142	2192	FBLN1	CAC>0	-0.0184728	0.0097296	0.0577516	2087	-0.0224453	0.0142047	0.114436	884	Age/Sex/Race	0.387585	NA
seq10819108	10819-108	SL004461	Fibulin-1	fibulin 1	P23142	2192	FBLN1	ln(CAC+1)	-0.040339	0.0416536	0.332937	2087	-0.0503007	0.0616989	0.415144	884	Age/Sex/Race	0.624246	NA
seq1082512	10825-12	SL018584	V-set and immunoglobulin domain-containing protein 10	VSI10	Q8N0Z9	54621	VSIG10	ln(CAC+1)	-0.0387947	0.046544	0.404655	2087	-0.119044	0.0699017	0.0889184	884	Age/Sex/Race	0.681306	NA
seq1082512	10825-12	SL018584	V-set and immunoglobulin domain-containing protein 10	VSI10	Q8N0Z9	54621	VSIG10	CAC>0	-0.007468	0.0108794	0.492516	2087	-0.0126709	0.0161309	0.432367	884	Age/Sex/Race	0.889829	NA
seq1082767	10827-67	SL018590	Leucine-rich repeat and immunoglobulin-like domain-containing nogo receptor-interacting protein 3	LIGO3	P0C6S8	645191	LINGO3	CAC>0	-0.0072224	0.0126579	0.56834	2087	0.0102479	0.0176937	0.562612	884	Age/Sex/Race	0.910746	NA
seq1082767	10827-67	SL018590	Leucine-rich repeat and immunoglobulin-like domain-containing nogo receptor-interacting protein 3	LIGO3	P0C6S8	645191	LINGO3	ln(CAC+1)	-0.041757	0.0541518	0.440729	2087	0.0604002	0.0767611	0.431577	884	Age/Sex/Race	0.709012	NA
seq108305	10830-5	SL025899	EF-hand calcium-binding domain-containing protein 14:N-term	K0494:N-term	O75071	9813	EFCAB14	CAC>0	0.0047995	0.0107741	0.656033	2087	-0.0159883	0.0163248	0.327658	884	Age/Sex/Race	0.926315	NA
seq1083224	10832-24	SL018597	Beta-1,4-galactosyltransferase 6	B4GT6	Q9UBX8	9331	B4GALT6	ln(CAC+1)	-0.238966	0.0435578	4.61e-08	2087	-0.273636	0.0684116	6.87e-05	884	Age/Sex/Race	1.1107e-05	0.00067326
seq1083224	10832-24	SL018597	Beta-1,4-galactosyltransferase 6	B4GT6	Q9UBX8	9331	B4GALT6	CAC>0	-0.0508984	0.0101934	6.43e-07	2087	-0.0680655	0.0157428	1.71e-05	884	Age/Sex/Race	0.000113356	0.000347344
seq1083364	10833-64	SL012788	Hedgehog-interacting protein	HHIP	Q96QV1	64399	HHIP	CAC>0	-0.0452347	0.0099326	5.56e-06	2087	-0.0105806	0.0146027	0.468912	884	Age/Sex/Race	0.000566024	0.513119
seq1083525	10835-25	SL018593	Alpha-1,4-N-acetylglucosaminyltransferase	A4GCT	Q9UNA3	51146	A4GNT	CAC>0	-0.01664	0.0098714	0.0920093	2087	-0.0241872	0.0135719	0.075069	884	Age/Sex/Race	0.497043	NA
seq1083525	10835-25	SL018593	Alpha-1,4-N-acetylglucosaminyltransferase	A4GCT	Q9UNA3	51146	A4GNT	ln(CAC+1)	-0.101198	0.0422044	0.0165815	2087	-0.109824	0.0588789	0.0624795	884	Age/Sex/Race	0.147525	NA
seq108427	10842-7	SL018620	Beta-1,3-galactosyl-O-glycosyl-glycoprotein beta-1,6-N-acetylglucosaminyltransferase 4	GCNT4	Q9P109	51301	GCNT4	ln(CAC+1)	-0.0278226	0.0489813	0.57008	2087	-0.0926293	0.0689468	0.17946	884	Age/Sex/Race	0.79241	NA
seq108427	10842-7	SL018620	Beta-1,3-galactosyl-O-glycosyl-glycoprotein beta-1,6-N-acetylglucosaminyltransferase 4	GCNT4	Q9P109	51301	GCNT4	CAC>0	-0.0002878	0.0114494	0.979948	2087	-0.031798	0.01587	0.0454136	884	Age/Sex/Race	0.997478	NA
seq108471	10847-1	SL018624	Sialic acid-binding Ig-like lectin 15	SIG15	Q6ZMC9	284266	SIGLEC15	ln(CAC+1)	0.0077643	0.0504603	0.877728	2087	0.15246	0.0711114	0.03231	884	Age/Sex/Race	0.950264	NA
seq10848137	10848-137	SL018632	Butyrophilin-like protein 3	BTNL3	Q6UXE8	10917	BTNL3	CAC>0	-0.0145142	0.0126367	0.250863	2087	0.0161165	0.0156333	0.302866	884	Age/Sex/Race	0.754361	NA
seq10848137	10848-137	SL018632	Butyrophilin-like protein 3	BTNL3	Q6UXE8	10917	BTNL3	ln(CAC+1)	-0.120581	0.0540173	0.0257033	2087	0.0801873	0.0678206	0.237389	884	Age/Sex/Race	0.190743	NA
seq1085177	10851-77	SL007417	Interleukin-27 subunit beta	IL27B	Q14213	10148	EBI3	CAC>0	0.0015045	0.010498	0.886059	2087	-0.0072232	0.0147774	0.625104	884	Age/Sex/Race	0.981302	NA
seq1085177	10851-77	SL007417	Interleukin-27 subunit beta	IL27B	Q14213	10148	EBI3	ln(CAC+1)	0.032182	0.0449094	0.473702	2087	-0.0048852	0.0641283	0.939295	884	Age/Sex/Race	0.730443	NA
seq10852114	10852-114	SL012987	Heterogeneous nuclear ribonucleoprotein D-like	HNRDL	O14979	9987	HNRNPDL	ln(CAC+1)	0.0776409	0.041181	0.0595211	2087	-0.0195465	0.0593758	0.742084	884	Age/Sex/Race	0.293864	NA
seq10852114	10852-114	SL012987	Heterogeneous nuclear ribonucleoprotein D-like	HNRDL	O14979	9987	HNRNPDL	CAC>0	0.0118502	0.0096301	0.218632	2087	0.0044349	0.0136841	0.745944	884	Age/Sex/Race	0.727667	NA
seq1085415	10854-15	SL018620	Beta-1,3-galactosyl-O-glycosyl-glycoprotein beta-1,6-N-acetylglucosaminyltransferase 4	GCNT4	Q9P109	51301	GCNT4	CAC>0	-0.0160727	0.0104458	0.124036	2087	0.0083238	0.0145383	0.567098	884	Age/Sex/Race	0.567808	NA
seq1085555	10855-55	SL009948	Plexin-B2	PLXB2	O15031	23654	PLXNB2	ln(CAC+1)	0.0893752	0.0428871	0.0372849	2087	-0.0370036	0.062344	0.552974	884	Age/Sex/Race	0.232725	NA
seq1085555	10855-55	SL009948	Plexin-B2	PLXB2	O15031	23654	PLXNB2	CAC>0	0.0141931	0.0100297	0.157187	2087	-0.0025278	0.0143708	0.860414	884	Age/Sex/Race	0.634011	NA
seq1086660	10866-60	SL018833	Serine/threonine-protein phosphatase 4 regulatory subunit 3A	P4R3A	Q6IN85	55671	PPP4R3A	ln(CAC+1)	0.0939491	0.0425926	0.0275096	2087	0.0662369	0.0616106	0.282629	884	Age/Sex/Race	0.198479	NA
seq1086660	10866-60	SL018833	Serine/threonine-protein phosphatase 4 regulatory subunit 3A	P4R3A	Q6IN85	55671	PPP4R3A	CAC>0	0.0217966	0.0099555	0.0286776	2087	0.0256499	0.0141821	0.0708527	884	Age/Sex/Race	0.255992	NA
seq1087032	10870-32	SL025990	Spastin:Microtubule interacting and trafficking domain	Spastin:MIT	Q9UBP0	6683	SPAST	ln(CAC+1)	0.0651251	0.0409509	0.111915	2087	-0.05363	0.0597051	0.369299	884	Age/Sex/Race	0.395545	NA
seq1087032	10870-32	SL025990	Spastin:Microtubule interacting and trafficking domain	Spastin:MIT	Q9UBP0	6683	SPAST	CAC>0	0.0055971	0.0095766	0.558979	2087	-0.0021398	0.0137661	0.876513	884	Age/Sex/Race	0.90932	NA
seq10876300	10876-300	SL018839	BRCA1-associated ATM activator 1	BRAT1	Q6PJG6	221927	BRAT1	CAC>0	-0.0001107	0.0112671	0.992163	2087	-0.0119308	0.0155976	0.444529	884	Age/Sex/Race	0.999802	NA
seq1088038	10880-38	SL018034	Protein FAM163B	F163B	P0C2L3	642968	FAM163B	ln(CAC+1)	0.121487	0.0441826	0.0060172	2087	0.0528015	0.0605608	0.383514	884	Age/Sex/Race	0.0798024	NA
seq1088038	10880-38	SL018034	Protein FAM163B	F163B	P0C2L3	642968	FAM163B	CAC>0	0.0177343	0.0103383	0.0864231	2087	0.0198647	0.0139471	0.154718	884	Age/Sex/Race	0.476844	NA
seq1088212	10882-12	SL005718	Desmocollin-1	Desmocollin-1	Q08554	1823	DSC1	CAC>0	-0.0143447	0.011907	0.228444	2087	-0.0037521	0.0181933	0.836654	884	Age/Sex/Race	0.732988	NA
seq1088536	10885-36	SL016472	Bombesin receptor-activated protein C6orf89	CF089	Q6UWU4	221477	C6orf89	ln(CAC+1)	-0.0921839	0.0558851	0.0991909	2087	0.0211661	0.0860519	0.805764	884	Age/Sex/Race	0.376432	NA
seq1088536	10885-36	SL016472	Bombesin receptor-activated protein C6orf89	CF089	Q6UWU4	221477	C6orf89	CAC>0	-0.0243081	0.0130598	0.0628451	2087	0.0186285	0.0198227	0.347603	884	Age/Sex/Race	0.402381	NA
seq108892	10889-2	SL017998	Melanocortin-2 receptor accessory protein 2	MRAP2	Q96G30	112609	MRAP2	ln(CAC+1)	0.0034183	0.0468095	0.941792	2087	0.0190721	0.0808562	0.813583	884	Age/Sex/Race	0.975773	NA
seq108892	10889-2	SL017998	Melanocortin-2 receptor accessory protein 2	MRAP2	Q96G30	112609	MRAP2	CAC>0	-0.0052991	0.0109403	0.628175	2087	0.017217	0.0186261	0.35556	884	Age/Sex/Race	0.921545	NA
seq10890135	10890-135	SL018026	Lactase-like protein	LCTL	Q6UWM7	197021	LCTL	ln(CAC+1)	-0.0999177	0.050644	0.0486343	2087	0.0911067	0.073984	0.218488	884	Age/Sex/Race	0.264893	NA
seq108928	10892-8	SL007619	Oncostatin-M-specific receptor subunit beta	OSMR	Q99650	9180	OSMR	CAC>0	0.0114157	0.0126106	0.36544	2087	-0.0288034	0.0152247	0.0588349	884	Age/Sex/Race	0.841209	NA
seq108928	10892-8	SL007619	Oncostatin-M-specific receptor subunit beta	OSMR	Q99650	9180	OSMR	ln(CAC+1)	0.0353881	0.0539581	0.511997	2087	-0.0651642	0.0661585	0.32491	884	Age/Sex/Race	0.756688	NA
seq1089425	10894-25	SL005696	Secretagogin	Secretagogin	O76038	10590	SCGN	ln(CAC+1)	-0.0627361	0.0493652	0.203921	2087	-0.0444841	0.059258	0.453042	884	Age/Sex/Race	0.512222	NA
seq1089425	10894-25	SL005696	Secretagogin	Secretagogin	O76038	10590	SCGN	CAC>0	-0.0103245	0.0115405	0.371088	2087	-0.0129147	0.0136544	0.344494	884	Age/Sex/Race	0.843784	NA
seq1089528	10895-28	SL017961	Transmembrane protease serine 11B	TM11B	Q86T26	132724	TMPRSS11B	ln(CAC+1)	0.0268194	0.0471515	0.569558	2087	-0.0723165	0.069116	0.295708	884	Age/Sex/Race	0.792266	NA
seq10900272	10900-272	SL013230	Stathmin-2	STMN2	Q93045	11075	STMN2	ln(CAC+1)	0.140489	0.0432734	0.0011867	2087	0.0528183	0.0622708	0.396556	884	Age/Sex/Race	0.0258357	0.46205
seq10900272	10900-272	SL013230	Stathmin-2	STMN2	Q93045	11075	STMN2	CAC>0	0.0211784	0.0101294	0.0366672	2087	0.0152459	0.014348	0.288263	884	Age/Sex/Race	0.294582	NA
seq1090253	10902-53	SL018040	Retroviral-like aspartic protease 1	APRV1	Q53RT3	151516	ASPRV1	ln(CAC+1)	0.0291405	0.0465921	0.531751	2087	-0.105476	0.064255	0.101047	884	Age/Sex/Race	0.766397	NA
seq1090253	10902-53	SL018040	Retroviral-like aspartic protease 1	APRV1	Q53RT3	151516	ASPRV1	CAC>0	0.0148888	0.0108862	0.171563	2087	-0.0279231	0.0148013	0.0595529	884	Age/Sex/Race	0.659185	NA
seq1090350	10903-50	SL017987	Syntaxin-8	STX8	Q9UNK0	9482	STX8	ln(CAC+1)	0.0870366	0.0415898	0.0364933	2087	0.113414	0.0583231	0.0521439	884	Age/Sex/Race	0.23037	NA
seq1090350	10903-50	SL017987	Syntaxin-8	STX8	Q9UNK0	9482	STX8	CAC>0	0.008845	0.0097292	0.363394	2087	0.0300806	0.0134321	0.0253754	884	Age/Sex/Race	0.841209	NA
seq10907116	10907-116	SL009074	Neurotrimin	NTRI	Q9P121	50863	NTM	CAC>0	-0.0301215	0.0103907	0.0037842	2087	-0.0429678	0.0152451	0.0049337	884	Age/Sex/Race	0.0708606	NA
seq10907116	10907-116	SL009074	Neurotrimin	NTRI	Q9P121	50863	NTM	ln(CAC+1)	-0.10666	0.0444839	0.016585	2087	-0.158474	0.0662319	0.0169336	884	Age/Sex/Race	0.147525	NA
seq109082	10908-2	SL017992	Polypeptide N-acetylgalactosaminyltransferase 13	GLT13	Q8IUC8	114805	GALNT13	CAC>0	-0.0199326	0.0108443	0.0661935	2087	-0.00869	0.0169168	0.607598	884	Age/Sex/Race	0.412099	NA
seq109106	10910-6	SL018022	Carcinoembryonic antigen-related cell adhesion molecule 4	CEAM4	O75871	1089	CEACAM4	ln(CAC+1)	0.0153496	0.0477892	0.748095	2087	0.0142775	0.0654501	0.827368	884	Age/Sex/Race	0.889201	NA
seq109106	10910-6	SL018022	Carcinoembryonic antigen-related cell adhesion molecule 4	CEAM4	O75871	1089	CEACAM4	CAC>0	-0.0033	0.0111699	0.767692	2087	-0.0017704	0.0150843	0.906596	884	Age/Sex/Race	0.955534	NA
seq1091644	10916-44	SL013523	Secretory phospholipase A2 receptor	PLA2R	Q13018	22925	PLA2R1	ln(CAC+1)	-0.0850633	0.0413426	0.0397603	2087	-0.0342076	0.0598822	0.567978	884	Age/Sex/Race	0.238742	NA
seq1091644	10916-44	SL013523	Secretory phospholipase A2 receptor	PLA2R	Q13018	22925	PLA2R1	CAC>0	-0.0256283	0.0096566	0.0080158	2087	-0.0057349	0.013802	0.677869	884	Age/Sex/Race	0.112066	NA
seq1091740	10917-40	SL006983	Guanine nucleotide-binding protein G(I)/G(S)/G(O) subunit gamma-T2	GBGT2	O14610	2793	GNGT2	ln(CAC+1)	0.119194	0.0486537	0.0143737	2087	0.0116752	0.0666814	0.861049	884	Age/Sex/Race	0.13834	NA
seq10924258	10924-258	SL018077	Neuferricin	NEUFC	Q8WUJ1	124936	CYB5D2	CAC>0	4.72e-05	0.0116331	0.99676	2087	-0.0015989	0.0150933	0.915658	884	Age/Sex/Race	0.999802	NA
seq10933107	10933-107	SL018094	Calcium-binding protein 8	CABP8	Q9BXU9	83698	CALN1	CAC>0	-0.0148205	0.0101201	0.143218	2087	0.0183362	0.0154226	0.234794	884	Age/Sex/Race	0.609201	NA
seq10933107	10933-107	SL018094	Calcium-binding protein 8	CABP8	Q9BXU9	83698	CALN1	ln(CAC+1)	-0.0818336	0.0432827	0.0588061	2087	0.0821631	0.0669157	0.219828	884	Age/Sex/Race	0.292262	NA
seq1093813	10938-13	SL003442	Lymphocyte function-associated antigen 3	sLFA-3	P19256	965	CD58	CAC>0	-0.0044179	0.0109549	0.686786	2087	-0.0050862	0.0169649	0.764393	884	Age/Sex/Race	0.936409	NA
seq1093916	10939-16	SL018105	Pleckstrin homology domain-containing family A member 4	PKHA4	Q9H4M7	57664	PLEKHA4	ln(CAC+1)	-0.0587332	0.0518651	0.257587	2087	0.101825	0.0807714	0.207768	884	Age/Sex/Race	0.56215	NA
seq1094025	10940-25	SL008242	Sarcalumenin	SRCA	Q86TD4	6345	SRL	ln(CAC+1)	-0.0224034	0.0461034	0.627062	2087	0.0880991	0.0609454	0.148662	884	Age/Sex/Race	0.825425	NA
seq1094511	10945-11	SL006065	Syntaxin-6	Syntaxin-6	O43752	10228	STX6	ln(CAC+1)	0.0049659	0.0461611	0.914342	2087	0.0500034	0.0661318	0.449781	884	Age/Sex/Race	0.964427	NA
seq1094814	10948-14	SL008958	Phospholipase D3	PLD3	Q8IV08	23646	PLD3	ln(CAC+1)	0.0830242	0.0416895	0.0465573	2087	-0.0662333	0.0618614	0.284611	884	Age/Sex/Race	0.259257	NA
seq1094814	10948-14	SL008958	Phospholipase D3	PLD3	Q8IV08	23646	PLD3	CAC>0	0.0049264	0.0097529	0.613524	2087	-0.006137	0.0142647	0.667138	884	Age/Sex/Race	0.91722	NA
seq1094959	10949-59	SL008009	60S acidic ribosomal protein P2	RLA2	P05387	6181	RPLP2	CAC>0	0.003315	0.0108728	0.760482	2087	-0.0008493	0.0176761	0.961688	884	Age/Sex/Race	0.952937	NA
seq1094959	10949-59	SL008009	60S acidic ribosomal protein P2	RLA2	P05387	6181	RPLP2	ln(CAC+1)	0.0388367	0.0465114	0.403817	2087	0.0393925	0.0766857	0.607599	884	Age/Sex/Race	0.680688	NA
seq1095314	10953-14	SL018252	C-type lectin domain family 2 member A	CLC2A	Q6UVW9	387836	CLEC2A	CAC>0	-0.0148178	0.0128583	0.249292	2087	-0.0162005	0.0169029	0.3381	884	Age/Sex/Race	0.752999	NA
seq109554	10955-4	SL014095	C-type lectin domain family 10 member A	CLC10	Q8IUN9	10462	CLEC10A	CAC>0	-0.0039687	0.011709	0.734686	2087	0.0048177	0.0171213	0.778479	884	Age/Sex/Race	0.946556	NA
seq109554	10955-4	SL014095	C-type lectin domain family 10 member A	CLC10	Q8IUN9	10462	CLEC10A	ln(CAC+1)	-0.0988864	0.0500504	0.0483163	2087	0.028812	0.0742869	0.698223	884	Age/Sex/Race	0.264168	NA
seq1095682	10956-82	SL009212	Glycine cleavage system H protein, mitochondrial	GCSH	P23434	2653	GCSH	ln(CAC+1)	-0.0246912	0.0456536	0.588677	2087	-0.0432609	0.0628504	0.491436	884	Age/Sex/Race	0.802974	NA
seq1095682	10956-82	SL009212	Glycine cleavage system H protein, mitochondrial	GCSH	P23434	2653	GCSH	CAC>0	-0.0067159	0.0106705	0.529163	2087	-0.0018935	0.0144886	0.896053	884	Age/Sex/Race	0.902283	NA
seq10959125	10959-125	SL005478	BET1-like protein	BET1L	Q9NYM9	51272	BET1L	CAC>0	-0.0093174	0.0126162	0.460279	2087	0.0337583	0.0188902	0.07427	884	Age/Sex/Race	0.879651	NA
seq10959125	10959-125	SL005478	BET1-like protein	BET1L	Q9NYM9	51272	BET1L	ln(CAC+1)	-0.0394411	0.0539771	0.465043	2087	0.161036	0.0819344	0.049679	884	Age/Sex/Race	0.725677	NA
seq1096115	10961-15	SL015329	Retinoic acid receptor responder protein 3	TIG3	Q9UL19	5920	PLAAT4	ln(CAC+1)	0.0850179	0.0471075	0.0712562	2087	0.0344097	0.0835072	0.680398	884	Age/Sex/Race	0.321699	NA
seq109661	10966-1	SL000251	Alpha-2-HS-glycoprotein	a2-HS-Glycoprotein	P02765	197	AHSG	ln(CAC+1)	-0.0141849	0.0410473	0.729698	2087	0.109394	0.0598493	0.067915	884	Age/Sex/Race	0.877729	NA
seq109661	10966-1	SL000251	Alpha-2-HS-glycoprotein	a2-HS-Glycoprotein	P02765	197	AHSG	CAC>0	-0.006697	0.0095933	0.485197	2087	0.0141426	0.0138112	0.306119	884	Age/Sex/Race	0.888247	NA
seq1096712	10967-12	SL000546	Prolactin	PRL	P01236	5617	PRL	CAC>0	-0.0235965	0.0101565	0.0202587	2087	-0.005437	0.0153835	0.723849	884	Age/Sex/Race	0.200442	NA
seq109703	10970-3	SL018330	Ecto-ADP-ribosyltransferase 3	NAR3	Q13508	419	ART3	ln(CAC+1)	-0.181324	0.0455818	7.19e-05	2087	-0.183608	0.0623722	0.003328	884	Age/Sex/Race	0.0030677	0.0112034
seq109703	10970-3	SL018330	Ecto-ADP-ribosyltransferase 3	NAR3	Q13508	419	ART3	CAC>0	-0.0427418	0.0106533	6.23e-05	2087	-0.0513375	0.0143412	0.0003628	884	Age/Sex/Race	0.00350754	0.001814
seq1097420	10974-20	SL012454	Serine protease inhibitor Kazal-type 7	ISK7	P58062	84651	SPINK7	ln(CAC+1)	0.0243328	0.0462665	0.598995	2087	0.022732	0.0642777	0.723684	884	Age/Sex/Race	0.810623	NA
seq1097420	10974-20	SL012454	Serine protease inhibitor Kazal-type 7	ISK7	P58062	84651	SPINK7	CAC>0	0.0070824	0.0108136	0.51257	2087	-0.0057437	0.0148136	0.69831	884	Age/Sex/Race	0.894821	NA
seq1097559	10975-59	SL008738	Mucin-like protein 1	MUCL1	Q96DR8	118430	MUCL1	CAC>0	-0.0293014	0.0110204	0.0079013	2087	-0.010883	0.014721	0.459931	884	Age/Sex/Race	0.110804	NA
seq1097644	10976-44	SL025935	Mucin-1:region 3	MUC1:region 3	P15941	4582	MUC1	ln(CAC+1)	-0.0775245	0.0540539	0.151663	2087	-0.0071718	0.073675	0.922476	884	Age/Sex/Race	0.450749	NA
seq1097755	10977-55	SL017252	Unique cartilage matrix-associated protein	UCMA	Q8WVF2	221044	UCMA	ln(CAC+1)	-0.0530847	0.0456764	0.245292	2087	-0.0231014	0.0675919	0.7326	884	Age/Sex/Race	0.549122	NA
seq1097839	10978-39	SL009327	Growth hormone variant	SOM2	P01242	2689	GH2	CAC>0	-0.0102333	0.0100667	0.30949	2087	0.0086514	0.0148513	0.560355	884	Age/Sex/Race	0.811386	NA
seq1098011	10980-11	SL007155	Acetylcholinesterase	ACES	P22303	43	ACHE	CAC>0	-0.0354631	0.0100911	0.0004503	2087	-0.0335359	0.0150937	0.0265475	884	Age/Sex/Race	0.0157998	0.0474063
seq1098156	10981-56	SL013799	Pro-neuregulin-3, membrane-bound isoform	NRG3	P56975	10718	NRG3	CAC>0	-0.0220445	0.0118866	0.063799	2087	-0.0309244	0.0156581	0.0485838	884	Age/Sex/Race	0.404508	NA
seq1098156	10981-56	SL013799	Pro-neuregulin-3, membrane-bound isoform	NRG3	P56975	10718	NRG3	ln(CAC+1)	-0.079833	0.0508674	0.116698	2087	-0.116043	0.0679792	0.0881684	884	Age/Sex/Race	0.403201	NA
seq1099021	10990-21	SL017128	Leucine-rich repeat serine/threonine-protein kinase 2	LRRK2	Q5S007	120892	LRRK2	CAC>0	0.0527207	0.0123435	2.03e-05	2087	0.0345815	0.0176361	0.0502137	884	Age/Sex/Race	0.00148211	0.0766171
seq1099021	10990-21	SL017128	Leucine-rich repeat serine/threonine-protein kinase 2	LRRK2	Q5S007	120892	LRRK2	ln(CAC+1)	0.146747	0.0529436	0.0056251	2087	0.0956059	0.0766232	0.212458	884	Age/Sex/Race	0.0765692	NA
seq1106713	11067-13	SL001791	Osteocalcin	Osteocalcin	P02818	632	BGLAP	ln(CAC+1)	-0.0316005	0.0440353	0.473073	2087	-0.109922	0.0565523	0.0522478	884	Age/Sex/Race	0.730443	NA
seq110711	11071-1	SL000481	Interleukin-5	IL-5	P05113	3567	IL5	CAC>0	-0.0197246	0.0108571	0.0693999	2087	0.0153548	0.0177648	0.387636	884	Age/Sex/Race	0.425069	NA
seq110711	11071-1	SL000481	Interleukin-5	IL-5	P05113	3567	IL5	ln(CAC+1)	-0.0845628	0.0464508	0.0688293	2087	-0.0178471	0.0771125	0.817025	884	Age/Sex/Race	0.315296	NA
seq110811	11081-1	SL007151	Glycerol-3-phosphate dehydrogenase [NAD(+)], cytoplasmic	GPDA	P21695	2819	GPD1	ln(CAC+1)	0.0578305	0.0425916	0.174677	2087	-0.0097374	0.0599323	0.870971	884	Age/Sex/Race	0.481345	NA
seq110811	11081-1	SL007151	Glycerol-3-phosphate dehydrogenase [NAD(+)], cytoplasmic	GPDA	P21695	2819	GPD1	CAC>0	0.0197585	0.00995	0.0471903	2087	-0.0032257	0.0138121	0.815394	884	Age/Sex/Race	0.340751	NA
seq1108323	11083-23	SL001731	Gamma-enolase	NSE	P09104	2026	ENO2	CAC>0	0.0109062	0.0108721	0.315911	2087	-0.025902	0.0157172	0.0997089	884	Age/Sex/Race	0.815792	NA
seq1108323	11083-23	SL001731	Gamma-enolase	NSE	P09104	2026	ENO2	ln(CAC+1)	0.0479949	0.0465142	0.302271	2087	-0.135814	0.0681491	0.0465814	884	Age/Sex/Race	0.602994	NA
seq110897	11089-7	SL000459	Immunoglobulin A	IgA	P01876|P01877	3493 3494	IGHA1|IGHA2	CAC>0	-0.0075605	0.0100538	0.452136	2087	-0.0091319	0.0136362	0.503237	884	Age/Sex/Race	0.874692	NA
seq11094104	11094-104	SL007361	Galectin-10	LPPL	Q05315	1178	CLC	ln(CAC+1)	-0.0712904	0.0503346	0.156828	2087	-0.0111617	0.0608631	0.854534	884	Age/Sex/Race	0.457079	NA
seq1109657	11096-57	SL018921	HemK methyltransferase family member 2	HEMK2	Q9Y5N5	29104	N6AMT1	ln(CAC+1)	0.0525964	0.0430114	0.221525	2087	-0.0533324	0.0587395	0.364155	884	Age/Sex/Race	0.528617	NA
seq1109657	11096-57	SL018921	HemK methyltransferase family member 2	HEMK2	Q9Y5N5	29104	N6AMT1	CAC>0	-0.001555	0.0100567	0.877137	2087	-0.0009459	0.0135438	0.944336	884	Age/Sex/Race	0.98042	NA
seq110981	11098-1	SL007953	Pyridoxal kinase	PDXK	O00764	8566	PDXK	ln(CAC+1)	0.0214182	0.0467414	0.646838	2087	0.0383242	0.0654468	0.558309	884	Age/Sex/Race	0.838164	NA
seq110981	11098-1	SL007953	Pyridoxal kinase	PDXK	O00764	8566	PDXK	CAC>0	0.0042404	0.0109252	0.69796	2087	0.0062227	0.0150847	0.680062	884	Age/Sex/Race	0.939102	NA
seq1110118	11101-18	SL004489	Toll-like receptor 4	TLR4	O00206	7099	TLR4	ln(CAC+1)	-0.0466774	0.0472102	0.322917	2087	0.02756	0.0732636	0.706877	884	Age/Sex/Race	0.615102	NA
seq1110118	11101-18	SL004489	Toll-like receptor 4	TLR4	O00206	7099	TLR4	CAC>0	-0.010242	0.0110349	0.35344	2087	0.0089932	0.0168834	0.594401	884	Age/Sex/Race	0.833722	NA
seq1110222	11102-22	SL012561	Regenerating islet-derived protein 4	REG4	Q9BYZ8	83998	REG4	CAC>0	0.0069282	0.0096449	0.472633	2087	0.0173995	0.0136941	0.204214	884	Age/Sex/Race	0.884565	NA
seq1110222	11102-22	SL012561	Regenerating islet-derived protein 4	REG4	Q9BYZ8	83998	REG4	ln(CAC+1)	0.0736677	0.0412381	0.0741806	2087	0.0867873	0.0594018	0.144367	884	Age/Sex/Race	0.328138	NA
seq1110324	11103-24	SL000448	Heat shock protein beta-1	HSP 27	P04792	3315	HSPB1	CAC>0	0.0080108	0.0095951	0.403878	2087	-0.0177157	0.0136118	0.193429	884	Age/Sex/Race	0.856733	NA
seq1110413	11104-13	SL003340	Chitinase-3-like protein 1	YKL-40	P36222	1116	CHI3L1	CAC>0	0.0380422	0.0099062	0.0001266	2087	0.0325974	0.0142168	0.0220906	884	Age/Sex/Race	0.00614137	0.0419851
seq11105171	11105-171	SL003650	Alpha-enolase	Alpha enolase	P06733	2023	ENO1	CAC>0	0.0066966	0.0096004	0.485547	2087	-0.0077835	0.0135937	0.567073	884	Age/Sex/Race	0.888264	NA
seq11105171	11105-171	SL003650	Alpha-enolase	Alpha enolase	P06733	2023	ENO1	ln(CAC+1)	0.059657	0.0410582	0.146378	2087	-0.079219	0.0589338	0.17923	884	Age/Sex/Race	0.44492	NA
seq1110725	11107-25	SL007735	Teneurin-3	TEN3	Q9P273	55714	TENM3	CAC>0	0.0009855	0.0115397	0.931952	2087	0.0122543	0.0163433	0.453574	884	Age/Sex/Race	0.988945	NA
seq1110725	11107-25	SL007735	Teneurin-3	TEN3	Q9P273	55714	TENM3	ln(CAC+1)	-0.0449166	0.0493617	0.362955	2087	0.0588346	0.0709093	0.406924	884	Age/Sex/Race	0.648243	NA
seq1110956	11109-56	SL025995	Sushi, von Willebrand factor type A, EGF and pentraxin domain-containing protein 1:Sushi 15-18	SVEP1:Sushi 15-18	Q4LDE5	79987	SVEP1	ln(CAC+1)	0.183563	0.0440347	3.19e-05	2087	0.217396	0.0627986	0.0005624	884	Age/Sex/Race	0.00157927	0.0030625
seq111104	11110-4	SL019320	Transmembrane protein 119	TM119	Q4V9L6	338773	TMEM119	ln(CAC+1)	0.057056	0.0472484	0.227348	2087	0.131551	0.078111	0.0925062	884	Age/Sex/Race	0.53405	NA
seq1111218	11112-18	SL016490	Protein kish-A	KISHA	Q8TBQ9	153339	TMEM167A	CAC>0	-0.0067059	0.0112724	0.551979	2087	-0.0015355	0.0194576	0.93712	884	Age/Sex/Race	0.907336	NA
seq1111218	11112-18	SL016490	Protein kish-A	KISHA	Q8TBQ9	153339	TMEM167A	ln(CAC+1)	-0.0567168	0.0482159	0.239606	2087	0.0396377	0.0844172	0.638796	884	Age/Sex/Race	0.545259	NA
seq1111616	11116-16	SL018991	Uncharacterized protein C11orf87	CK087	Q6NUJ2	399947	C11orf87	ln(CAC+1)	-0.0179024	0.0408455	0.661218	2087	-0.0889338	0.0618821	0.151031	884	Age/Sex/Race	0.843055	NA
seq111172	11117-2	SL009460	Spermatogenesis-associated protein 20	SPT20	Q8TB22	64847	SPATA20	ln(CAC+1)	-0.0051409	0.0464007	0.91179	2087	0.130099	0.0620112	0.0361906	884	Age/Sex/Race	0.962948	NA
seq11118107	11118-107	SL019321	Ras-related protein Rab-17	RAB17	Q9H0T7	64284	RAB17	CAC>0	-0.000742	0.0096608	0.93879	2087	0.0127293	0.0139857	0.362987	884	Age/Sex/Race	0.989976	NA
seq1112049	11120-49	SL019329	N-acetyltransferase 14	NAT14	Q8WUY8	57106	NAT14	ln(CAC+1)	0.0071433	0.0481049	0.881966	2087	0.0168064	0.0755262	0.823958	884	Age/Sex/Race	0.952387	NA
seq1112049	11120-49	SL019329	N-acetyltransferase 14	NAT14	Q8WUY8	57106	NAT14	CAC>0	-0.0063049	0.0112429	0.575001	2087	0.0156474	0.0173987	0.368715	884	Age/Sex/Race	0.910746	NA
seq1112156	11121-56	SL012520	Brorin	VWC2	Q2TAL6	375567	VWC2	CAC>0	0.0099044	0.0106814	0.353899	2087	-0.0226505	0.0151309	0.13476	884	Age/Sex/Race	0.833722	NA
seq1112297	11122-97	SL019337	Maspardin	SPG21	Q9NZD8	51324	SPG21	ln(CAC+1)	0.0747597	0.0423056	0.0773522	2087	-0.0698775	0.0586661	0.233934	884	Age/Sex/Race	0.335595	NA
seq11126102	11126-102	SL007986	Triple functional domain protein	TRIO	O75962	7204	TRIO	CAC>0	0.0066539	0.0104282	0.523499	2087	-0.0040172	0.0166497	0.809397	884	Age/Sex/Race	0.902205	NA
seq1112829	11128-29	SL026000	Transmembrane protein 132C:Cytoplasmic domain	T132C:CD	Q8N3T6	92293	TMEM132C	CAC>0	-0.0090497	0.0103064	0.38001	2087	-0.0096875	0.0162697	0.551707	884	Age/Sex/Race	0.846717	NA
seq1112829	11128-29	SL026000	Transmembrane protein 132C:Cytoplasmic domain	T132C:CD	Q8N3T6	92293	TMEM132C	ln(CAC+1)	-0.0172106	0.0441015	0.696392	2087	-0.0664365	0.0705736	0.346769	884	Age/Sex/Race	0.858816	NA
seq1112966	11129-66	SL007065	Bone morphogenetic protein 15	BMP15	O95972	9210	BMP15	ln(CAC+1)	-0.0831553	0.046902	0.0763818	2087	-0.0093837	0.0657242	0.886502	884	Age/Sex/Race	0.333796	NA
seq11130158	11130-158	SL019338	Voltage-dependent L-type calcium channel subunit beta-4	CACB4	O00305	785	CACNB4	ln(CAC+1)	-0.0068579	0.0459535	0.881381	2087	-0.110635	0.0685739	0.107024	884	Age/Sex/Race	0.952261	NA
seq1113430	11134-30	SL019322	Peptide chain release factor 1-like, mitochondrial	RF1ML	Q9UGC7	54516	MTRF1L	CAC>0	0.000786	0.010182	0.938472	2087	0.0114136	0.014054	0.416938	884	Age/Sex/Race	0.989976	NA
seq1113430	11134-30	SL019322	Peptide chain release factor 1-like, mitochondrial	RF1ML	Q9UGC7	54516	MTRF1L	ln(CAC+1)	0.0439003	0.043552	0.313573	2087	-0.0236109	0.0609985	0.698796	884	Age/Sex/Race	0.609616	NA
seq111355	11135-5	SL012643	39S ribosomal protein L55, mitochondrial	RM55	Q7Z7F7	128308	MRPL55	ln(CAC+1)	0.0492525	0.041699	0.23768	2087	-0.107657	0.0603399	0.074739	884	Age/Sex/Race	0.544681	NA
seq1113743	11137-43	SL025889	Cytokine receptor common subunit beta:Cytoplasmic domain	IL3RB:CD	P32927	1439	CSF2RB	ln(CAC+1)	0.0187005	0.0521861	0.720124	2087	-0.126158	0.0867574	0.146263	884	Age/Sex/Race	0.871853	NA
seq1113743	11137-43	SL025889	Cytokine receptor common subunit beta:Cytoplasmic domain	IL3RB:CD	P32927	1439	CSF2RB	CAC>0	0.0014073	0.0121979	0.908159	2087	-0.0276387	0.0199969	0.167278	884	Age/Sex/Race	0.984002	NA
seq1113816	11138-16	SL006056	Runt-related transcription factor 3	RUNX3	Q13761	864	RUNX3	CAC>0	0.002137	0.0128159	0.867589	2087	0.0272499	0.0167954	0.105063	884	Age/Sex/Race	0.977572	NA
seq1113816	11138-16	SL006056	Runt-related transcription factor 3	RUNX3	Q13761	864	RUNX3	ln(CAC+1)	0.0102534	0.0548313	0.85168	2087	0.0920437	0.0729187	0.207183	884	Age/Sex/Race	0.939409	NA
seq1114056	11140-56	SL025819	Collagen alpha-1(I) chain:C-term propeptide	CO1A1:C-term propeptide	P02452	1277	COL1A1	ln(CAC+1)	-0.0633491	0.0413786	0.125931	2087	-0.1346	0.0639295	0.0355359	884	Age/Sex/Race	0.415628	NA
seq1114056	11140-56	SL025819	Collagen alpha-1(I) chain:C-term propeptide	CO1A1:C-term propeptide	P02452	1277	COL1A1	CAC>0	-0.0100082	0.0096745	0.301027	2087	-0.034369	0.0147251	0.019818	884	Age/Sex/Race	0.80348	NA
seq1114211	11142-11	SL025792	Angiopoietin-related protein 1:C-Term, Fibrinogen domian	ANGL1:C-term	O95841	9068	ANGPTL1	ln(CAC+1)	0.0468552	0.0419716	0.264399	2087	0.0223765	0.059858	0.708624	884	Age/Sex/Race	0.56969	NA
seq1114332	11143-32	SL025949	Noelin-3:Isoform 2, N-term	NOE3:N-term	Q96PB7	118427	OLFM3	CAC>0	-0.0112054	0.0129466	0.38686	2087	-0.0078215	0.0208816	0.708076	884	Age/Sex/Race	0.852248	NA
seq1114332	11143-32	SL025949	Noelin-3:Isoform 2, N-term	NOE3:N-term	Q96PB7	118427	OLFM3	ln(CAC+1)	-0.0432392	0.0553926	0.43513	2087	-0.134965	0.0904987	0.136229	884	Age/Sex/Race	0.704236	NA
seq1114410	11144-10	SL012527	Beta-defensin 116	DB116	Q30KQ4	245930	DEFB116	ln(CAC+1)	-0.0129623	0.0477259	0.785957	2087	0.101875	0.0692919	0.141856	884	Age/Sex/Race	0.907269	NA
seq1114410	11144-10	SL012527	Beta-defensin 116	DB116	Q30KQ4	245930	DEFB116	CAC>0	-0.0022777	0.0111552	0.83823	2087	0.0111859	0.0159846	0.484241	884	Age/Sex/Race	0.966698	NA
seq1114572	11145-72	SL019333	UPF0606 protein KIAA1549L	K154L	Q6ZVL6	25758	KIAA1549L	CAC>0	-0.0028582	0.0123977	0.817694	2087	-0.0093355	0.0154788	0.546588	884	Age/Sex/Race	0.965117	NA
seq111464	11146-4	SL019339	T-box transcription factor TBX22	TBX22	Q9Y458	50945	TBX22	ln(CAC+1)	-0.0865632	0.0533176	0.104626	2087	0.192879	0.0819793	0.0188532	884	Age/Sex/Race	0.386374	NA
seq111464	11146-4	SL019339	T-box transcription factor TBX22	TBX22	Q9Y458	50945	TBX22	CAC>0	-0.0103927	0.0124679	0.404626	2087	0.0483791	0.0188824	0.0105691	884	Age/Sex/Race	0.856733	NA
seq1114717	11147-17	SL026020	Trem-like transcript 1 protein:immunoreceptor tyrosine-based inhibition motif	TRML1:ITIM	Q86YW5	340205	TREML1	CAC>0	-0.0096856	0.0109246	0.375403	2087	0.0104734	0.0145969	0.473251	884	Age/Sex/Race	0.846217	NA
seq1114717	11147-17	SL026020	Trem-like transcript 1 protein:immunoreceptor tyrosine-based inhibition motif	TRML1:ITIM	Q86YW5	340205	TREML1	ln(CAC+1)	-0.0338393	0.0467425	0.469177	2087	-0.0338097	0.0633447	0.593655	884	Age/Sex/Race	0.728353	NA
seq111493	11149-3	SL026003	Toll-like receptor 1:Cytoplasmic domain	TLR1:CD	Q15399	7096	TLR1	CAC>0	0.0062246	0.0119954	0.603877	2087	0.0524059	0.0160351	0.0011243	884	Age/Sex/Race	0.917172	NA
seq111493	11149-3	SL026003	Toll-like receptor 1:Cytoplasmic domain	TLR1:CD	Q15399	7096	TLR1	ln(CAC+1)	-0.0048173	0.0513242	0.925229	2087	0.207795	0.0696465	0.0029278	884	Age/Sex/Race	0.97012	NA
seq111503	11150-3	SL002657	Collagen alpha-1(VI) chain	Collagen a1(VI)	P12109	1291	COL6A1	ln(CAC+1)	0.0806011	0.0418495	0.0542438	2087	0.0468778	0.0632891	0.459077	884	Age/Sex/Race	0.281865	NA
seq111503	11150-3	SL002657	Collagen alpha-1(VI) chain	Collagen a1(VI)	P12109	1291	COL6A1	CAC>0	0.0146885	0.009785	0.133475	2087	0.0040914	0.0145899	0.779216	884	Age/Sex/Race	0.591443	NA
seq1115246	11152-46	SL003918	Kallikrein-13	kallikrein 13	Q9UKR3	26085	KLK13	ln(CAC+1)	-0.0141314	0.0422806	0.738241	2087	0.015096	0.0621262	0.80807	884	Age/Sex/Race	0.88346	NA
seq1115246	11152-46	SL003918	Kallikrein-13	kallikrein 13	Q9UKR3	26085	KLK13	CAC>0	-0.003991	0.0098822	0.68636	2087	-0.0064363	0.0143168	0.653138	884	Age/Sex/Race	0.936409	NA
seq111543	11154-3	SL007421	Nuclear factor erythroid 2-related factor 1	NF2L1	Q14494	4779	NFE2L1	ln(CAC+1)	0.0453181	0.0451129	0.315231	2087	-0.0787548	0.0676929	0.244978	884	Age/Sex/Race	0.609616	NA
seq1115516	11155-16	SL019315	Collagen alpha-5(VI) chain	CO6A5	A8TX70	256076	COL6A5	CAC>0	0.0111871	0.0107393	0.297674	2087	0.0187335	0.0155738	0.229345	884	Age/Sex/Race	0.801598	NA
seq1115516	11155-16	SL019315	Collagen alpha-5(VI) chain	CO6A5	A8TX70	256076	COL6A5	ln(CAC+1)	-0.0083678	0.0459585	0.855544	2087	0.0682697	0.0675918	0.312759	884	Age/Sex/Race	0.941658	NA
seq1115735	11157-35	SL000451	Heat shock 70 kDa protein 1A	HSP 70	P0DMV8	3303	HSPA1A	CAC>0	0.0264786	0.0104915	0.0116824	2087	0.0297753	0.0150241	0.0478089	884	Age/Sex/Race	0.140328	NA
seq1115840	11158-40	SL019326	Bicaudal D-related protein 1	BICR1	Q6ZP65	92558	BICDL1	ln(CAC+1)	0.048376	0.0564591	0.391636	2087	0.0295569	0.0775662	0.703255	884	Age/Sex/Race	0.670952	NA
seq1115840	11158-40	SL019326	Bicaudal D-related protein 1	BICR1	Q6ZP65	92558	BICDL1	CAC>0	0.0112651	0.0131963	0.393397	2087	0.0054029	0.0178769	0.762549	884	Age/Sex/Race	0.85558	NA
seq1115914	11159-14	SL025937	Mitochondrial ubiquitin ligase activator of NFKB 1:Cytoplasmic domain	MUL1:CD	Q969V5	79594	MUL1	ln(CAC+1)	0.0345277	0.0494034	0.484697	2087	-0.0541243	0.0729618	0.458396	884	Age/Sex/Race	0.736935	NA
seq1115914	11159-14	SL025937	Mitochondrial ubiquitin ligase activator of NFKB 1:Cytoplasmic domain	MUL1:CD	Q969V5	79594	MUL1	CAC>0	0.0038446	0.0115482	0.739229	2087	-0.0178055	0.0168097	0.289782	884	Age/Sex/Race	0.94831	NA
seq1116056	11160-56	SL019335	RING finger protein 122	RN122	Q9H9V4	79845	RNF122	ln(CAC+1)	0.0117473	0.0452066	0.794998	2087	0.11056	0.0678222	0.10343	884	Age/Sex/Race	0.911799	NA
seq1116056	11160-56	SL019335	RING finger protein 122	RN122	Q9H9V4	79845	RNF122	CAC>0	0.0141005	0.0105619	0.18201	2087	0.035636	0.0156081	0.022658	884	Age/Sex/Race	0.675103	NA
seq111615	11161-5	SL019340	Spartin	SPG20	Q8N0X7	23111	SPART	CAC>0	0.0079328	0.0097398	0.415468	2087	0.0028765	0.0137759	0.834649	884	Age/Sex/Race	0.86194	NA
seq111615	11161-5	SL019340	Spartin	SPG20	Q8N0X7	23111	SPART	ln(CAC+1)	0.0810382	0.0416396	0.0517676	2087	-0.0278604	0.0597681	0.64123	884	Age/Sex/Race	0.273825	NA
seq1116237	11162-37	SL019313	Equatorin	EQTN	Q9NQ60	54586	EQTN	CAC>0	0.0089482	0.0109083	0.412134	2087	0.0153154	0.0153112	0.317455	884	Age/Sex/Race	0.859763	NA
seq1116237	11162-37	SL019313	Equatorin	EQTN	Q9NQ60	54586	EQTN	ln(CAC+1)	0.0238713	0.0466746	0.609098	2087	0.0664155	0.0664361	0.317736	884	Age/Sex/Race	0.815893	NA
seq111637	11163-7	SL019316	Protein FAM162B	F162B	Q5T6X4	221303	FAM162B	ln(CAC+1)	-0.127442	0.0554736	0.021698	2087	0.0762015	0.070687	0.281324	884	Age/Sex/Race	0.172655	NA
seq111637	11163-7	SL019316	Protein FAM162B	F162B	Q5T6X4	221303	FAM162B	CAC>0	-0.0243412	0.0129714	0.0607237	2087	0.0158067	0.016293	0.332238	884	Age/Sex/Race	0.397925	NA
seq111647	11164-7	SL019319	Teneurin-2	TEN2	Q9NT68	57451	TENM2	CAC>0	0.0043404	0.0117102	0.710933	2087	0.0115862	0.0158947	0.466233	884	Age/Sex/Race	0.940574	NA
seq111676	11167-6	SL019330	Myotubularin-related protein 1	MTMR1	Q13613	8776	MTMR1	ln(CAC+1)	-0.0416112	0.0531838	0.434066	2087	0.040571	0.0691341	0.557459	884	Age/Sex/Race	0.703403	NA
seq111676	11167-6	SL019330	Myotubularin-related protein 1	MTMR1	Q13613	8776	MTMR1	CAC>0	0.0013307	0.0124326	0.914776	2087	0.0129148	0.0159302	0.417752	884	Age/Sex/Race	0.986115	NA
seq111683	11168-3	SL019053	Multiple epidermal growth factor-like domains protein 10	MEG10	Q96KG7	84466	MEGF10	CAC>0	-0.0074515	0.0111745	0.50495	2087	0.050805	0.0185521	0.0062967	884	Age/Sex/Race	0.892147	NA
seq1117125	11171-25	SL025862	Filamin-A:Calponin Homology 2	filamin A:CH2	P21333	2316	FLNA	ln(CAC+1)	0.0532397	0.0405518	0.189368	2087	0.029673	0.0614725	0.629426	884	Age/Sex/Race	0.500376	NA
seq1117125	11171-25	SL025862	Filamin-A:Calponin Homology 2	filamin A:CH2	P21333	2316	FLNA	CAC>0	0.0039545	0.0094818	0.676679	2087	0.0118485	0.0141635	0.403073	884	Age/Sex/Race	0.933226	NA
seq1117329	11173-29	SL019119	Allergin-1	MILR1	Q7Z6M3	284021	MILR1	ln(CAC+1)	-0.0008621	0.0538897	0.987238	2087	0.021539	0.0820777	0.793058	884	Age/Sex/Race	0.995298	NA
seq111748	11174-8	SL026002	Thrombospondin type-1 domain-containing protein 7A:Thrombospondin type-1 domain 6	THS7A:TSP type-1 domain 6	Q9UPZ6	221981	THSD7A	CAC>0	0.0100444	0.0104579	0.336932	2087	-0.000523	0.0136779	0.969508	884	Age/Sex/Race	0.82582	NA
seq1117545	11175-45	SL018606	Lysophosphatidylcholine acyltransferase 2	PCAT2	Q7L5N7	54947	LPCAT2	CAC>0	-0.0119107	0.0124899	0.340382	2087	0.0260573	0.0185436	0.160318	884	Age/Sex/Race	0.827081	NA
seq1117716	11177-16	SL006465	Keratin, type II cytoskeletal 5	K2C5	P13647	3852	KRT5	ln(CAC+1)	-0.0449298	0.0439538	0.306803	2087	-0.0224173	0.0625155	0.719989	884	Age/Sex/Race	0.605232	NA
seq1117821	11178-21	SL025996	Sushi, von Willebrand factor type A, EGF and pentraxin domain-containing protein 1:EGF-like domains 4-6	SVEP1:EGF-like domains 4-6	Q4LDE5	79987	SVEP1	CAC>0	0.031614	0.0100279	0.0016413	2087	0.0452065	0.014452	0.0018177	884	Age/Sex/Race	0.0398098	0.00615367
seq1117821	11178-21	SL025996	Sushi, von Willebrand factor type A, EGF and pentraxin domain-containing protein 1:EGF-like domains 4-6	SVEP1:EGF-like domains 4-6	Q4LDE5	79987	SVEP1	ln(CAC+1)	0.181674	0.0428209	2.31e-05	2087	0.234648	0.0625572	0.0001877	884	Age/Sex/Race	0.00125539	0.00135698
seq111797	11179-7	SL006717	Testis-specific serine/threonine-protein kinase 1	TSSK1	Q9BXA7	83942	TSSK1B	CAC>0	-0.0158197	0.0108327	0.144342	2087	-0.0258471	0.013564	0.0570329	884	Age/Sex/Race	0.611192	NA
seq111797	11179-7	SL006717	Testis-specific serine/threonine-protein kinase 1	TSSK1	Q9BXA7	83942	TSSK1B	ln(CAC+1)	-0.0815989	0.0463359	0.0783801	2087	-0.130014	0.0588131	0.0273186	884	Age/Sex/Race	0.338176	NA
seq1118017	11180-17	SL019318	SWI/SNF complex subunit SMARCC1	SMRC1	Q92922	6599	SMARCC1	ln(CAC+1)	-0.0516474	0.0467641	0.269537	2087	-0.0488401	0.0733711	0.505804	884	Age/Sex/Race	0.575147	NA
seq1118451	11184-51	SL002762	Chromogranin-A	CgA	P10645	1113	CHGA	ln(CAC+1)	0.0633755	0.0410774	0.123024	2087	0.0361923	0.059832	0.545402	884	Age/Sex/Race	0.410913	NA
seq11185145	11185-145	SL019341	GTP cyclohydrolase 1	GCH1	P30793	2643	GCH1	ln(CAC+1)	0.0620813	0.0481768	0.197676	2087	0.123037	0.0754071	0.103115	884	Age/Sex/Race	0.506194	NA
seq11185145	11185-145	SL019341	GTP cyclohydrolase 1	GCH1	P30793	2643	GCH1	CAC>0	0.0190785	0.0112572	0.0902672	2087	0.0327513	0.01737	0.0596901	884	Age/Sex/Race	0.490667	NA
seq1118612	11186-12	SL019314	Transmembrane protein 52	TMM52	Q8NDY8	339456	TMEM52	ln(CAC+1)	-0.051748	0.0479033	0.280152	2087	-0.0180377	0.0676075	0.789685	884	Age/Sex/Race	0.582931	NA
seq1118612	11186-12	SL019314	Transmembrane protein 52	TMM52	Q8NDY8	339456	TMEM52	CAC>0	-0.0132125	0.011196	0.238092	2087	-0.0059259	0.0155806	0.703785	884	Age/Sex/Race	0.743958	NA
seq1118711	11187-11	SL018579	C-type lectin domain family 12 member A	CL12A	Q5QGZ9	160364	CLEC12A	ln(CAC+1)	0.0085205	0.0405966	0.833779	2087	0.0555755	0.0606238	0.359536	884	Age/Sex/Race	0.931269	NA
seq1118711	11187-11	SL018579	C-type lectin domain family 12 member A	CL12A	Q5QGZ9	160364	CLEC12A	CAC>0	0.002082	0.0094887	0.826349	2087	0.0118866	0.0139726	0.395164	884	Age/Sex/Race	0.965117	NA
seq11190129	11190-129	SL019328	ATP-dependent zinc metalloprotease YME1L1	YMEL1	Q96TA2	10730	YME1L1	ln(CAC+1)	-0.009148	0.0478494	0.848401	2087	0.0581852	0.0723361	0.421399	884	Age/Sex/Race	0.937783	NA
seq11190129	11190-129	SL019328	ATP-dependent zinc metalloprotease YME1L1	YMEL1	Q96TA2	10730	YME1L1	CAC>0	0.0045656	0.0111836	0.683141	2087	0.0160743	0.0166683	0.33513	884	Age/Sex/Race	0.936071	NA
seq11192168	11192-168	SL008302	Tubulointerstitial nephritis antigen-like	TINAL	Q9GZM7	64129	TINAGL1	CAC>0	-0.0349229	0.0096689	0.0003112	2087	-0.0473273	0.013454	0.0004576	884	Age/Sex/Race	0.0121626	0.00216525
seq11192168	11192-168	SL008302	Tubulointerstitial nephritis antigen-like	TINAL	Q9GZM7	64129	TINAGL1	ln(CAC+1)	-0.111218	0.0414252	0.0073152	2087	-0.171342	0.058502	0.0034903	884	Age/Sex/Race	0.0906934	NA
seq1119327	11193-27	SL019342	Hepatocyte nuclear factor 1-alpha	HNF1A	P20823	6927	HNF1A	ln(CAC+1)	0.0243773	0.0468185	0.602648	2087	-0.0424771	0.0699152	0.543641	884	Age/Sex/Race	0.812373	NA
seq1119327	11193-27	SL019342	Hepatocyte nuclear factor 1-alpha	HNF1A	P20823	6927	HNF1A	CAC>0	0.0144974	0.0109391	0.185223	2087	-0.0061043	0.0161151	0.704934	884	Age/Sex/Race	0.678959	NA
seq111946	11194-6	SL007783	Signaling threshold-regulating transmembrane adapter 1	SIT1	Q9Y3P8	27240	SIT1	ln(CAC+1)	-0.0687902	0.0432872	0.112176	2087	-0.0132548	0.0592914	0.823156	884	Age/Sex/Race	0.395903	NA
seq1119631	11196-31	SL025822	Collagen alpha-3(VI) chain:Bovine pancreatic trypsin inhibitor/Kunitz inhibitor domain, isoform 1	Collagen alpha-3(VI):BPTI/Kunitz inhibitor	P12111	1293	COL6A3	ln(CAC+1)	0.16874	0.0499555	0.0007441	2087	0.239137	0.0724665	0.0010059	884	Age/Sex/Race	0.0186102	0.0046576
seq1119631	11196-31	SL025822	Collagen alpha-3(VI) chain:Bovine pancreatic trypsin inhibitor/Kunitz inhibitor domain, isoform 1	Collagen alpha-3(VI):BPTI/Kunitz inhibitor	P12111	1293	COL6A3	CAC>0	0.0300049	0.0116897	0.0103343	2087	0.0441575	0.0167381	0.0084834	884	Age/Sex/Race	0.132912	NA
seq1119837	11198-37	SL012768	Cyclic AMP-responsive element-binding protein 3-like protein 1	CR3L1	Q96BA8	90993	CREB3L1	CAC>0	0.0144078	0.0104546	0.168309	2087	0.0444035	0.0164928	0.007231	884	Age/Sex/Race	0.655696	NA
seq1119837	11198-37	SL012768	Cyclic AMP-responsive element-binding protein 3-like protein 1	CR3L1	Q96BA8	90993	CREB3L1	ln(CAC+1)	0.0298339	0.0447445	0.504998	2087	0.106045	0.0717681	0.139872	884	Age/Sex/Race	0.753069	NA
seq1120052	11200-52	SL007696	Complement component C1q receptor	C1QR1	Q9NPY3	22918	CD93	CAC>0	-0.0164492	0.010168	0.105871	2087	-0.0087427	0.0147447	0.553374	884	Age/Sex/Race	0.530521	NA
seq1120052	11200-52	SL007696	Complement component C1q receptor	C1QR1	Q9NPY3	22918	CD93	ln(CAC+1)	-0.0389407	0.0435218	0.37103	2087	-0.0046114	0.0639906	0.942568	884	Age/Sex/Race	0.655179	NA
seq1120119	11201-19	SL019343	tRNA pseudouridine synthase A, mitochondrial	TRUA	Q9Y606	80324	PUS1	ln(CAC+1)	-0.0075843	0.0530709	0.886376	2087	0.0002111	0.0694211	0.997574	884	Age/Sex/Race	0.953808	NA
seq1120270	11202-70	SL019350	T-box transcription factor TBX5	TBX5	Q99593	6910	TBX5	CAC>0	0.0210773	0.01119	0.0597613	2087	0.0240282	0.0189335	0.204745	884	Age/Sex/Race	0.39484	NA
seq1120270	11202-70	SL019350	T-box transcription factor TBX5	TBX5	Q99593	6910	TBX5	ln(CAC+1)	0.0461873	0.0479054	0.335089	2087	0.145005	0.0820826	0.0776471	884	Age/Sex/Race	0.626009	NA
seq1120397	11203-97	SL009203	Pyruvate kinase PKLR	KPYR	P30613	5313	PKLR	CAC>0	0.0046568	0.0097873	0.634264	2087	-0.0101078	0.01383	0.465056	884	Age/Sex/Race	0.922228	NA
seq1120397	11203-97	SL009203	Pyruvate kinase PKLR	KPYR	P30613	5313	PKLR	ln(CAC+1)	0.0048923	0.0418759	0.907007	2087	-0.0030687	0.0600269	0.95924	884	Age/Sex/Race	0.961	NA
seq1120480	11204-80	SL009892	Coxsackievirus and adenovirus receptor	CXAR	P78310	1525	CXADR	CAC>0	0.0017752	0.0101303	0.860909	2087	-0.0050446	0.0147067	0.731668	884	Age/Sex/Race	0.97607	NA
seq1120480	11204-80	SL009892	Coxsackievirus and adenovirus receptor	CXAR	P78310	1525	CXADR	ln(CAC+1)	-0.0500285	0.0433276	0.248364	2087	-0.0818038	0.0637576	0.199815	884	Age/Sex/Race	0.552701	NA
seq1120510	11205-10	SL004571	Integrin beta-7	Integrin beta-7	P26010	3695	ITGB7	CAC>0	0.0027498	0.0105942	0.795231	2087	0.014303	0.0141372	0.311948	884	Age/Sex/Race	0.960397	NA
seq1120510	11205-10	SL004571	Integrin beta-7	Integrin beta-7	P26010	3695	ITGB7	ln(CAC+1)	0.0295296	0.0453223	0.514765	2087	0.0591695	0.0613453	0.335045	884	Age/Sex/Race	0.757739	NA
seq112073	11207-3	SL025927	Macrophage scavenger receptor types I and II:Cytoplasmic domain	Macrophage scavenger receptor:CD	P21757	4481	MSR1	ln(CAC+1)	-0.0624992	0.0511708	0.222079	2087	0.0231471	0.0778156	0.766185	884	Age/Sex/Race	0.528892	NA
seq112073	11207-3	SL025927	Macrophage scavenger receptor types I and II:Cytoplasmic domain	Macrophage scavenger receptor:CD	P21757	4481	MSR1	CAC>0	-0.0122163	0.0119616	0.307235	2087	0.02475	0.0179153	0.167476	884	Age/Sex/Race	0.808702	NA
seq1120815	11208-15	SL019369	N-acetylglucosamine-1-phosphodiester alpha-N-acetylglucosaminidase	NAGPA	Q9UK23	51172	NAGPA	ln(CAC+1)	-0.103591	0.041832	0.0133523	2087	-0.167966	0.0628413	0.00766	884	Age/Sex/Race	0.131845	NA
seq1120815	11208-15	SL019369	N-acetylglucosamine-1-phosphodiester alpha-N-acetylglucosaminidase	NAGPA	Q9UK23	51172	NAGPA	CAC>0	-0.0254251	0.009776	0.0093677	2087	-0.0367767	0.0144885	0.0113096	884	Age/Sex/Race	0.124654	NA
seq112117	11211-7	SL019355	Tubulin-specific chaperone E	TBCE	Q15813	6905	TBCE	CAC>0	0.0057267	0.0095647	0.549416	2087	-0.0068974	0.0138364	0.61826	884	Age/Sex/Race	0.907336	NA
seq112117	11211-7	SL019355	Tubulin-specific chaperone E	TBCE	Q15813	6905	TBCE	ln(CAC+1)	0.0566197	0.0409062	0.166465	2087	-0.077325	0.0599884	0.197738	884	Age/Sex/Race	0.470714	NA
seq112127	11212-7	SL008805	Thioredoxin domain-containing protein 5	TXND5	Q8NBS9	81567	TXNDC5	ln(CAC+1)	0.1865	0.0442647	2.62e-05	2087	0.0935122	0.0664472	0.159687	884	Age/Sex/Race	0.0013624	0.219383
seq112127	11212-7	SL008805	Thioredoxin domain-containing protein 5	TXND5	Q8NBS9	81567	TXNDC5	CAC>0	0.0262163	0.0103742	0.0115756	2087	0.0233387	0.0153108	0.127787	884	Age/Sex/Race	0.140148	NA
seq1121440	11214-40	SL019363	DnaJ homolog subfamily B member 9	DNJB9	Q9UBS3	4189	DNAJB9	ln(CAC+1)	0.21368	0.0409483	1.99e-07	2087	0.16829	0.0599417	0.0051024	884	Age/Sex/Race	3.4247e-05	0.0152038
seq1121440	11214-40	SL019363	DnaJ homolog subfamily B member 9	DNJB9	Q9UBS3	4189	DNAJB9	CAC>0	0.0591263	0.0095458	7.05e-10	2087	0.0314075	0.0138358	0.023448	884	Age/Sex/Race	1.69858e-06	0.0436943
seq112156	11215-6	SL025808	Cadherin-15:Cytoplasmic domain	CAD15:CD	P55291	1013	CDH15	CAC>0	0.0122559	0.0101982	0.22959	2087	0.0371704	0.0141015	0.0085387	884	Age/Sex/Race	0.734146	NA
seq1121716	11217-16	SL007405	C-terminal-binding protein 1	CTBP1	Q13363	1487	CTBP1	CAC>0	0.0003598	0.0098352	0.970818	2087	-0.0021308	0.0136515	0.876003	884	Age/Sex/Race	0.995704	NA
seq1121716	11217-16	SL007405	C-terminal-binding protein 1	CTBP1	Q13363	1487	CTBP1	ln(CAC+1)	0.0449399	0.0420672	0.285515	2087	-0.0761471	0.0591794	0.198533	884	Age/Sex/Race	0.587949	NA
seq1121884	11218-84	SL019351	Thiopurine S-methyltransferase	TPMT	P51580	7172	TPMT	ln(CAC+1)	0.118817	0.0448767	0.0081672	2087	0.0197481	0.0669275	0.768013	884	Age/Sex/Race	0.0980251	NA
seq1121884	11218-84	SL019351	Thiopurine S-methyltransferase	TPMT	P51580	7172	TPMT	CAC>0	0.0308347	0.0104851	0.0033095	2087	0.0169334	0.0154147	0.272277	884	Age/Sex/Race	0.0644773	NA
seq1121995	11219-95	SL012727	Fibroblast growth factor-binding protein 3	FGFP3	Q8TAT2	143282	FGFBP3	ln(CAC+1)	-0.0897091	0.0432126	0.038017	2087	-0.0823077	0.0596529	0.168007	884	Age/Sex/Race	0.233891	NA
seq1121995	11219-95	SL012727	Fibroblast growth factor-binding protein 3	FGFP3	Q8TAT2	143282	FGFBP3	CAC>0	-0.0186199	0.0101024	0.0654547	2087	-0.0213793	0.0137439	0.120177	884	Age/Sex/Race	0.410273	NA
seq1122053	11220-53	SL019359	Uncharacterized protein C10orf105	CJ105	Q8TEF2	414152	C10orf105	CAC>0	0.0025543	0.0116047	0.82581	2087	0.0133923	0.0178691	0.453776	884	Age/Sex/Race	0.965117	NA
seq1122053	11220-53	SL019359	Uncharacterized protein C10orf105	CJ105	Q8TEF2	414152	C10orf105	ln(CAC+1)	0.0140486	0.0496491	0.777238	2087	0.0190562	0.077557	0.805967	884	Age/Sex/Race	0.902816	NA
seq112231	11223-1	SL018407	Transmembrane protein 154	TM154	Q6P9G4	201799	TMEM154	CAC>0	-0.0287533	0.0113092	0.0110791	2087	0.0063593	0.015929	0.689821	884	Age/Sex/Race	0.136985	NA
seq112231	11223-1	SL018407	Transmembrane protein 154	TM154	Q6P9G4	201799	TMEM154	ln(CAC+1)	-0.104484	0.0484062	0.0310038	2087	-0.0319389	0.0691146	0.644113	884	Age/Sex/Race	0.210221	NA
seq1122616	11226-16	SL019352	Ubiquitin-protein ligase E3A	UBE3A	Q05086	7337	UBE3A	CAC>0	0.0048403	0.0095988	0.614131	2087	0.0081033	0.0140257	0.563581	884	Age/Sex/Race	0.91722	NA
seq1122731	11227-31	SL019356	Transducin beta-like protein 2	TBL2	Q9Y4P3	26608	TBL2	CAC>0	0.0077163	0.0095473	0.419054	2087	-0.0044927	0.0138452	0.74564	884	Age/Sex/Race	0.866025	NA
seq1122731	11227-31	SL019356	Transducin beta-like protein 2	TBL2	Q9Y4P3	26608	TBL2	ln(CAC+1)	0.0652626	0.0408284	0.110092	2087	-0.0729612	0.0600282	0.224521	884	Age/Sex/Race	0.392776	NA
seq1122837	11228-37	SL018079	Protein RIC-3	RIC3	Q7Z5B4	79608	RIC3	CAC>0	-0.0124039	0.0116231	0.286016	2087	0.0400884	0.017262	0.0204414	884	Age/Sex/Race	0.790479	NA
seq1122837	11228-37	SL018079	Protein RIC-3	RIC3	Q7Z5B4	79608	RIC3	ln(CAC+1)	-0.0682363	0.0497195	0.170078	2087	0.161748	0.0749315	0.0311503	884	Age/Sex/Race	0.47501	NA
seq1122916	11229-16	SL007036	Serine/threonine-protein kinase/endoribonuclease IRE1	ERN1	O75460	2081	ERN1	CAC>0	-0.0109026	0.0104748	0.298072	2087	-0.0060561	0.0160046	0.705228	884	Age/Sex/Race	0.801853	NA
seq1122916	11229-16	SL007036	Serine/threonine-protein kinase/endoribonuclease IRE1	ERN1	O75460	2081	ERN1	ln(CAC+1)	-0.080366	0.0447924	0.0729281	2087	-0.089981	0.069384	0.195021	884	Age/Sex/Race	0.324784	NA
seq1123112	11231-12	SL019364	Adrenodoxin-like protein, mitochondrial	ADXL	Q6P4F2	112812	FDX2	CAC>0	0.0004682	0.0112777	0.966892	2087	-0.0081245	0.0152115	0.593406	884	Age/Sex/Race	0.995704	NA
seq1123112	11231-12	SL019364	Adrenodoxin-like protein, mitochondrial	ADXL	Q6P4F2	112812	FDX2	ln(CAC+1)	0.0246234	0.0482475	0.609857	2087	-0.0263189	0.0660079	0.690194	884	Age/Sex/Race	0.816506	NA
seq1123246	11232-46	SL003164	Transcobalamin-1	Holo-TC I	P20061	6947	TCN1	CAC>0	-0.0066204	0.0099945	0.507786	2087	-0.0041129	0.013969	0.768496	884	Age/Sex/Race	0.893539	NA
seq1123246	11232-46	SL003164	Transcobalamin-1	Holo-TC I	P20061	6947	TCN1	ln(CAC+1)	-0.0215157	0.0427625	0.614915	2087	-0.0341368	0.0606039	0.57339	884	Age/Sex/Race	0.819071	NA
seq1123749	11237-49	SL006539	Procollagen C-endopeptidase enhancer 1	PCOC1	Q15113	5118	PCOLCE	ln(CAC+1)	0.196441	0.0415414	2.41e-06	2087	0.211674	0.063123	0.0008325	884	Age/Sex/Race	0.0002205	0.00399057
seq1123749	11237-49	SL006539	Procollagen C-endopeptidase enhancer 1	PCOC1	Q15113	5118	PCOLCE	CAC>0	0.0339139	0.0097333	0.0005036	2087	0.032956	0.0145982	0.0242189	884	Age/Sex/Race	0.0170466	0.0446627
seq1123949	11239-49	SL019365	Transmembrane protease serine 6	TMPS6	Q8IU80	164656	TMPRSS6	ln(CAC+1)	0.115655	0.0415788	0.0054579	2087	0.0891488	0.059506	0.134454	884	Age/Sex/Race	0.0754291	NA
seq1123949	11239-49	SL019365	Transmembrane protease serine 6	TMPS6	Q8IU80	164656	TMPRSS6	CAC>0	0.0300482	0.0097141	0.0020059	2087	0.0108397	0.0137267	0.429929	884	Age/Sex/Race	0.0455932	0.475261
seq112418	11241-8	SL011173	Argininosuccinate lyase	ARLY	P04424	435	ASL	CAC>0	0.024162	0.0099387	0.015137	2087	0.0027556	0.0139692	0.843668	884	Age/Sex/Race	0.16653	NA
seq1124233	11242-33	SL019353	Protein-glutamine gamma-glutamyltransferase K	TGM1	P22735	7051	TGM1	ln(CAC+1)	-0.0482111	0.0428107	0.260234	2087	0.0364125	0.0694351	0.600125	884	Age/Sex/Race	0.565026	NA
seq1124233	11242-33	SL019353	Protein-glutamine gamma-glutamyltransferase K	TGM1	P22735	7051	TGM1	CAC>0	-0.0120309	0.0100058	0.229351	2087	-0.0054786	0.0160039	0.732185	884	Age/Sex/Race	0.733843	NA
seq1124390	11243-90	SL019357	Adhesion G-protein coupled receptor F1	GPR110	Q5T601	266977	ADGRF1	ln(CAC+1)	0.0547267	0.0489937	0.264118	2087	0.0510659	0.0740776	0.490781	884	Age/Sex/Race	0.56969	NA
seq1124390	11243-90	SL019357	Adhesion G-protein coupled receptor F1	GPR110	Q5T601	266977	ADGRF1	CAC>0	0.0095753	0.011453	0.40322	2087	0.0141055	0.0170703	0.408848	884	Age/Sex/Race	0.856733	NA
seq1124543	11245-43	SL025863	Filamin-A:Calponin Homology 1	filamin A:CH1	P21333	2316	FLNA	ln(CAC+1)	0.0816617	0.0413139	0.0482168	2087	0.0237326	0.0605954	0.695407	884	Age/Sex/Race	0.264168	NA
seq1124543	11245-43	SL025863	Filamin-A:Calponin Homology 1	filamin A:CH1	P21333	2316	FLNA	CAC>0	0.0073277	0.0096641	0.448397	2087	0.0071748	0.0139643	0.607522	884	Age/Sex/Race	0.874158	NA
seq112463	11246-3	SL012736	BPI fold-containing family B member 1	LPLC1	Q8TDL5	92747	BPIFB1	CAC>0	-0.0042835	0.0102682	0.676604	2087	0.0036829	0.015438	0.811501	884	Age/Sex/Race	0.933226	NA
seq1124720	11247-20	SL019366	N-acetylglutamate synthase, mitochondrial	NAGS	Q8N159	162417	NAGS	ln(CAC+1)	-0.0226912	0.0496633	0.647791	2087	0.0241319	0.0713648	0.735332	884	Age/Sex/Race	0.838164	NA
seq1124843	11248-43	SL019345	Uroporphyrinogen-III synthase	HEM4	P10746	7390	UROS	ln(CAC+1)	0.0193729	0.0425749	0.649134	2087	0.0134169	0.064274	0.834695	884	Age/Sex/Race	0.838426	NA
seq1124843	11248-43	SL019345	Uroporphyrinogen-III synthase	HEM4	P10746	7390	UROS	CAC>0	-0.0008054	0.0099516	0.935504	2087	0.0107696	0.0148089	0.467274	884	Age/Sex/Race	0.989721	NA
seq1125230	11252-30	SL025921	Leucine-rich repeat and calponin homology domain-containing protein 4:Calponin Homology	LRCH4:CH	O75427	4034	LRCH4	ln(CAC+1)	-0.003696	0.0522685	0.943634	2087	-0.113535	0.0670293	0.0906553	884	Age/Sex/Race	0.976881	NA
seq1125230	11252-30	SL025921	Leucine-rich repeat and calponin homology domain-containing protein 4:Calponin Homology	LRCH4:CH	O75427	4034	LRCH4	CAC>0	-0.0058181	0.0122162	0.633936	2087	-0.0204672	0.0154577	0.185824	884	Age/Sex/Race	0.922228	NA
seq1125413	11254-13	SL012393	Papilin	PPN	O95428	89932	PAPLN	ln(CAC+1)	-0.0253639	0.0508328	0.617856	2087	0.0279554	0.0750131	0.709481	884	Age/Sex/Race	0.82078	NA
seq112571	11257-1	SL007095	Dihydropteridine reductase	DHPR	P09417	5860	QDPR	CAC>0	0.0166467	0.0097377	0.0875069	2087	-0.0098965	0.0140609	0.481727	884	Age/Sex/Race	0.482088	NA
seq1125841	11258-41	SL004569	Mucosal addressin cell adhesion molecule 1	MAdCAM-1	Q13477	8174	MADCAM1	CAC>0	0.0173933	0.009841	0.0773007	2087	0.0357184	0.0147277	0.0154983	884	Age/Sex/Race	0.452496	NA
seq1125841	11258-41	SL004569	Mucosal addressin cell adhesion molecule 1	MAdCAM-1	Q13477	8174	MADCAM1	ln(CAC+1)	0.0880036	0.0420909	0.0366672	2087	0.0831896	0.0640562	0.194388	884	Age/Sex/Race	0.230779	NA
seq1126047	11260-47	SL012729	SUN domain-containing protein 5	SPA4L	Q8TC36	140732	SUN5	CAC>0	0.0021968	0.0131672	0.867512	2087	-0.0251849	0.01817	0.166078	884	Age/Sex/Race	0.977572	NA
seq1126047	11260-47	SL012729	SUN domain-containing protein 5	SPA4L	Q8TC36	140732	SUN5	ln(CAC+1)	0.0160553	0.0563338	0.77567	2087	-0.0871605	0.0788718	0.269423	884	Age/Sex/Race	0.90268	NA
seq1126239	11262-39	SL019367	TraB domain-containing protein	TRABD	Q9H4I3	80305	TRABD	CAC>0	0.0140931	0.0117285	0.229649	2087	0.026399	0.0154704	0.0882844	884	Age/Sex/Race	0.734146	NA
seq1126239	11262-39	SL019367	TraB domain-containing protein	TRABD	Q9H4I3	80305	TRABD	ln(CAC+1)	0.0300287	0.050192	0.549721	2087	0.10296	0.0671482	0.125557	884	Age/Sex/Race	0.779095	NA
seq1126357	11263-57	SL019372	Calsequestrin-1	CASQ1	P31415	844	CASQ1	ln(CAC+1)	-0.0197251	0.042898	0.645698	2087	0.0498867	0.0616224	0.418415	884	Age/Sex/Race	0.837595	NA
seq1126357	11263-57	SL019372	Calsequestrin-1	CASQ1	P31415	844	CASQ1	CAC>0	0.0091093	0.0100252	0.363645	2087	0.0188139	0.014193	0.185323	884	Age/Sex/Race	0.841209	NA
seq1126433	11264-33	SL019346	Xanthine dehydrogenase/oxidase	XDH	P47989	7498	XDH	ln(CAC+1)	-0.0240192	0.0444252	0.588796	2087	-0.085969	0.0689416	0.212736	884	Age/Sex/Race	0.802985	NA
seq1126433	11264-33	SL019346	Xanthine dehydrogenase/oxidase	XDH	P47989	7498	XDH	CAC>0	-0.0113629	0.0103814	0.27384	2087	-0.0193219	0.0158894	0.2243	884	Age/Sex/Race	0.782211	NA
seq112658	11265-8	SL005674	Retinal dehydrogenase 1	Retinal dehydrogenase 1	P00352	216	ALDH1A1	CAC>0	0.0267826	0.0101257	0.0082302	2087	0.0076986	0.0143154	0.590863	884	Age/Sex/Race	0.11462	NA
seq112668	11266-8	SL025980	P-selectin glycoprotein ligand 1:Extracellular domain	SELPL:ECD	Q14242	6404	SELPLG	ln(CAC+1)	-0.185969	0.0441106	2.59e-05	2087	-0.0991155	0.0654999	0.130584	884	Age/Sex/Race	0.00135656	0.186368
seq112668	11266-8	SL025980	P-selectin glycoprotein ligand 1:Extracellular domain	SELPL:ECD	Q14242	6404	SELPLG	CAC>0	-0.0482753	0.0102998	2.95e-06	2087	-0.0204454	0.0150994	0.176067	884	Age/Sex/Race	0.000355377	0.22179
seq1127017	11270-17	SL019368	Coiled-coil-helix-coiled-coil-helix domain-containing protein 10, mitochondrial	CHC10	Q8WYQ3	400916	CHCHD10	CAC>0	0.0267145	0.0114606	0.0198489	2087	0.0321844	0.0166627	0.0537392	884	Age/Sex/Race	0.19816	NA
seq1127017	11270-17	SL019368	Coiled-coil-helix-coiled-coil-helix domain-containing protein 10, mitochondrial	CHC10	Q8WYQ3	400916	CHCHD10	ln(CAC+1)	0.149382	0.0489876	0.002322	2087	0.155386	0.0722635	0.0318062	884	Age/Sex/Race	0.0414405	0.0624456
seq11273176	11273-176	SL013030	Glutathione S-transferase theta-2B	GSTT2	P0CG30	653689	GSTT2B	CAC>0	-0.004027	0.0130578	0.75781	2087	0.0176646	0.0183168	0.335116	884	Age/Sex/Race	0.952876	NA
seq1127594	11275-94	SL013872	Low-density lipoprotein receptor-related protein 1B	LRP1B	Q9NZR2	53353	LRP1B	CAC>0	0.0054135	0.0113089	0.632204	2087	0.0263696	0.0147407	0.0739768	884	Age/Sex/Race	0.922228	NA
seq1127723	11277-23	SL014732	Cyclic AMP-dependent transcription factor ATF-6 alpha	ATF6A	P18850	22926	ATF6	ln(CAC+1)	-0.106529	0.0468004	0.0229333	2087	-0.0646287	0.0667385	0.333117	884	Age/Sex/Race	0.177856	NA
seq1127723	11277-23	SL014732	Cyclic AMP-dependent transcription factor ATF-6 alpha	ATF6A	P18850	22926	ATF6	CAC>0	-0.0166744	0.0109463	0.127836	2087	-0.0206684	0.0153733	0.179156	884	Age/Sex/Race	0.577141	NA
seq112784	11278-4	SL009488	Collagen alpha-2(XI) chain	COL11A2	P13942	1302	COL11A2	ln(CAC+1)	-0.0532149	0.041612	0.201097	2087	-0.234615	0.0593315	8.29e-05	884	Age/Sex/Race	0.509624	NA
seq112784	11278-4	SL009488	Collagen alpha-2(XI) chain	COL11A2	P13942	1302	COL11A2	CAC>0	-0.0059854	0.009729	0.538482	2087	-0.0559684	0.0136652	4.6e-05	884	Age/Sex/Race	0.906204	NA
seq1127942	11279-42	SL019373	Gamma-aminobutyric acid type B receptor subunit 1	GABR1	Q9UBS5	2550	GABBR1	ln(CAC+1)	0.0236728	0.0499432	0.635554	2087	-0.12582	0.071658	0.0794637	884	Age/Sex/Race	0.830702	NA
seq1127942	11279-42	SL019373	Gamma-aminobutyric acid type B receptor subunit 1	GABR1	Q9UBS5	2550	GABBR1	CAC>0	0.0052101	0.0116734	0.65541	2087	-0.0314808	0.0165095	0.0568694	884	Age/Sex/Race	0.926159	NA
seq112806	11280-6	SL019348	Glutamate decarboxylase 1	DCE1	Q99259	2571	GAD1	CAC>0	0.0145655	0.0110144	0.186176	2087	0.0152911	0.0149767	0.307539	884	Age/Sex/Race	0.679295	NA
seq112806	11280-6	SL019348	Glutamate decarboxylase 1	DCE1	Q99259	2571	GAD1	ln(CAC+1)	-0.0060894	0.0471435	0.897238	2087	0.0991929	0.0649368	0.126989	884	Age/Sex/Race	0.957372	NA
seq112816	11281-6	SL002520	Growth factor receptor-bound protein 7	GRB7	Q14451	2886	GRB7	ln(CAC+1)	-0.0303369	0.0455742	0.505703	2087	0.0317044	0.069962	0.650541	884	Age/Sex/Race	0.753343	NA
seq112816	11281-6	SL002520	Growth factor receptor-bound protein 7	GRB7	Q14451	2886	GRB7	CAC>0	-0.0042879	0.0106529	0.687353	2087	0.0090656	0.0161228	0.574068	884	Age/Sex/Race	0.936409	NA
seq1128216	11282-16	SL025926	Macrophage scavenger receptor types I and II:Extracellular domain	Macrophage scavenger receptor:ECD	P21757	4481	MSR1	ln(CAC+1)	-0.053254	0.0465962	0.253218	2087	0.0532858	0.0659464	0.4193	884	Age/Sex/Race	0.558191	NA
seq1128313	11283-13	SL019361	DDB1- and CUL4-associated factor 5	DCAF5	Q96JK2	8816	DCAF5	ln(CAC+1)	-0.0503553	0.054768	0.357978	2087	0.0397839	0.065605	0.544395	884	Age/Sex/Race	0.642689	NA
seq1128313	11283-13	SL019361	DDB1- and CUL4-associated factor 5	DCAF5	Q96JK2	8816	DCAF5	CAC>0	-0.0080756	0.0128025	0.528252	2087	0.0207883	0.0151066	0.169139	884	Age/Sex/Race	0.902283	NA
seq1128424	11284-24	SL005432	Leukocyte-associated immunoglobulin-like receptor 1	LAIR1	Q6GTX8	3903	LAIR1	CAC>0	0.0007686	0.010962	0.944107	2087	-0.0062133	0.0160106	0.698052	884	Age/Sex/Race	0.990511	NA
seq112858	11285-8	SL004572	Hematopoietic progenitor cell antigen CD34	CD34	P28906	947	CD34	CAC>0	0.0005621	0.010821	0.95858	2087	0.0271932	0.0145711	0.0623398	884	Age/Sex/Race	0.995704	NA
seq1128678	11286-78	SL007632	Selenoprotein S	SELS	Q9BQE4	55829	SELENOS	CAC>0	0.0223372	0.0103266	0.0306486	2087	0.0430521	0.0149531	0.0040843	884	Age/Sex/Race	0.265621	NA
seq1128678	11286-78	SL007632	Selenoprotein S	SELS	Q9BQE4	55829	SELENOS	ln(CAC+1)	0.0864004	0.0441903	0.0506943	2087	0.174719	0.0649203	0.007253	884	Age/Sex/Race	0.270788	NA
seq1128714	11287-14	SL005251	Cytochrome b5	Cytochrome b5	P00167	1528	CYB5A	CAC>0	0.0084295	0.0101251	0.405203	2087	0.0279052	0.0151056	0.0650327	884	Age/Sex/Race	0.856733	NA
seq1128714	11287-14	SL005251	Cytochrome b5	Cytochrome b5	P00167	1528	CYB5A	ln(CAC+1)	0.0374598	0.0433185	0.387274	2087	0.172059	0.0654138	0.0086797	884	Age/Sex/Race	0.667267	NA
seq1128826	11288-26	SL019349	Cytosolic purine 5'-nucleotidase	5NTC	P49902	22978	NT5C2	ln(CAC+1)	0.0759538	0.0420214	0.0708279	2087	0.0192928	0.0646148	0.76533	884	Age/Sex/Race	0.320421	NA
seq1128826	11288-26	SL019349	Cytosolic purine 5'-nucleotidase	5NTC	P49902	22978	NT5C2	CAC>0	0.0058799	0.0098286	0.549746	2087	0.02122	0.0148751	0.154064	884	Age/Sex/Race	0.907336	NA
seq1128931	11289-31	SL019354	Casein kinase I isoform delta	KC1D	P48730	1453	CSNK1D	ln(CAC+1)	-0.0477348	0.050381	0.343507	2087	0.0689309	0.0829819	0.406384	884	Age/Sex/Race	0.631282	NA
seq1128931	11289-31	SL019354	Casein kinase I isoform delta	KC1D	P48730	1453	CSNK1D	CAC>0	-0.0096193	0.0117763	0.414119	2087	0.0209783	0.0191189	0.27283	884	Age/Sex/Race	0.860711	NA
seq1129213	11292-13	SL025978	Scavenger receptor class A member 3:region 2	SCAR3:region 2	Q6AZY7	51435	SCARA3	CAC>0	0.0003398	0.0111934	0.975788	2087	0.0275486	0.0154466	0.074855	884	Age/Sex/Race	0.996721	NA
seq1129213	11292-13	SL025978	Scavenger receptor class A member 3:region 2	SCAR3:region 2	Q6AZY7	51435	SCARA3	ln(CAC+1)	-0.0086543	0.0478894	0.85661	2087	0.109521	0.067043	0.102704	884	Age/Sex/Race	0.942082	NA
seq1129314	11293-14	SL025922	Leucine-rich repeat neuronal protein 1:Cytoplasmic domain	LRRN1:CD	Q6UXK5	57633	LRRN1	ln(CAC+1)	-0.0138234	0.045694	0.762286	2087	0.093042	0.064	0.146364	884	Age/Sex/Race	0.896736	NA
seq1129314	11293-14	SL025922	Leucine-rich repeat neuronal protein 1:Cytoplasmic domain	LRRN1:CD	Q6UXK5	57633	LRRN1	CAC>0	-0.0032453	0.0106802	0.761263	2087	0.0243173	0.0147447	0.0994603	884	Age/Sex/Race	0.952937	NA
seq112947	11294-7	SL026006	Transmembrane and coiled-coil domains protein 3:region 2	TMCC3:region 2	Q9ULS5	57458	TMCC3	CAC>0	-0.0051974	0.0098687	0.598494	2087	0.0172409	0.0144281	0.232428	884	Age/Sex/Race	0.916601	NA
seq1129754	11297-54	SL007356	Neurogenic locus notch homolog protein 2	NOTC2	Q04721	4853	NOTCH2	CAC>0	0.0140016	0.0104357	0.179839	2087	-0.0030122	0.015886	0.849654	884	Age/Sex/Race	0.670386	NA
seq1129754	11297-54	SL007356	Neurogenic locus notch homolog protein 2	NOTC2	Q04721	4853	NOTCH2	ln(CAC+1)	0.0432678	0.0446572	0.332714	2087	-0.006394	0.0689309	0.926116	884	Age/Sex/Race	0.624246	NA
seq1130032	11300-32	SL008851	Sortilin	SORT	Q99523	6272	SORT1	CAC>0	-0.0055271	0.0111623	0.620542	2087	-0.0128667	0.014897	0.387983	884	Age/Sex/Race	0.918448	NA
seq11302237	11302-237	SL008783	Tenascin-R	TENR	Q92752	7143	TNR	ln(CAC+1)	-0.113851	0.044813	0.0111391	2087	-0.0546263	0.0671958	0.416471	884	Age/Sex/Race	0.117436	NA
seq113037	11303-7	SL008335	Deoxynucleoside triphosphate triphosphohydrolase SAMHD1	SAMH1	Q9Y3Z3	25939	SAMHD1	CAC>0	-0.0011918	0.0114815	0.917338	2087	0.0197849	0.0171294	0.248392	884	Age/Sex/Race	0.987056	NA
seq113037	11303-7	SL008335	Deoxynucleoside triphosphate triphosphohydrolase SAMHD1	SAMH1	Q9Y3Z3	25939	SAMHD1	ln(CAC+1)	-0.0303601	0.049118	0.536574	2087	0.063283	0.0743508	0.394923	884	Age/Sex/Race	0.76921	NA
seq1130733	11307-33	SL007655	NEDD4-like E3 ubiquitin-protein ligase WWP1	WWP1	Q9H0M0	11059	WWP1	CAC>0	0.000623	0.0095741	0.948119	2087	-0.0013987	0.0139073	0.919912	884	Age/Sex/Race	0.991895	NA
seq1130733	11307-33	SL007655	NEDD4-like E3 ubiquitin-protein ligase WWP1	WWP1	Q9H0M0	11059	WWP1	ln(CAC+1)	0.0459977	0.0409493	0.261447	2087	-0.0543675	0.0603167	0.36764	884	Age/Sex/Race	0.566808	NA
seq113088	11308-8	SL019414	Cyclic AMP-responsive element-binding protein 3-like protein 4	CR3L4	Q8TEY5	148327	CREB3L4	CAC>0	0.0154814	0.010931	0.156842	2087	0.0209217	0.016021	0.191929	884	Age/Sex/Race	0.63368	NA
seq113088	11308-8	SL019414	Cyclic AMP-responsive element-binding protein 3-like protein 4	CR3L4	Q8TEY5	148327	CREB3L4	ln(CAC+1)	0.0140317	0.0467888	0.764288	2087	0.138062	0.069427	0.0470556	884	Age/Sex/Race	0.898014	NA
seq113108	11310-8	SL004969	Desmoglein-3	Desmoglein-3	P32926	1830	DSG3	CAC>0	-0.008387	0.0125298	0.503338	2087	0.0214217	0.0171266	0.211347	884	Age/Sex/Race	0.89166	NA
seq113108	11310-8	SL004969	Desmoglein-3	Desmoglein-3	P32926	1830	DSG3	ln(CAC+1)	-0.0849543	0.0535809	0.112997	2087	0.0638983	0.0743481	0.390328	884	Age/Sex/Race	0.396274	NA
seq1131179	11311-79	SL004573	V(D)J recombination-activating protein 1	RAG-1	P15918	5896	RAG1	ln(CAC+1)	-0.023636	0.0469079	0.614398	2087	-0.0221455	0.0683267	0.745931	884	Age/Sex/Race	0.818744	NA
seq1131179	11311-79	SL004573	V(D)J recombination-activating protein 1	RAG-1	P15918	5896	RAG1	CAC>0	-0.0067923	0.0109636	0.535631	2087	-0.0055201	0.0157468	0.726006	884	Age/Sex/Race	0.90351	NA
seq1131240	11312-40	SL019432	Mismatch repair endonuclease PMS2	PMS2	P54278	5395	PMS2	CAC>0	0.0076092	0.0120449	0.527629	2087	0.0181421	0.015178	0.232297	884	Age/Sex/Race	0.902283	NA
seq1131240	11312-40	SL019432	Mismatch repair endonuclease PMS2	PMS2	P54278	5395	PMS2	ln(CAC+1)	0.0269428	0.0515342	0.601159	2087	0.0780322	0.0658588	0.236401	884	Age/Sex/Race	0.811728	NA
seq11313100	11313-100	SL008857	Pterin-4-alpha-carbinolamine dehydratase	PHS	P61457	5092	PCBD1	ln(CAC+1)	0.0763646	0.0441483	0.083827	2087	0.0116932	0.0610138	0.848062	884	Age/Sex/Race	0.349787	NA
seq11315148	11315-148	SL013714	Protein phosphatase 1D	PPM1D	O15297	8493	PPM1D	CAC>0	0.0069689	0.011899	0.558162	2087	0.0316849	0.0173366	0.0679433	884	Age/Sex/Race	0.90932	NA
seq1131820	11318-20	SL004840	Apolipoprotein A-V	Apo A-V	Q6Q788	116519	APOA5	ln(CAC+1)	-0.137757	0.0414409	0.0009022	2087	-0.210799	0.0672272	0.001772	884	Age/Sex/Race	0.0208342	0.00697725
seq11319106	11319-106	SL013791	Double-strand break repair protein MRE11	MRE11	P49959	4361	MRE11	ln(CAC+1)	0.0020139	0.0522926	0.969283	2087	0.102201	0.0788699	0.195378	884	Age/Sex/Race	0.987333	NA
seq1132029	11320-29	SL013858	E3 ubiquitin-protein ligase CHFR	CHFR	Q96EP1	55743	CHFR	ln(CAC+1)	-0.0260889	0.0472542	0.580941	2087	0.163943	0.0777158	0.0351818	884	Age/Sex/Race	0.798448	NA
seq1132029	11320-29	SL013858	E3 ubiquitin-protein ligase CHFR	CHFR	Q96EP1	55743	CHFR	CAC>0	0.0047611	0.0110452	0.666469	2087	0.0467499	0.0178867	0.0091109	884	Age/Sex/Race	0.931733	NA
seq113243	11324-3	SL006952	Peroxidasin-like protein	PXDNL	A1KZ92	137902	PXDNL	CAC>0	0.0257105	0.0106347	0.0157088	2087	-0.0038077	0.0165462	0.818045	884	Age/Sex/Race	0.17023	NA
seq113243	11324-3	SL006952	Peroxidasin-like protein	PXDNL	A1KZ92	137902	PXDNL	ln(CAC+1)	0.0911953	0.0455195	0.0452602	2087	-0.0084615	0.0717961	0.90621	884	Age/Sex/Race	0.255843	NA
seq113258	11325-8	SL007329	Protein BTG2	BTG2	P78543	7832	BTG2	CAC>0	0.0004973	0.0106836	0.962879	2087	0.017206	0.0147061	0.242321	884	Age/Sex/Race	0.995704	NA
seq113258	11325-8	SL007329	Protein BTG2	BTG2	P78543	7832	BTG2	ln(CAC+1)	-0.0268348	0.045705	0.55718	2087	0.049519	0.0638382	0.438137	884	Age/Sex/Race	0.785201	NA
seq1132756	11327-56	SL019430	Dual specificity protein kinase CLK2	CLK2	P49760	1196	CLK2	ln(CAC+1)	0.0084325	0.0416488	0.839572	2087	0.094387	0.0648459	0.145872	884	Age/Sex/Race	0.934219	NA
seq1132756	11327-56	SL019430	Dual specificity protein kinase CLK2	CLK2	P49760	1196	CLK2	CAC>0	0.0081737	0.0097331	0.401125	2087	0.0202649	0.0149471	0.175521	884	Age/Sex/Race	0.856733	NA
seq113289	11328-9	SL019433	U6 snRNA phosphodiesterase	USB1	Q9BQ65	79650	USB1	ln(CAC+1)	-0.0706866	0.0490168	0.149428	2087	-0.0472187	0.0727537	0.516494	884	Age/Sex/Race	0.448531	NA
seq113289	11328-9	SL019433	U6 snRNA phosphodiesterase	USB1	Q9BQ65	79650	USB1	CAC>0	-0.0050144	0.011462	0.66181	2087	-0.0104009	0.0167676	0.535222	884	Age/Sex/Race	0.929446	NA
seq1133015	11330-15	SL013806	Casein kinase II subunit beta	CSK2B	P67870	1460	CSNK2B	CAC>0	-0.005001	0.0107006	0.640296	2087	0.0128032	0.0158175	0.418485	884	Age/Sex/Race	0.922758	NA
seq1133015	11330-15	SL013806	Casein kinase II subunit beta	CSK2B	P67870	1460	CSNK2B	ln(CAC+1)	-0.019532	0.0457817	0.669691	2087	0.0406066	0.0686447	0.554306	884	Age/Sex/Race	0.846791	NA
seq1133382	11333-82	SL006485	Rho GTPase-activating protein 25	RHG25	P42331	9938	ARHGAP25	CAC>0	0.0119666	0.0095935	0.2124	2087	0.0041452	0.0139235	0.765993	884	Age/Sex/Race	0.719138	NA
seq1133382	11333-82	SL006485	Rho GTPase-activating protein 25	RHG25	P42331	9938	ARHGAP25	ln(CAC+1)	0.0837564	0.0410188	0.0412871	2087	-0.0290956	0.0604098	0.630184	884	Age/Sex/Race	0.242715	NA
seq113347	11334-7	SL019428	Leukocyte immunoglobulin-like receptor subfamily B member 3	LIRB3	O75022	102725035	LILRB3	CAC>0	0.0029779	0.0112486	0.791238	2087	0.0064754	0.0151125	0.668406	884	Age/Sex/Race	0.959773	NA
seq113369	11336-9	SL019434	Fanconi anemia group F protein	FANCF	Q9NPI8	2188	FANCF	ln(CAC+1)	-0.0339375	0.051022	0.506025	2087	0.117273	0.0616354	0.0574088	884	Age/Sex/Race	0.753618	NA
seq113369	11336-9	SL019434	Fanconi anemia group F protein	FANCF	Q9NPI8	2188	FANCF	CAC>0	-0.0074877	0.0119256	0.53016	2087	0.0210952	0.0142163	0.138201	884	Age/Sex/Race	0.902283	NA
seq1133849	11338-49	SL013793	Tyrosine-protein kinase BLK	BLK	P51451	640	BLK	CAC>0	0.0312587	0.0123211	0.0112528	2087	0.0354817	0.0156974	0.0240432	884	Age/Sex/Race	0.13811	NA
seq1133849	11338-49	SL013793	Tyrosine-protein kinase BLK	BLK	P51451	640	BLK	ln(CAC+1)	0.152062	0.0526905	0.0039427	2087	0.0790299	0.0682572	0.24725	884	Age/Sex/Race	0.0596189	NA
seq1134259	11342-59	SL025966	Plexin domain-containing protein 2:Cytoplasmic domain	PXDC2:CD	Q6UX71	84898	PLXDC2	ln(CAC+1)	0.0084022	0.0422744	0.842475	2087	-0.0769275	0.0619709	0.214808	884	Age/Sex/Race	0.935144	NA
seq113479	11347-9	SL006113	Transaldolase	Transaldolase	P37837	6888	TALDO1	CAC>0	0.0194585	0.0099931	0.0516462	2087	0.0028611	0.0147261	0.845995	884	Age/Sex/Race	0.364194	NA
seq113479	11347-9	SL006113	Transaldolase	Transaldolase	P37837	6888	TALDO1	ln(CAC+1)	0.103955	0.0427327	0.0150716	2087	0.0074879	0.0638981	0.90674	884	Age/Sex/Race	0.142216	NA
seq11348132	11348-132	SL012364	Prolyl 4-hydroxylase subunit alpha-2	P4HA2	O15460	8974	P4HA2	ln(CAC+1)	-0.0143082	0.0481261	0.766262	2087	0.0243868	0.0709011	0.730962	884	Age/Sex/Race	0.898014	NA
seq1135030	11350-30	SL019100	E3 ubiquitin-protein ligase CHIP	CHIP	Q9UNE7	10273	STUB1	ln(CAC+1)	0.0879127	0.0411157	0.0326184	2087	0.0199448	0.0609817	0.743699	884	Age/Sex/Race	0.215903	NA
seq1135030	11350-30	SL019100	E3 ubiquitin-protein ligase CHIP	CHIP	Q9UNE7	10273	STUB1	CAC>0	0.0121724	0.0096169	0.205751	2087	0.0179834	0.014042	0.200642	884	Age/Sex/Race	0.710195	NA
seq11351233	11351-233	SL019435	Non-homologous end-joining factor 1	NHEJ1	Q9H9Q4	79840	NHEJ1	ln(CAC+1)	0.0702322	0.0508575	0.167439	2087	0.0617323	0.0698805	0.377263	884	Age/Sex/Race	0.472201	NA
seq1135242	11352-42	SL006679	Titin	TITIN	Q8WZ42	7273	TTN	ln(CAC+1)	0.0195925	0.0472549	0.678467	2087	0.119259	0.0703453	0.0903661	884	Age/Sex/Race	0.850078	NA
seq1135242	11352-42	SL006679	Titin	TITIN	Q8WZ42	7273	TTN	CAC>0	-0.0016008	0.0110454	0.884779	2087	0.0364603	0.016192	0.0245846	884	Age/Sex/Race	0.981302	NA
seq11353143	11353-143	SL004101	Mothers against decapentaplegic homolog 2	SMAD2	Q15796	4087	SMAD2	CAC>0	0.0034337	0.0110296	0.755589	2087	0.0033316	0.0154944	0.829804	884	Age/Sex/Race	0.952458	NA
seq1135421	11354-21	SL006829	1-phosphatidylinositol 4,5-bisphosphate phosphodiesterase beta-1	Phospholipase C-beta-1	Q9NQ66	23236	PLCB1	ln(CAC+1)	0.0808978	0.0417405	0.0527447	2087	-0.123375	0.0616477	0.0456684	884	Age/Sex/Race	0.277063	NA
seq1135421	11354-21	SL006829	1-phosphatidylinositol 4,5-bisphosphate phosphodiesterase beta-1	Phospholipase C-beta-1	Q9NQ66	23236	PLCB1	CAC>0	0.0090082	0.0097629	0.356273	2087	-0.0182058	0.0142268	0.200992	884	Age/Sex/Race	0.835272	NA
seq1135510	11355-10	SL008435	Eukaryotic translation initiation factor 5A-2	IF5A2	Q9GZV4	56648	EIF5A2	ln(CAC+1)	0.0390516	0.0406964	0.337377	2087	-0.0720213	0.0609581	0.237728	884	Age/Sex/Race	0.627362	NA
seq1135510	11355-10	SL008435	Eukaryotic translation initiation factor 5A-2	IF5A2	Q9GZV4	56648	EIF5A2	CAC>0	0.0010232	0.0095142	0.914364	2087	-0.0083544	0.0140571	0.55245	884	Age/Sex/Race	0.986115	NA
seq1135619	11356-19	SL019423	Protein DGCR14	DGC14	Q96DF8	8220	ESS2	CAC>0	0.0063045	0.0129629	0.62677	2087	-0.0021703	0.0180999	0.904583	884	Age/Sex/Race	0.920551	NA
seq1135815	11358-15	SL013823	Growth factor receptor-bound protein 10	GRB10	Q13322	2887	GRB10	ln(CAC+1)	0.048944	0.0409162	0.231754	2087	-0.0594031	0.0599062	0.321664	884	Age/Sex/Race	0.537791	NA
seq1135815	11358-15	SL013823	Growth factor receptor-bound protein 10	GRB10	Q13322	2887	GRB10	CAC>0	0.0019446	0.0095667	0.838949	2087	-0.0007147	0.013814	0.958749	884	Age/Sex/Race	0.966824	NA
seq1136039	11360-39	SL009588	Ribonucleoside-diphosphate reductase large subunit	RRM1	P23921	6240	RRM1	CAC>0	-0.0119445	0.0095223	0.20985	2087	-0.0028124	0.0143506	0.844671	884	Age/Sex/Race	0.715313	NA
seq1136039	11360-39	SL009588	Ribonucleoside-diphosphate reductase large subunit	RRM1	P23921	6240	RRM1	ln(CAC+1)	-0.0507789	0.0407405	0.212758	2087	0.0083444	0.0622684	0.893428	884	Age/Sex/Race	0.519358	NA
seq1136173	11361-73	SL000155	Thymidine phosphorylase	TP	P19971	1890	TYMP	CAC>0	0.0077514	0.0096282	0.420866	2087	0.0230562	0.0134504	0.0868514	884	Age/Sex/Race	0.866025	NA
seq1136358	11363-58	SL019418	Aquaporin-4	AQP4	P55087	361	AQP4	CAC>0	-0.0065176	0.0124002	0.599217	2087	0.0048164	0.0168771	0.775421	884	Age/Sex/Race	0.916601	NA
seq1136358	11363-58	SL019418	Aquaporin-4	AQP4	P55087	361	AQP4	ln(CAC+1)	-0.0116849	0.0530556	0.825707	2087	0.0444021	0.0732183	0.544383	884	Age/Sex/Race	0.927135	NA
seq1136418	11364-18	SL019424	Mitofusin-1	MFN1	Q8IWA4	55669	MFN1	ln(CAC+1)	-0.100787	0.0462717	0.0295062	2087	0.0379267	0.0798614	0.634972	884	Age/Sex/Race	0.204478	NA
seq1136418	11364-18	SL019424	Mitofusin-1	MFN1	Q8IWA4	55669	MFN1	CAC>0	-0.0145915	0.0108228	0.177735	2087	0.0203983	0.0183948	0.267769	884	Age/Sex/Race	0.666332	NA
seq1136517	11365-17	SL009091	Teneurin-4	TEN4	Q6N022	26011	TENM4	ln(CAC+1)	0.0141041	0.0474715	0.766415	2087	0.210187	0.0728166	0.0039907	884	Age/Sex/Race	0.898014	NA
seq1136517	11365-17	SL009091	Teneurin-4	TEN4	Q6N022	26011	TENM4	CAC>0	9.55e-05	0.0110959	0.993136	2087	0.0465907	0.0167877	0.0056323	884	Age/Sex/Race	0.999802	NA
seq1136832	11368-32	SL008133	Adenylate kinase 2, mitochondrial	KAD2	P54819	204	AK2	CAC>0	0.0091156	0.0095572	0.340298	2087	-0.0083671	0.0137119	0.541885	884	Age/Sex/Race	0.827081	NA
seq1136832	11368-32	SL008133	Adenylate kinase 2, mitochondrial	KAD2	P54819	204	AK2	ln(CAC+1)	0.0621382	0.0408757	0.128619	2087	-0.0597543	0.0594751	0.31532	884	Age/Sex/Race	0.420563	NA
seq1136923	11369-23	SL008855	Alcohol dehydrogenase class-3	ADHX	P11766	128	ADH5	CAC>0	0.0070725	0.0097086	0.466401	2087	-0.0071768	0.0136989	0.600484	884	Age/Sex/Race	0.881719	NA
seq1137020	11370-20	SL019445	72 kDa inositol polyphosphate 5-phosphatase	INP5E	Q9NRR6	56623	INPP5E	CAC>0	-0.0162781	0.0119571	0.17354	2087	0.0082482	0.0154213	0.592882	884	Age/Sex/Race	0.660878	NA
seq113711	11371-1	SL019419	Probable G-protein coupled receptor 101	GP101	Q96P66	83550	GPR101	ln(CAC+1)	-0.0069084	0.0474773	0.884323	2087	-0.0114455	0.0773458	0.882394	884	Age/Sex/Race	0.953159	NA
seq113722	11372-2	SL019425	Zinc finger protein 18	ZNF18	P17022	7566	ZNF18	CAC>0	-0.0128299	0.0105429	0.223773	2087	-0.0001591	0.0146563	0.991339	884	Age/Sex/Race	0.730545	NA
seq1137549	11375-49	SL019436	Forkhead box protein L2	FOXL2	P58012	668	FOXL2	CAC>0	-0.017444	0.0113091	0.123108	2087	0.0480518	0.0161702	0.0030431	884	Age/Sex/Race	0.566916	NA
seq1137719	11377-19	SL019442	Alcohol dehydrogenase class 4 mu/sigma chain	ADH7	P40394	131	ADH7	CAC>0	-0.0020105	0.0096681	0.835285	2087	-0.0389563	0.0150029	0.0095728	884	Age/Sex/Race	0.966268	NA
seq1137719	11377-19	SL019442	Alcohol dehydrogenase class 4 mu/sigma chain	ADH7	P40394	131	ADH7	ln(CAC+1)	-0.0454143	0.0413523	0.272231	2087	-0.0975898	0.0652644	0.135195	884	Age/Sex/Race	0.577542	NA
seq1137837	11378-37	SL025913	Tyrosine-protein kinase SYK:Src Homology domain	KSYK:SH2, 1 and 2	P43405	6850	SYK	CAC>0	-0.00284	0.0096479	0.768507	2087	-0.0115883	0.0139165	0.405239	884	Age/Sex/Race	0.955534	NA
seq1138084	11380-84	SL019426	RNA-binding protein 24	RBM24	Q9BX46	221662	RBM24	CAC>0	-0.0056714	0.0114761	0.621222	2087	0.0199726	0.0196626	0.310021	884	Age/Sex/Race	0.91854	NA
seq1138156	11381-56	SL010934	Ribose-phosphate pyrophosphokinase 1	PRPS1	P60891	5631	PRPS1	CAC>0	0.0066241	0.0116527	0.569784	2087	-0.0189622	0.0153439	0.216856	884	Age/Sex/Race	0.910746	NA
seq1138156	11381-56	SL010934	Ribose-phosphate pyrophosphokinase 1	PRPS1	P60891	5631	PRPS1	ln(CAC+1)	0.0384741	0.0498517	0.440338	2087	-0.106196	0.066539	0.11085	884	Age/Sex/Race	0.709012	NA
seq113825	11382-5	SL006491	Biliverdin reductase A	BIEA	P53004	644	BLVRA	CAC>0	0.005853	0.0098021	0.550493	2087	-9.11e-05	0.0138406	0.99475	884	Age/Sex/Race	0.907336	NA
seq1138341	11383-41	SL001732	Keratin, type II cytoskeletal 7	Keratin 7	P08729	3855	KRT7	ln(CAC+1)	-0.0067335	0.0472995	0.88681	2087	0.166334	0.0675114	0.0139382	884	Age/Sex/Race	0.953987	NA
seq1138341	11383-41	SL001732	Keratin, type II cytoskeletal 7	Keratin 7	P08729	3855	KRT7	CAC>0	-0.0020841	0.0110554	0.850495	2087	0.0365133	0.0155641	0.0191976	884	Age/Sex/Race	0.971945	NA
seq113873	11387-3	SL019420	Cyclic AMP-dependent transcription factor ATF-6 beta	ATF6B	Q99941	1388	ATF6B	ln(CAC+1)	0.0545358	0.0452194	0.227944	2087	-0.107474	0.0567685	0.0586608	884	Age/Sex/Race	0.534208	NA
seq113873	11387-3	SL019420	Cyclic AMP-dependent transcription factor ATF-6 beta	ATF6B	Q99941	1388	ATF6B	CAC>0	0.0228354	0.0105611	0.030715	2087	-0.0206377	0.0130914	0.115284	884	Age/Sex/Race	0.265878	NA
seq1138875	11388-75	SL001690	WAP four-disulfide core domain protein 2	HE4	Q14508	10406	WFDC2	CAC>0	0.0507703	0.0097175	1.92e-07	2087	0.0441586	0.0138569	0.0014896	884	Age/Sex/Race	4.62592e-05	0.00526217
seq1138875	11388-75	SL001690	WAP four-disulfide core domain protein 2	HE4	Q14508	10406	WFDC2	ln(CAC+1)	0.256739	0.0414671	7.16e-10	2087	0.267805	0.0597937	8.5e-06	884	Age/Sex/Race	5.36318e-07	0.0002205
seq1139024	11390-24	SL004870	Carbonic anhydrase-related protein	Carbonic Anhydrase VIII	P35219	767	CA8	ln(CAC+1)	-0.084393	0.0502946	0.0935028	2087	0.0708124	0.0683868	0.300734	884	Age/Sex/Race	0.366308	NA
seq1139024	11390-24	SL004870	Carbonic anhydrase-related protein	Carbonic Anhydrase VIII	P35219	767	CA8	CAC>0	-0.0145359	0.0117591	0.216546	2087	0.0026645	0.0157702	0.865866	884	Age/Sex/Race	0.725971	NA
seq1139169	11391-69	SL015949	Mevalonate kinase	MVK	Q03426	4598	MVK	ln(CAC+1)	0.0318185	0.045028	0.47987	2087	0.106218	0.064718	0.101105	884	Age/Sex/Race	0.735007	NA
seq1139169	11391-69	SL015949	Mevalonate kinase	MVK	Q03426	4598	MVK	CAC>0	0.0104211	0.0105233	0.32215	2087	0.0186079	0.0149249	0.212815	884	Age/Sex/Race	0.822297	NA
seq113955	11395-5	SL025855	Protein-tyrosine kinase 2-beta:4.1 protein, ezrin, radixin, moesin domain	FAK2:FERM	Q14289	2185	PTK2B	CAC>0	0.0065114	0.0097329	0.503564	2087	-0.0047062	0.0141239	0.739057	884	Age/Sex/Race	0.89166	NA
seq1139639	11396-39	SL019451	Dynein intermediate chain 1, axonemal	DNAI1	Q9UI46	27019	DNAI1	CAC>0	-0.0086035	0.0110762	0.437391	2087	0.0219996	0.0158575	0.165692	884	Age/Sex/Race	0.873244	NA
seq1139639	11396-39	SL019451	Dynein intermediate chain 1, axonemal	DNAI1	Q9UI46	27019	DNAI1	ln(CAC+1)	-0.0332051	0.0473895	0.483579	2087	0.0577578	0.068854	0.401785	884	Age/Sex/Race	0.736155	NA
seq11401181	11401-181	SL019468	E3 ubiquitin-protein ligase RNF146	RN146	Q9NTX7	81847	RNF146	CAC>0	-0.0105321	0.0117063	0.368387	2087	0.0021378	0.0156204	0.891172	884	Age/Sex/Race	0.841987	NA
seq11401181	11401-181	SL019468	E3 ubiquitin-protein ligase RNF146	RN146	Q9NTX7	81847	RNF146	ln(CAC+1)	-0.0578532	0.0500777	0.248113	2087	-0.0189535	0.0677751	0.779809	884	Age/Sex/Race	0.552483	NA
seq1140217	11402-17	SL019475	Histone-lysine N-methyltransferase 2C	KMT2C	Q8NEZ4	58508	KMT2C	ln(CAC+1)	-0.0712101	0.0495371	0.150723	2087	-0.0225978	0.0742557	0.760953	884	Age/Sex/Race	0.449991	NA
seq11405150	11405-150	SL007659	Caspase recruitment domain-containing protein 9	CARD9	Q9H257	64170	CARD9	ln(CAC+1)	-0.0074537	0.0556192	0.893405	2087	0.0382866	0.0793643	0.62963	884	Age/Sex/Race	0.955806	NA
seq1140682	11406-82	SL019452	Isobutyryl-CoA dehydrogenase, mitochondrial	ACAD8	Q9UKU7	27034	ACAD8	ln(CAC+1)	-0.0592341	0.0540424	0.273176	2087	-0.0563655	0.0739723	0.446275	884	Age/Sex/Race	0.578791	NA
seq1140757	11407-57	SL015269	Phospholipid scramblase 3	PLS3	Q9NRY6	57048	PLSCR3	CAC>0	0.0163747	0.0116595	0.160345	2087	0.0104073	0.017044	0.541613	884	Age/Sex/Race	0.639774	NA
seq1140757	11407-57	SL015269	Phospholipid scramblase 3	PLS3	Q9NRY6	57048	PLSCR3	ln(CAC+1)	0.024822	0.0499045	0.618967	2087	-0.0590369	0.0739434	0.42485	884	Age/Sex/Race	0.821651	NA
seq1141623	11416-23	SL025857	F-box/LRR-repeat protein 4:Leucine-rich repeats 4 and 5	FBXL4:LRR4 and LRR5	Q9UKA2	26235	FBXL4	ln(CAC+1)	-0.114155	0.0448989	0.0110785	2087	0.0459667	0.0689319	0.505048	884	Age/Sex/Race	0.117436	NA
seq1142110	11421-10	SL008304	EH domain-containing protein 4	EHD4	Q9H223	30844	EHD4	CAC>0	0.0018696	0.0094891	0.843825	2087	0.004236	0.0140824	0.763639	884	Age/Sex/Race	0.970432	NA
seq114222	11422-2	SL019446	Homeobox protein DLX-3	DLX3	O60479	1747	DLX3	ln(CAC+1)	0.0262546	0.0489361	0.591664	2087	0.039125	0.0707658	0.580486	884	Age/Sex/Race	0.80477	NA
seq114244	11424-4	SL008049	Fumarylacetoacetase	FAAA	P16930	2184	FAH	ln(CAC+1)	0.139866	0.0419647	0.0008744	2087	0.09177	0.0586624	0.118089	884	Age/Sex/Race	0.0205869	0.173014
seq114244	11424-4	SL008049	Fumarylacetoacetase	FAAA	P16930	2184	FAH	CAC>0	0.0336697	0.0098069	0.0006081	2087	0.0108542	0.0135335	0.422754	884	Age/Sex/Race	0.019506	0.470532
seq1142531	11425-31	SL019064	RUN and FYVE domain-containing protein 1	RUFY1	Q96T51	80230	RUFY1	ln(CAC+1)	0.0633058	0.0500523	0.206087	2087	0.0575494	0.0714074	0.4205	884	Age/Sex/Race	0.512753	NA
seq1142831	11428-31	SL006955	PDZ and LIM domain protein 1	PDLI1	O00151	9124	PDLIM1	CAC>0	0.0090853	0.0095587	0.341979	2087	-0.0030426	0.0137864	0.825382	884	Age/Sex/Race	0.827088	NA
seq1142980	11429-80	SL004923	Heterogeneous nuclear ribonucleoproteins C1/C2	hnRNP C1/C2	P07910	3183	HNRNPC	CAC>0	-0.0125928	0.0120748	0.297116	2087	0.0124992	0.0159548	0.433597	884	Age/Sex/Race	0.800729	NA
seq1142980	11429-80	SL004923	Heterogeneous nuclear ribonucleoproteins C1/C2	hnRNP C1/C2	P07910	3183	HNRNPC	ln(CAC+1)	-0.0355144	0.0516682	0.491936	2087	0.0702869	0.069212	0.310132	884	Age/Sex/Race	0.740794	NA
seq1143049	11430-49	SL007518	E3 ubiquitin-protein ligase DTX1	DTX1	Q86Y01	1840	DTX1	CAC>0	-0.0178705	0.0096055	0.0629625	2087	-0.0042921	0.0142206	0.762857	884	Age/Sex/Race	0.402381	NA
seq1143049	11430-49	SL007518	E3 ubiquitin-protein ligase DTX1	DTX1	Q86Y01	1840	DTX1	ln(CAC+1)	-0.0687796	0.0411025	0.0944052	2087	-0.0548302	0.0616792	0.374269	884	Age/Sex/Race	0.368001	NA
seq11431235	11431-235	SL019447	ATP-dependent DNA helicase Q1	RECQ1	P46063	5965	RECQL	ln(CAC+1)	0.0583487	0.0423809	0.168731	2087	0.0737289	0.0625694	0.238975	884	Age/Sex/Race	0.473816	NA
seq11431235	11431-235	SL019447	ATP-dependent DNA helicase Q1	RECQ1	P46063	5965	RECQL	CAC>0	0.0158031	0.0099042	0.110733	2087	0.0315752	0.0143922	0.0285022	884	Age/Sex/Race	0.541161	NA
seq1143211	11432-11	SL019453	Polyglutamine-binding protein 1	PQBP1	O60828	10084	PQBP1	ln(CAC+1)	-0.023938	0.051441	0.64173	2087	0.0324785	0.0669183	0.627553	884	Age/Sex/Race	0.835106	NA
seq1143311	11433-11	SL019456	Tectonic-2	TECT2	Q96GX1	79867	TCTN2	ln(CAC+1)	-0.0325178	0.0502701	0.517792	2087	-0.010743	0.0683174	0.875083	884	Age/Sex/Race	0.758226	NA
seq114366	11436-6	SL008211	Alpha-internexin	AINX	Q16352	9118	INA	ln(CAC+1)	0.0800387	0.0490453	0.102844	2087	0.195196	0.0642526	0.0024524	884	Age/Sex/Race	0.38278	NA
seq114366	11436-6	SL008211	Alpha-internexin	AINX	Q16352	9118	INA	CAC>0	0.0114208	0.0114681	0.319427	2087	0.0401018	0.014824	0.0069585	884	Age/Sex/Race	0.81886	NA
seq114386	11438-6	SL019476	DnaJ homolog subfamily B member 2	DNJB2	P25686	3300	DNAJB2	ln(CAC+1)	0.0951808	0.0427989	0.0262614	2087	0.0167784	0.0643005	0.794202	884	Age/Sex/Race	0.193691	NA
seq114386	11438-6	SL019476	DnaJ homolog subfamily B member 2	DNJB2	P25686	3300	DNAJB2	CAC>0	0.0124203	0.0100117	0.214901	2087	0.0101473	0.0148157	0.493587	884	Age/Sex/Race	0.723477	NA
seq1143988	11439-88	SL019482	Rhophilin-2	RHPN2	Q8IUC4	85415	RHPN2	ln(CAC+1)	0.0102102	0.0452432	0.821478	2087	0.0847815	0.0631552	0.179803	884	Age/Sex/Race	0.924291	NA
seq1143988	11439-88	SL019482	Rhophilin-2	RHPN2	Q8IUC4	85415	RHPN2	CAC>0	0.0043375	0.0105745	0.681715	2087	0.0188278	0.0145562	0.196193	884	Age/Sex/Race	0.935885	NA
seq1144058	11440-58	SL004268	Suppressor of cytokine signaling 3	SOCS-3	O14543	9021	SOCS3	ln(CAC+1)	0.0309188	0.0489324	0.527542	2087	0.0401064	0.0735857	0.585872	884	Age/Sex/Race	0.764322	NA
seq1144111	11441-11	SL007082	Glycogen phosphorylase, liver form	PYGL	P06737	5836	PYGL	CAC>0	0.0094732	0.0096669	0.327216	2087	-0.0017097	0.0138051	0.901464	884	Age/Sex/Race	0.822992	NA
seq1144111	11441-11	SL007082	Glycogen phosphorylase, liver form	PYGL	P06737	5836	PYGL	ln(CAC+1)	0.0688345	0.0413407	0.0960527	2087	-0.0476269	0.05988	0.426611	884	Age/Sex/Race	0.370693	NA
seq114421	11442-1	SL025837	Delta and Notch-like epidermal growth factor-related receptor:Cytoplasmic domain	DNER:CD	Q8NFT8	92737	DNER	ln(CAC+1)	-0.0113952	0.0460953	0.80477	2087	0.03871	0.0681721	0.570297	884	Age/Sex/Race	0.9159	NA
seq1144449	11444-49	SL019460	DNA-directed RNA polymerase III subunit RPC6	RPC6	Q9H1D9	10621	POLR3F	ln(CAC+1)	-0.0502934	0.047338	0.288163	2087	0.0792479	0.0640017	0.215966	884	Age/Sex/Race	0.589706	NA
seq1144449	11444-49	SL019460	DNA-directed RNA polymerase III subunit RPC6	RPC6	Q9H1D9	10621	POLR3F	CAC>0	-0.0084063	0.0110659	0.447546	2087	0.0301729	0.0147279	0.0407894	884	Age/Sex/Race	0.874158	NA
seq1144834	11448-34	SL016433	Galactokinase	GALK1	P51570	2584	GALK1	CAC>0	0.0057701	0.0096584	0.550295	2087	0.0033344	0.0138518	0.809827	884	Age/Sex/Race	0.907336	NA
seq1144834	11448-34	SL016433	Galactokinase	GALK1	P51570	2584	GALK1	ln(CAC+1)	0.0660319	0.0413006	0.110014	2087	-0.0171662	0.0601029	0.775241	884	Age/Sex/Race	0.392776	NA
seq1144922	11449-22	SL008129	F-actin-capping protein subunit alpha-1	CAZA1	P52907	829	CAPZA1	CAC>0	0.0012539	0.009711	0.897272	2087	-0.0008625	0.0135455	0.949245	884	Age/Sex/Race	0.983373	NA
seq1144922	11449-22	SL008129	F-actin-capping protein subunit alpha-1	CAZA1	P52907	829	CAPZA1	ln(CAC+1)	0.0368859	0.0415399	0.374663	2087	-0.0232034	0.0587693	0.69307	884	Age/Sex/Race	0.658096	NA
seq11450110	11450-110	SL004901	Protein disulfide-isomerase	Protein disulfide-isomerase	P07237	5034	P4HB	CAC>0	0.0166955	0.0103518	0.106937	2087	0.0306033	0.0154752	0.0482889	884	Age/Sex/Race	0.533799	NA
seq1145487	11454-87	SL012996	Eukaryotic translation initiation factor 3 subunit G	EIF3G	O75821	8666	EIF3G	CAC>0	0.0139093	0.0095474	0.145304	2087	0.0088617	0.0138934	0.523746	884	Age/Sex/Race	0.61311	NA
seq114562	11456-2	SL019448	Melanoma-associated antigen B10	MAGBA	Q96LZ2	139422	MAGEB10	CAC>0	0.0094056	0.0108159	0.384613	2087	0.0279412	0.0158862	0.0789535	884	Age/Sex/Race	0.850701	NA
seq1145753	11457-53	SL014942	UDP-glucose 4-epimerase	GALE	Q14376	2582	GALE	CAC>0	0.0354845	0.0098899	0.000341	2087	0.0264453	0.0146338	0.0710829	884	Age/Sex/Race	0.0131104	0.104063
seq1145830	11458-30	SL016460	Poly(rC)-binding protein 1	PCBP1	Q15365	5093	PCBP1	ln(CAC+1)	0.0452224	0.0413629	0.274385	2087	-0.0944387	0.0588806	0.109095	884	Age/Sex/Race	0.579584	NA
seq1145830	11458-30	SL016460	Poly(rC)-binding protein 1	PCBP1	Q15365	5093	PCBP1	CAC>0	0.0037613	0.0096703	0.697353	2087	-0.0139672	0.0135816	0.304052	884	Age/Sex/Race	0.938984	NA
seq1145981	11459-81	SL007290	RNA polymerase II elongation factor ELL	ELL	P55199	8178	ELL	CAC>0	-0.0077214	0.0105761	0.465424	2087	0.0425517	0.0150944	0.004925	884	Age/Sex/Race	0.881719	NA
seq1145981	11459-81	SL007290	RNA polymerase II elongation factor ELL	ELL	P55199	8178	ELL	ln(CAC+1)	-0.0713726	0.0452273	0.114697	2087	0.128781	0.065647	0.0501107	884	Age/Sex/Race	0.399341	NA
seq114628	11462-8	SL011160	RNA binding protein fox-1 homolog 2	RBM9	O43251	23543	RBFOX2	ln(CAC+1)	0.0781715	0.0525921	0.137332	2087	0.189231	0.0751513	0.0119789	884	Age/Sex/Race	0.43237	NA
seq114649	11464-9	SL013813	Transcription factor RelB	RELB	Q01201	5971	RELB	ln(CAC+1)	-0.0209402	0.0454059	0.644719	2087	0.0314061	0.0634426	0.620702	884	Age/Sex/Race	0.836804	NA
seq114649	11464-9	SL013813	Transcription factor RelB	RELB	Q01201	5971	RELB	CAC>0	-0.0005171	0.0106134	0.961144	2087	0.0043244	0.0146227	0.767502	884	Age/Sex/Race	0.995704	NA
seq114654	11465-4	SL019454	Probable G-protein coupled receptor 135	GP135	Q8IZ08	64582	GPR135	CAC>0	-0.0087247	0.0115482	0.45003	2087	0.0208881	0.016199	0.197575	884	Age/Sex/Race	0.874158	NA
seq1146815	11468-15	SL019467	Probable RNA-binding protein 19	RBM19	Q9Y4C8	9904	RBM19	CAC>0	-0.0074725	0.0109785	0.496168	2087	-0.024183	0.0154029	0.116767	884	Age/Sex/Race	0.890478	NA
seq1147643	11476-43	SL009023	Vacuolar protein sorting-associated protein 4A	VPS4A	Q9UN37	27183	VPS4A	ln(CAC+1)	0.0647666	0.0414121	0.11798	2087	-0.0586759	0.0593265	0.322919	884	Age/Sex/Race	0.405786	NA
seq1147643	11476-43	SL009023	Vacuolar protein sorting-associated protein 4A	VPS4A	Q9UN37	27183	VPS4A	CAC>0	0.0036475	0.0096847	0.706493	2087	-0.0027241	0.01368	0.842209	884	Age/Sex/Race	0.939426	NA
seq114801	11480-1	SL006130	Aldehyde dehydrogenase, dimeric NADP-preferring	Aldehyde dehydrogenase, class 3	P30838	218	ALDH3A1	CAC>0	0.023791	0.0118399	0.044624	2087	0.0106826	0.0156547	0.495171	884	Age/Sex/Race	0.326791	NA
seq114801	11480-1	SL006130	Aldehyde dehydrogenase, dimeric NADP-preferring	Aldehyde dehydrogenase, class 3	P30838	218	ALDH3A1	ln(CAC+1)	0.0716172	0.0506805	0.157772	2087	0.0758387	0.0678962	0.264309	884	Age/Sex/Race	0.457744	NA
seq1148125	11481-25	SL007547	Hepatitis A virus cellular receptor 2	TIMD3	Q8TDQ0	84868	HAVCR2	ln(CAC+1)	-0.0382987	0.0411016	0.351544	2087	-0.0677582	0.0591214	0.252072	884	Age/Sex/Race	0.637662	NA
seq1148125	11481-25	SL007547	Hepatitis A virus cellular receptor 2	TIMD3	Q8TDQ0	84868	HAVCR2	CAC>0	-0.0076877	0.0096073	0.42369	2087	-0.0146904	0.0136266	0.2813	884	Age/Sex/Race	0.866025	NA
seq1148626	11486-26	SL019479	Zinc finger protein 174	ZN174	Q15697	7727	ZNF174	ln(CAC+1)	-0.0417082	0.0457367	0.361917	2087	-0.0056713	0.0724907	0.937658	884	Age/Sex/Race	0.646647	NA
seq1148626	11486-26	SL019479	Zinc finger protein 174	ZN174	Q15697	7727	ZNF174	CAC>0	-0.0037631	0.010692	0.724909	2087	-0.0031331	0.0167063	0.851279	884	Age/Sex/Race	0.94528	NA
seq114874	11487-4	SL010384	Testican-1	Testican-1	Q08629	6695	SPOCK1	CAC>0	0.0045697	0.0115818	0.693209	2087	0.0025698	0.0171082	0.880637	884	Age/Sex/Race	0.938232	NA
seq1149042	11490-42	SL019457	Ubiquitin-like protein 4A	UBL4A	P11441	8266	UBL4A	ln(CAC+1)	0.0696724	0.0418926	0.0964392	2087	-0.0062132	0.05879	0.915857	884	Age/Sex/Race	0.371683	NA
seq1149042	11490-42	SL019457	Ubiquitin-like protein 4A	UBL4A	P11441	8266	UBL4A	CAC>0	0.0038934	0.0097978	0.691135	2087	0.0074526	0.0135468	0.582364	884	Age/Sex/Race	0.937071	NA
seq11493169	11493-169	SL019474	Dynein light chain 2, cytoplasmic	DYL2	Q96FJ2	140735	DYNLL2	ln(CAC+1)	0.0589108	0.0410601	0.151509	2087	-0.0318505	0.0594752	0.592423	884	Age/Sex/Race	0.450663	NA
seq11493169	11493-169	SL019474	Dynein light chain 2, cytoplasmic	DYL2	Q96FJ2	140735	DYNLL2	CAC>0	0.004117	0.0096014	0.668121	2087	-0.0008884	0.0137092	0.948344	884	Age/Sex/Race	0.931733	NA
seq114944	11494-4	SL019480	RNA polymerase II elongation factor ELL2	ELL2	O00472	22936	ELL2	ln(CAC+1)	-0.0652556	0.0509102	0.200063	2087	0.0642541	0.0665108	0.334275	884	Age/Sex/Race	0.508995	NA
seq1151031	11510-31	SL005699	Apolipoprotein L1	Apo L1	O14791	8542	APOL1	ln(CAC+1)	-0.017277	0.0433564	0.69031	2087	-0.0781378	0.0638406	0.221299	884	Age/Sex/Race	0.856156	NA
seq1151051	11510-51	SL005699	Apolipoprotein L1	Apo L1	O14791	8542	APOL1	CAC>0	-0.0031078	0.0096606	0.747717	2087	-0.0010185	0.0138924	0.941576	884	Age/Sex/Race	0.950117	NA
seq1151392	11513-92	SL002722	ADP-ribosyl cyclase/cyclic ADP-ribose hydrolase 1	CD38	P28907	952	CD38	CAC>0	-0.0122791	0.011605	0.290137	2087	-0.0053281	0.0159848	0.738972	884	Age/Sex/Race	0.794059	NA
seq1151392	11513-92	SL002722	ADP-ribosyl cyclase/cyclic ADP-ribose hydrolase 1	CD38	P28907	952	CD38	ln(CAC+1)	-0.0371748	0.0496573	0.454166	2087	0.0170067	0.0693605	0.806364	884	Age/Sex/Race	0.719893	NA
seq11514196	11514-196	SL004557	CD59 glycoprotein	CD59	P13987	966	CD59	CAC>0	0.001163	0.0103363	0.910426	2087	-0.0188948	0.0151982	0.214118	884	Age/Sex/Race	0.985409	NA
seq11514196	11514-196	SL004557	CD59 glycoprotein	CD59	P13987	966	CD59	ln(CAC+1)	-0.0088611	0.0442223	0.841206	2087	-0.0061068	0.0660034	0.926304	884	Age/Sex/Race	0.934558	NA
seq115167	11516-7	SL006131	Fatty acid-binding protein, liver	FABPL	P07148	2168	FABP1	ln(CAC+1)	0.100518	0.043215	0.020114	2087	0.171398	0.0608176	0.0049374	884	Age/Sex/Race	0.165963	NA
seq115167	11516-7	SL006131	Fatty acid-binding protein, liver	FABPL	P07148	2168	FABP1	CAC>0	0.0127883	0.01011	0.206043	2087	0.0307083	0.0140414	0.0290068	884	Age/Sex/Race	0.710195	NA
seq1153037	11530-37	SL010978	Porphobilinogen deaminase	HEM3	P08397	3145	HMBS	CAC>0	0.000519	0.0097581	0.957588	2087	-0.0053669	0.0146487	0.714176	884	Age/Sex/Race	0.995289	NA
seq1153037	11530-37	SL010978	Porphobilinogen deaminase	HEM3	P08397	3145	HMBS	ln(CAC+1)	0.0036718	0.0417488	0.929926	2087	0.0260669	0.0635602	0.681823	884	Age/Sex/Race	0.971284	NA
seq1153124	11531-24	SL025872	V-type immunoglobulin domain-containing suppressor of T-cell activation:Cytoplasmic domain	GI24:CD	Q9H7M9	64115	VSIR	ln(CAC+1)	0.0374441	0.0413613	0.365415	2087	-0.0576506	0.0623518	0.355427	884	Age/Sex/Race	0.650867	NA
seq1153124	11531-24	SL025872	V-type immunoglobulin domain-containing suppressor of T-cell activation:Cytoplasmic domain	GI24:CD	Q9H7M9	64115	VSIR	CAC>0	-0.0003435	0.0096694	0.971664	2087	0.0019398	0.0143768	0.892701	884	Age/Sex/Race	0.995704	NA
seq115346	11534-6	SL019063	Leucine-rich repeat, immunoglobulin-like domain and transmembrane domain-containing protein 3	LRIT3	Q3SXY7	345193	LRIT3	CAC>0	-0.0165285	0.0116683	0.15677	2087	0.0027062	0.0142379	0.849298	884	Age/Sex/Race	0.63368	NA
seq115369	11536-9	SL019540	Histone H2A deubiquitinase MYSM1	MYSM1	Q5VVJ2	114803	MYSM1	ln(CAC+1)	0.0359032	0.0519706	0.489745	2087	-0.162793	0.0761638	0.0328398	884	Age/Sex/Race	0.739248	NA
seq115369	11536-9	SL019540	Histone H2A deubiquitinase MYSM1	MYSM1	Q5VVJ2	114803	MYSM1	CAC>0	0.0007174	0.0121486	0.952919	2087	-0.0279586	0.0175734	0.111978	884	Age/Sex/Race	0.993817	NA
seq1153712	11537-12	SL008830	Transferrin receptor protein 2	TFR2	Q9UP52	7036	TFR2	ln(CAC+1)	0.0192924	0.0515663	0.708347	2087	0.0779946	0.067188	0.246022	884	Age/Sex/Race	0.86661	NA
seq1153712	11537-12	SL008830	Transferrin receptor protein 2	TFR2	Q9UP52	7036	TFR2	CAC>0	0.0094989	0.0120513	0.430668	2087	0.0216523	0.0154792	0.162224	884	Age/Sex/Race	0.868876	NA
seq11538216	11538-216	SL019512	Malonyl-CoA decarboxylase, mitochondrial	DCMC	O95822	23417	MLYCD	CAC>0	0.0240242	0.0115039	0.036887	2087	0.024105	0.0177995	0.176003	884	Age/Sex/Race	0.294601	NA
seq115394	11539-4	SL008136	ATP synthase subunit f, mitochondrial	ATPK	P56134	9551	ATP5MF	CAC>0	0.0114687	0.0111942	0.305707	2087	0.0347837	0.018061	0.0544394	884	Age/Sex/Race	0.806441	NA
seq115394	11539-4	SL008136	ATP synthase subunit f, mitochondrial	ATPK	P56134	9551	ATP5MF	ln(CAC+1)	0.035258	0.0478989	0.461758	2087	0.0859725	0.0784791	0.273605	884	Age/Sex/Race	0.724151	NA
seq1154037	11540-37	SL012328	Forkhead box protein O3	FOXO3A	O43524	2309	FOXO3	ln(CAC+1)	0.0583167	0.0450821	0.195958	2087	0.0325715	0.060181	0.588489	884	Age/Sex/Race	0.504094	NA
seq1154211	11542-11	SL019529	Transmembrane protein 230	TM230	Q96A57	29058	TMEM230	ln(CAC+1)	-0.0206011	0.050192	0.681522	2087	0.0021586	0.074882	0.977009	884	Age/Sex/Race	0.851289	NA
seq1154211	11542-11	SL019529	Transmembrane protein 230	TM230	Q96A57	29058	TMEM230	CAC>0	-0.0050465	0.0117315	0.667119	2087	0.0040841	0.0172572	0.812974	884	Age/Sex/Race	0.931733	NA
seq1154384	11543-84	SL006779	LIM domain and actin-binding protein 1	LIMA1	Q9UHB6	51474	LIMA1	ln(CAC+1)	0.0180226	0.0497347	0.717109	2087	0.04318	0.0692174	0.5329	884	Age/Sex/Race	0.871075	NA
seq1154384	11543-84	SL006779	LIM domain and actin-binding protein 1	LIMA1	Q9UHB6	51474	LIMA1	CAC>0	-0.0022165	0.0116249	0.848807	2087	0.0210187	0.01594	0.187643	884	Age/Sex/Race	0.971524	NA
seq1154439	11544-39	SL010933	PHD finger protein 3	PHF3	Q92576	23469	PHF3	CAC>0	0.0102818	0.0104724	0.32631	2087	0.0277631	0.016918	0.101147	884	Age/Sex/Race	0.822992	NA
seq115459	11545-9	SL004145	Tumor necrosis factor receptor superfamily member 14	HVEM	Q92956	8764	TNFRSF14	ln(CAC+1)	-0.0528909	0.0517813	0.307169	2087	-0.0838216	0.0730194	0.251307	884	Age/Sex/Race	0.605465	NA
seq115459	11545-9	SL004145	Tumor necrosis factor receptor superfamily member 14	HVEM	Q92956	8764	TNFRSF14	CAC>0	-0.0107958	0.0121037	0.372527	2087	-0.0146377	0.0168338	0.384789	884	Age/Sex/Race	0.844235	NA
seq115467	11546-7	SL007558	Cytoglobin	CYGB	Q8WWM9	114757	CYGB	ln(CAC+1)	-0.105233	0.0452571	0.0201561	2087	0.100122	0.0653264	0.125724	884	Age/Sex/Race	0.166057	NA
seq1154784	11547-84	SL019518	Muscle, skeletal receptor tyrosine-protein kinase	MUSK	O15146	4593	MUSK	CAC>0	0.0194267	0.0105149	0.0648123	2087	0.007407	0.0140951	0.599368	884	Age/Sex/Race	0.407005	NA
seq1154784	11547-84	SL019518	Muscle, skeletal receptor tyrosine-protein kinase	MUSK	O15146	4593	MUSK	ln(CAC+1)	0.0276763	0.0450198	0.538781	2087	-0.0064316	0.0611685	0.916284	884	Age/Sex/Race	0.771666	NA
seq1154884	11548-84	SL007184	M-phase inducer phosphatase 1	MPIP1	P30304	993	CDC25A	CAC>0	-0.0043136	0.0105933	0.683902	2087	0.0124104	0.0142965	0.385594	884	Age/Sex/Race	0.936071	NA
seq115496	11549-6	SL007314	Insulin gene enhancer protein ISL-1	ISL1	P61371	3670	ISL1	ln(CAC+1)	-0.107439	0.0468427	0.0219113	2087	0.0230162	0.0801098	0.773944	884	Age/Sex/Race	0.173466	NA
seq1155116	11551-16	SL019534	SWI/SNF-related matrix-associated actin-dependent regulator of chromatin subfamily E member 1-related	HM20B	Q9P0W2	10362	HMG20B	ln(CAC+1)	0.0818192	0.0467782	0.0804232	2087	0.149162	0.0759113	0.0497349	884	Age/Sex/Race	0.342747	NA
seq1155116	11551-16	SL019534	SWI/SNF-related matrix-associated actin-dependent regulator of chromatin subfamily E member 1-related	HM20B	Q9P0W2	10362	HMG20B	CAC>0	0.0168591	0.0109354	0.123297	2087	0.0298535	0.0175044	0.0884573	884	Age/Sex/Race	0.566916	NA
seq1155619	11556-19	SL015077	ADP-ribosylation factor GTPase-activating protein 1	ARFG1	Q8N6T3	55738	ARFGAP1	ln(CAC+1)	0.131302	0.041856	0.0017307	2087	0.120682	0.0640734	0.0599628	884	Age/Sex/Race	0.0339932	0.100165
seq115573	11557-3	SL007679	E3 ubiquitin-protein ligase SMURF1	SMUF1	Q9HCE7	57154	SMURF1	ln(CAC+1)	0.0644323	0.0531938	0.225928	2087	0.149527	0.069527	0.0317778	884	Age/Sex/Race	0.53405	NA
seq1156076	11560-76	SL007428	Nuclear factor of activated T-cells, cytoplasmic 4	NFAC4	Q14934	4776	NFATC4	ln(CAC+1)	-0.0038155	0.0542906	0.943977	2087	0.0217112	0.0805688	0.787628	884	Age/Sex/Race	0.976924	NA
seq115629	11562-9	SL014854	DNA polymerase epsilon subunit 2	DPOE2	P56282	5427	POLE2	ln(CAC+1)	-0.102236	0.053338	0.0554049	2087	0.1147	0.0706933	0.105056	884	Age/Sex/Race	0.28564	NA
seq115629	11562-9	SL014854	DNA polymerase epsilon subunit 2	DPOE2	P56282	5427	POLE2	CAC>0	-0.0218974	0.0124686	0.0792005	2087	0.025323	0.0162944	0.120523	884	Age/Sex/Race	0.457237	NA
seq1156351	11563-51	SL025998	Synaptotagmin-like protein 4:Ca2+-dependent membrane-targeting module 2	SYTL4:C2 2	Q96C24	94121	SYTL4	CAC>0	0.0120343	0.0108994	0.269665	2087	0.0060076	0.0156028	0.700305	884	Age/Sex/Race	0.780593	NA
seq1156558	11565-58	SL019525	Zinc finger protein 23	ZNF23	P17027	7571	ZNF23	ln(CAC+1)	0.0615038	0.0468988	0.189862	2087	-0.0761419	0.0630934	0.227829	884	Age/Sex/Race	0.500376	NA
seq1156558	11565-58	SL019525	Zinc finger protein 23	ZNF23	P17027	7571	ZNF23	CAC>0	0.0162456	0.0109605	0.138442	2087	-0.0141206	0.0145451	0.331909	884	Age/Sex/Race	0.600274	NA
seq1156648	11566-48	SL009148	Keratin, type II cytoskeletal 72	Keratin 72	Q14CN4	140807	KRT72	ln(CAC+1)	-0.0396514	0.0480526	0.409372	2087	0.155992	0.0700184	0.0261413	884	Age/Sex/Race	0.685728	NA
seq1156723	11567-23	SL019535	Zinc finger protein 10	ZNF10	P21506	7556	ZNF10	CAC>0	0.000579	0.0109834	0.957962	2087	0.0023927	0.0166583	0.885821	884	Age/Sex/Race	0.995289	NA
seq1156723	11567-23	SL019535	Zinc finger protein 10	ZNF10	P21506	7556	ZNF10	ln(CAC+1)	-0.0042322	0.0469911	0.928245	2087	0.023774	0.0722776	0.74229	884	Age/Sex/Race	0.970374	NA
seq115682	11568-2	SL007323	Peptidyl-prolyl cis-trans isomerase FKBP1B	FKB1B	P68106	2281	FKBP1B	ln(CAC+1)	0.0567993	0.0408668	0.164718	2087	-0.0472709	0.0615847	0.442946	884	Age/Sex/Race	0.468181	NA
seq1157094	11570-94	SL019514	B-cell receptor-associated protein 29	BAP29	Q9UHQ4	55973	BCAP29	ln(CAC+1)	-0.0421097	0.0487666	0.387965	2087	0.0118541	0.0743644	0.873386	884	Age/Sex/Race	0.667496	NA
seq1157094	11570-94	SL019514	B-cell receptor-associated protein 29	BAP29	Q9UHQ4	55973	BCAP29	CAC>0	-0.0010954	0.0114004	0.923464	2087	0.0040456	0.0171382	0.813444	884	Age/Sex/Race	0.988754	NA
seq1157175	11571-75	SL025943	NKG2-E type II integral membrane protein:Isoform E, Extracellular domain	NKG2E:ECD	Q07444	3823	KLRC3	CAC>0	-0.0069	0.0109002	0.526797	2087	0.0064195	0.0165414	0.698046	884	Age/Sex/Race	0.902283	NA
seq1157175	11571-75	SL025943	NKG2-E type II integral membrane protein:Isoform E, Extracellular domain	NKG2E:ECD	Q07444	3823	KLRC3	ln(CAC+1)	-0.0469292	0.0466286	0.314318	2087	0.0359588	0.0717698	0.616476	884	Age/Sex/Race	0.609616	NA
seq115724	11572-4	SL010968	Dynamin-2	DYN2	P50570	1785	DNM2	ln(CAC+1)	0.0506373	0.0413451	0.220809	2087	-0.0850623	0.0590501	0.150079	884	Age/Sex/Race	0.527715	NA
seq115724	11572-4	SL010968	Dynamin-2	DYN2	P50570	1785	DNM2	CAC>0	0.0030037	0.009667	0.756045	2087	-0.010255	0.0136207	0.451714	884	Age/Sex/Race	0.952481	NA
seq115733	11573-3	SL017909	Serine/arginine-rich splicing factor 6	SRSF6	Q13247	6431	SRSF6	CAC>0	0.0239606	0.0107298	0.0256486	2087	0.0228693	0.0159281	0.15142	884	Age/Sex/Race	0.238595	NA
seq115733	11573-3	SL017909	Serine/arginine-rich splicing factor 6	SRSF6	Q13247	6431	SRSF6	ln(CAC+1)	0.100752	0.045908	0.0282978	2087	0.168829	0.0689589	0.0145493	884	Age/Sex/Race	0.200526	NA
seq1158263	11582-63	SL007975	DnaJ homolog subfamily A member 2	DNJA2	O60884	10294	DNAJA2	ln(CAC+1)	0.060545	0.0451065	0.179656	2087	-0.0310131	0.0729698	0.670931	884	Age/Sex/Race	0.488083	NA
seq115862	11586-2	SL025923	Leucine-rich repeat neuronal protein 1:Extracellular domain	LRRN1:ECD	Q6UXK5	57633	LRRN1	ln(CAC+1)	-0.0715293	0.0498078	0.151123	2087	-0.0159114	0.0678947	0.814765	884	Age/Sex/Race	0.450068	NA
seq115875	11587-5	SL019521	MAX gene-associated protein	MGAP	Q8IWI9	23269	MGA	ln(CAC+1)	-0.0103684	0.0518034	0.841384	2087	0.0191671	0.0698418	0.783814	884	Age/Sex/Race	0.934612	NA
seq115905	11590-5	SL019537	Probable RNA-binding protein 23	RBM23	Q86U06	55147	RBM23	ln(CAC+1)	0.112471	0.0513489	0.0286115	2087	0.278012	0.0692848	6.52e-05	884	Age/Sex/Race	0.201363	NA
seq115905	11590-5	SL019537	Probable RNA-binding protein 23	RBM23	Q86U06	55147	RBM23	CAC>0	0.0255918	0.0120026	0.0331087	2087	0.0537211	0.0160111	0.000827	884	Age/Sex/Race	0.278591	NA
seq1159143	11591-43	SL007011	Protein regulator of cytokinesis 1	PRC1	O43663	9055	PRC1	CAC>0	0.0097671	0.0128744	0.44815	2087	-0.0130266	0.016447	0.428554	884	Age/Sex/Race	0.874158	NA
seq115921	11592-1	SL011997	ELAV-like protein 1	ELAV1	Q15717	1994	ELAVL1	ln(CAC+1)	0.0377934	0.0484063	0.435036	2087	0.0929202	0.070839	0.189961	884	Age/Sex/Race	0.704236	NA
seq1159321	11593-21	SL003188	C-X-C motif chemokine 9	MIG	Q07325	4283	CXCL9	ln(CAC+1)	-0.0543314	0.0497409	0.274832	2087	-0.0012185	0.068866	0.985887	884	Age/Sex/Race	0.579584	NA
seq1159321	11593-21	SL003188	C-X-C motif chemokine 9	MIG	Q07325	4283	CXCL9	CAC>0	-0.0078324	0.0116281	0.500657	2087	-0.0025521	0.015871	0.872284	884	Age/Sex/Race	0.891613	NA
seq1159647	11596-47	SL019527	Zinc finger protein 75D	ZN75D	P51815	7626	ZNF75D	CAC>0	0.0063903	0.011885	0.590854	2087	0.0316085	0.0173406	0.068672	884	Age/Sex/Race	0.916057	NA
seq1159647	11596-47	SL019527	Zinc finger protein 75D	ZN75D	P51815	7626	ZNF75D	ln(CAC+1)	0.0072126	0.0508519	0.887223	2087	0.101496	0.0753057	0.178076	884	Age/Sex/Race	0.954009	NA
seq1160126	11601-26	SL019516	ATP-dependent RNA helicase DHX8	DHX8	Q14562	1659	DHX8	CAC>0	0.0010411	0.011388	0.927167	2087	0.0331624	0.0173449	0.0562093	884	Age/Sex/Race	0.988754	NA
seq1160126	11601-26	SL019516	ATP-dependent RNA helicase DHX8	DHX8	Q14562	1659	DHX8	ln(CAC+1)	0.0101337	0.0487219	0.835257	2087	0.145976	0.0752558	0.0527322	884	Age/Sex/Race	0.931517	NA
seq1160212	11602-12	SL025824	Copine-1:Von Willebrand factor type A domain	CPNE1:VWFA	Q99829	8904	CPNE1	ln(CAC+1)	0.0229852	0.0507331	0.650552	2087	-0.0166212	0.0755447	0.825908	884	Age/Sex/Race	0.838928	NA
seq1160622	11606-22	SL019538	DnaJ homolog subfamily B member 6	DNJB6	O75190	10049	DNAJB6	ln(CAC+1)	0.0850451	0.0460063	0.0646643	2087	0.0444486	0.0613708	0.469097	884	Age/Sex/Race	0.305486	NA
seq1160715	11607-15	SL016389	Bromodomain-containing protein 1	BRD1	O95696	23774	BRD1	CAC>0	0.0006066	0.0121108	0.960059	2087	0.008532	0.0155768	0.584012	884	Age/Sex/Race	0.995704	NA
seq116085	11608-5	SL019511	Microtubule-associated proteins 1A/1B light chain 3B	MLP3B	Q9GZQ8	81631	MAP1LC3B	CAC>0	0.0079918	0.0096346	0.406924	2087	-0.001871	0.013889	0.892874	884	Age/Sex/Race	0.856733	NA
seq116085	11608-5	SL019511	Microtubule-associated proteins 1A/1B light chain 3B	MLP3B	Q9GZQ8	81631	MAP1LC3B	ln(CAC+1)	0.0829929	0.0411873	0.0440316	2087	-0.0457719	0.0602457	0.447606	884	Age/Sex/Race	0.250709	NA
seq1161429	11614-29	SL013071	Enhancer of rudimentary homolog	ERH	P84090	2079	ERH	ln(CAC+1)	0.127867	0.0428485	0.0028767	2087	0.14099	0.0635001	0.0266515	884	Age/Sex/Race	0.0485813	0.0558352
seq1161429	11614-29	SL013071	Enhancer of rudimentary homolog	ERH	P84090	2079	ERH	CAC>0	0.0223585	0.0100245	0.0258288	2087	0.0329713	0.0146334	0.0244951	884	Age/Sex/Race	0.239962	NA
seq1161516	11615-16	SL016537	Dual adapter for phosphotyrosine and 3-phosphotyrosine and 3-phosphoinositide	DAPP1	Q9UN19	27071	DAPP1	ln(CAC+1)	0.0245174	0.0408918	0.548859	2087	-0.116406	0.0593571	0.0501819	884	Age/Sex/Race	0.778484	NA
seq116169	11616-9	SL013812	Heat shock factor protein 1	HSF1	Q00613	3297	HSF1	ln(CAC+1)	0.046891	0.0484598	0.333344	2087	0.0419076	0.0698061	0.548433	884	Age/Sex/Race	0.624428	NA
seq116171	11617-1	SL004121	Integrin alpha-L	LFA-1 alpha-L chain	P20701	3683	ITGAL	ln(CAC+1)	-0.0109551	0.0494244	0.824606	2087	0.0361144	0.0787275	0.646544	884	Age/Sex/Race	0.926368	NA
seq1161883	11618-83	SL007101	Transcriptional activator Myb	MYB	P10242	4602	MYB	CAC>0	-0.0112836	0.0111618	0.312177	2087	0.0264108	0.0161396	0.102115	884	Age/Sex/Race	0.81459	NA
seq1161883	11618-83	SL007101	Transcriptional activator Myb	MYB	P10242	4602	MYB	ln(CAC+1)	-0.0373274	0.0477593	0.434554	2087	0.0135439	0.0701356	0.846917	884	Age/Sex/Race	0.703935	NA
seq116267	11626-7	SL008563	Ubiquitin-conjugating enzyme E2 variant 1	UB2V1	Q13404	387522	UBE2V1	CAC>0	0.0066046	0.0097801	0.499552	2087	0.00041	0.0137333	0.97619	884	Age/Sex/Race	0.891541	NA
seq116267	11626-7	SL008563	Ubiquitin-conjugating enzyme E2 variant 1	UB2V1	Q13404	387522	UBE2V1	ln(CAC+1)	0.0748961	0.0418154	0.0734207	2087	-0.0270808	0.0595823	0.649573	884	Age/Sex/Race	0.326374	NA
seq1162936	11629-36	SL007634	TNF receptor-associated factor 4	TRAF4	Q9BUZ4	9618	TRAF4	ln(CAC+1)	-0.0648697	0.0498111	0.192953	2087	-0.0780202	0.076858	0.310327	884	Age/Sex/Race	0.502131	NA
seq1163389	11633-89	SL013002	Activator of 90 kDa heat shock protein ATPase homolog 1	AHSA1	O95433	10598	AHSA1	ln(CAC+1)	0.0678903	0.0415016	0.102023	2087	-0.0100706	0.0622563	0.871531	884	Age/Sex/Race	0.382278	NA
seq1163432	11634-32	SL016376	Regulator of G-protein signaling 10	RGS10	O43665	6001	RGS10	CAC>0	0.0046866	0.009609	0.625791	2087	-0.0133338	0.0136026	0.327237	884	Age/Sex/Race	0.92008	NA
seq1163432	11634-32	SL016376	Regulator of G-protein signaling 10	RGS10	O43665	6001	RGS10	ln(CAC+1)	0.0411824	0.0411033	0.316496	2087	-0.0882385	0.0589792	0.134988	884	Age/Sex/Race	0.610575	NA
seq1163633	11636-33	SL004811	Transgelin-2	Transgelin-2	P37802	8407	TAGLN2	ln(CAC+1)	0.0736591	0.040969	0.0723341	2087	-0.0631715	0.0598593	0.291563	884	Age/Sex/Race	0.323734	NA
seq1163842	11638-42	SL019577	Beta-1,3-galactosyltransferase 2	B3GT2	O43825	8707	B3GALT2	CAC>0	0.006352	0.0119753	0.595874	2087	0.0108924	0.0168055	0.517061	884	Age/Sex/Race	0.916601	NA
seq1163842	11638-42	SL019577	Beta-1,3-galactosyltransferase 2	B3GT2	O43825	8707	B3GALT2	ln(CAC+1)	0.0369974	0.0512322	0.470282	2087	0.0476495	0.0729196	0.513635	884	Age/Sex/Race	0.729562	NA
seq1164373	11643-73	SL019554	E3 ubiquitin-protein ligase DTX3L	DTX3L	Q8TDB6	151636	DTX3L	CAC>0	-0.0098347	0.0122221	0.421103	2087	0.0336595	0.0165469	0.0422323	884	Age/Sex/Race	0.866025	NA
seq1164373	11643-73	SL019554	E3 ubiquitin-protein ligase DTX3L	DTX3L	Q8TDB6	151636	DTX3L	ln(CAC+1)	0.0122486	0.0522982	0.814848	2087	0.109236	0.0718721	0.128903	884	Age/Sex/Race	0.921995	NA
seq116459	11645-9	SL012417	Prolyl 4-hydroxylase subunit alpha-1	P4HA1	P13674	5033	P4HA1	ln(CAC+1)	0.004979	0.0501464	0.920918	2087	0.0046937	0.0700655	0.946605	884	Age/Sex/Race	0.968062	NA
seq116464	11646-4	SL005434	Carbohydrate sulfotransferase 9	Carbohydrate sulfotransferase 9	Q7L1S5	83539	CHST9	ln(CAC+1)	0.0944079	0.0432602	0.0291967	2087	0.173108	0.0649217	0.0078075	884	Age/Sex/Race	0.203682	NA
seq116476	11647-6	SL025866	Frizzled-10:Cytoplasmic domain	Frizzled-10:CD	Q9ULW2	11211	FZD10	ln(CAC+1)	-0.0282549	0.0430747	0.511927	2087	0.108163	0.0635451	0.0890817	884	Age/Sex/Race	0.756688	NA
seq116493	11649-3	SL019547	Stromal membrane-associated protein 1	SMAP1	Q8IYB5	60682	SMAP1	CAC>0	0.0063334	0.0095885	0.508996	2087	-0.0062594	0.0135788	0.644934	884	Age/Sex/Race	0.893539	NA
seq1165124	11651-24	SL019555	Protein argonaute-1	AGO1	Q9UL18	26523	AGO1	ln(CAC+1)	0.0721603	0.0533761	0.176547	2087	-0.0337275	0.0714859	0.637182	884	Age/Sex/Race	0.483547	NA
seq1165369	11653-69	SL019569	Sodium- and chloride-dependent glycine transporter 1	SC6A9	P48067	6536	SLC6A9	ln(CAC+1)	-0.0935974	0.0517203	0.070489	2087	-0.0366127	0.0721734	0.612079	884	Age/Sex/Race	0.319432	NA
seq1165369	11653-69	SL019569	Sodium- and chloride-dependent glycine transporter 1	SC6A9	P48067	6536	SLC6A9	CAC>0	-0.0160174	0.0120931	0.185482	2087	-0.0031989	0.0166356	0.847556	884	Age/Sex/Race	0.678959	NA
seq1165477	11654-77	SL019578	Neurensin-1	NRSN1	Q8IZ57	140767	NRSN1	CAC>0	0.0221824	0.0118474	0.061299	2087	-0.004084	0.0174214	0.81471	884	Age/Sex/Race	0.399521	NA
seq11656110	11656-110	SL007751	Ena/VASP-like protein	EVL	Q9UI08	51466	EVL	CAC>0	0.0150789	0.0104157	0.147849	2087	0.0324946	0.0144944	0.0252182	884	Age/Sex/Race	0.616268	NA
seq11656110	11656-110	SL007751	Ena/VASP-like protein	EVL	Q9UI08	51466	EVL	ln(CAC+1)	0.0744119	0.044555	0.0950476	2087	0.104502	0.0629726	0.0973762	884	Age/Sex/Race	0.369145	NA
seq1165786	11657-86	SL006979	Suppressor of cytokine signaling 7	SOCS7	O14512	30837	SOCS7	CAC>0	-0.0213817	0.0111858	0.0560778	2087	0.0268701	0.0144971	0.0641473	884	Age/Sex/Race	0.38095	NA
seq1165931	11659-31	SL011224	Clathrin interactor 1	EPN4	Q14677	9685	CLINT1	CAC>0	0.0001866	0.0095323	0.984387	2087	-0.004027	0.0138012	0.77052	884	Age/Sex/Race	0.998828	NA
seq1166111	11661-11	SL019570	NACHT, LRR and PYD domains-containing protein 1	NALP1	Q9C000	22861	NLRP1	ln(CAC+1)	-0.013667	0.0495214	0.782589	2087	0.0568502	0.0682962	0.405405	884	Age/Sex/Race	0.906105	NA
seq1166111	11661-11	SL019570	NACHT, LRR and PYD domains-containing protein 1	NALP1	Q9C000	22861	NLRP1	CAC>0	0.0060726	0.0115742	0.599869	2087	0.0215521	0.0157294	0.170979	884	Age/Sex/Race	0.91665	NA
seq1166432	11664-32	SL019543	ADP-ribosylation factor GTPase-activating protein 2	ARFG2	Q8N6H7	84364	ARFGAP2	CAC>0	0.0058467	0.0095774	0.541618	2087	-0.0035931	0.0137463	0.793854	884	Age/Sex/Race	0.907336	NA
seq1166432	11664-32	SL019543	ADP-ribosylation factor GTPase-activating protein 2	ARFG2	Q8N6H7	84364	ARFGAP2	ln(CAC+1)	0.0597723	0.0409585	0.144623	2087	-0.0600596	0.0596137	0.313982	884	Age/Sex/Race	0.442188	NA
seq1166672	11666-72	SL019551	Regulator of G-protein signaling 8	RGS8	P57771	85397	RGS8	ln(CAC+1)	-0.025182	0.0410238	0.53939	2087	0.0731799	0.0598319	0.221623	884	Age/Sex/Race	0.772021	NA
seq1166729	11667-29	SL019556	Tensin-2	TENC1	Q63HR2	23371	TNS2	ln(CAC+1)	-0.0285767	0.0483695	0.554718	2087	0.0477476	0.0775569	0.538287	884	Age/Sex/Race	0.783125	NA
seq1166729	11667-29	SL019556	Tensin-2	TENC1	Q63HR2	23371	TNS2	CAC>0	-0.0084455	0.011305	0.455109	2087	0.008522	0.0178757	0.633667	884	Age/Sex/Race	0.876772	NA
seq1166939	11669-39	SL019571	Solute carrier organic anion transporter family member 5A1	SO5A1	Q9H2Y9	81796	SLCO5A1	ln(CAC+1)	-0.0480481	0.0519292	0.354938	2087	-0.0195921	0.0620072	0.752104	884	Age/Sex/Race	0.640092	NA
seq1167018	11670-18	SL019419	Probable G-protein coupled receptor 101	GP101	Q96P66	83550	GPR101	ln(CAC+1)	0.022708	0.048601	0.640382	2087	0.0497826	0.0712399	0.48486	884	Age/Sex/Race	0.833996	NA
seq1167018	11670-18	SL019419	Probable G-protein coupled receptor 101	GP101	Q96P66	83550	GPR101	CAC>0	0.0060088	0.0113595	0.596884	2087	0.0132188	0.0164169	0.420925	884	Age/Sex/Race	0.916601	NA
seq1167119	11671-19	SL019544	Peregrin	BRPF1	P55201	7862	BRPF1	ln(CAC+1)	0.0216012	0.0502924	0.667595	2087	0.0476972	0.0750926	0.525477	884	Age/Sex/Race	0.845964	NA
seq1167119	11671-19	SL019544	Peregrin	BRPF1	P55201	7862	BRPF1	CAC>0	0.0068448	0.0117546	0.56042	2087	0.0099153	0.017307	0.566856	884	Age/Sex/Race	0.90932	NA
seq1167217	11672-17	SL019549	Kinesin-like protein KIF16B	KI16B	Q96L93	55614	KIF16B	CAC>0	-0.0032465	0.010082	0.747481	2087	0.0273294	0.0138051	0.048053	884	Age/Sex/Race	0.950117	NA
seq1167217	11672-17	SL019549	Kinesin-like protein KIF16B	KI16B	Q96L93	55614	KIF16B	ln(CAC+1)	-0.0198953	0.0431336	0.644669	2087	0.0913457	0.0599551	0.127976	884	Age/Sex/Race	0.836804	NA
seq1167717	11677-17	SL019579	Probable palmitoyltransferase ZDHHC14	ZDH14	Q8IZN3	79683	ZDHHC14	CAC>0	-0.0055456	0.0112603	0.622428	2087	0.0035281	0.0138699	0.799267	884	Age/Sex/Race	0.91854	NA
seq11678105	11678-105	SL019586	Gap junction delta-2 protein	CXD2	Q9UKL4	57369	GJD2	ln(CAC+1)	0.0328874	0.0477203	0.490793	2087	0.0683472	0.0631512	0.279425	884	Age/Sex/Race	0.739978	NA
seq11678105	11678-105	SL019586	Gap junction delta-2 protein	CXD2	Q9UKL4	57369	GJD2	CAC>0	0.0096462	0.0111531	0.387198	2087	0.0221192	0.0145448	0.128678	884	Age/Sex/Race	0.852355	NA
seq116818	11681-8	SL007271	Arf-GAP domain and FG repeat-containing protein 1	NUPL	P52594	3267	AGFG1	ln(CAC+1)	0.0583388	0.0408609	0.153516	2087	-0.0743741	0.0596979	0.213155	884	Age/Sex/Race	0.453461	NA
seq116818	11681-8	SL007271	Arf-GAP domain and FG repeat-containing protein 1	NUPL	P52594	3267	AGFG1	CAC>0	0.0043106	0.0095547	0.651927	2087	-0.0072969	0.0137683	0.596261	884	Age/Sex/Race	0.925398	NA
seq116827	11682-7	SL015231	Thioredoxin-interacting protein	TXNIP	Q9H3M7	10628	TXNIP	CAC>0	0.0165088	0.0103711	0.111581	2087	0.0225303	0.0160483	0.160701	884	Age/Sex/Race	0.541977	NA
seq1168319	11683-19	SL019567	ADP-ribosylation factor-binding protein GGA3	GGA3	Q9NZ52	23163	GGA3	ln(CAC+1)	0.0792596	0.040879	0.0526508	2087	-0.0490228	0.0596191	0.411148	884	Age/Sex/Race	0.276771	NA
seq1169047	11690-47	SL019558	Anaphase-promoting complex subunit 7	APC7	Q9UJX3	51434	ANAPC7	ln(CAC+1)	-0.0234238	0.0473087	0.620563	2087	0.211075	0.0714469	0.0032175	884	Age/Sex/Race	0.822269	NA
seq1169221	11692-21	SL019573	SHC-transforming protein 4	SHC4	Q6S5L8	399694	SHC4	ln(CAC+1)	-0.0192142	0.051253	0.707781	2087	0.0191389	0.0749075	0.798396	884	Age/Sex/Race	0.86661	NA
seq116967	11696-7	SL008838	Cellular retinoic acid-binding protein 2	RABP2	P29373	1382	CRABP2	ln(CAC+1)	0.041797	0.0428794	0.329794	2087	0.0051691	0.0590222	0.930231	884	Age/Sex/Race	0.620929	NA
seq1169916	11699-16	SL014919	Protein tyrosine phosphatase type IVA 2	TP4A2	Q12974	8073	PTP4A2	CAC>0	0.0083738	0.0095238	0.379366	2087	-0.0077868	0.0141744	0.582899	884	Age/Sex/Race	0.846717	NA
seq1169916	11699-16	SL014919	Protein tyrosine phosphatase type IVA 2	TP4A2	Q12974	8073	PTP4A2	ln(CAC+1)	0.074053	0.0407216	0.0691286	2087	-0.0643684	0.0614757	0.295362	884	Age/Sex/Race	0.315842	NA
seq117082	11708-2	SL007868	Lipocalin-1	LCN1	P31025	3933	LCN1	CAC>0	-0.0135329	0.0114594	0.237761	2087	0.0347271	0.01649	0.0354918	884	Age/Sex/Race	0.743958	NA
seq1170929	11709-29	SL015112	Carnitine O-palmitoyltransferase 1, muscle isoform	CPT1B	Q92523	1375	CPT1B	CAC>0	-0.0199808	0.0104478	0.0559575	2087	0.0035403	0.015461	0.818937	884	Age/Sex/Race	0.38095	NA
seq1170929	11709-29	SL015112	Carnitine O-palmitoyltransferase 1, muscle isoform	CPT1B	Q92523	1375	CPT1B	ln(CAC+1)	-0.0948984	0.0446907	0.0338339	2087	0.0016697	0.0670878	0.98015	884	Age/Sex/Race	0.221314	NA
seq11712207	11712-207	SL011294	Protein unc-45 homolog A	UN45A	Q9H3U1	55898	UNC45A	ln(CAC+1)	0.0539375	0.0410233	0.188721	2087	-0.0619682	0.0593852	0.297006	884	Age/Sex/Race	0.49955	NA
seq117151	11715-1	SL019568	POU domain, class 2, transcription factor 1	PO2F1	P14859	5451	POU2F1	ln(CAC+1)	-0.0035521	0.0487335	0.941902	2087	0.0095707	0.073294	0.896138	884	Age/Sex/Race	0.975773	NA
seq1171628	11716-28	SL019575	Leucine-rich repeat, immunoglobulin-like domain and transmembrane domain-containing protein 2	LRIT2	A6NDA9	340745	LRIT2	ln(CAC+1)	-0.0148807	0.0471404	0.752285	2087	-0.0249675	0.0708012	0.724442	884	Age/Sex/Race	0.891154	NA
seq1171628	11716-28	SL019575	Leucine-rich repeat, immunoglobulin-like domain and transmembrane domain-containing protein 2	LRIT2	A6NDA9	340745	LRIT2	CAC>0	-0.0077024	0.0110172	0.484552	2087	-0.0022766	0.0163182	0.889078	884	Age/Sex/Race	0.888247	NA
seq1181429	11814-29	SL000134	Hepatocyte growth factor receptor	Met	P08581	4233	MET	ln(CAC+1)	-0.117804	0.0438772	0.0073137	2087	-0.167726	0.0652172	0.0102801	884	Age/Sex/Race	0.0906934	NA
seq1181429	11814-29	SL000134	Hepatocyte growth factor receptor	Met	P08581	4233	MET	CAC>0	-0.0392607	0.0102372	0.0001292	2087	-0.0561751	0.0149673	0.0001861	884	Age/Sex/Race	0.00622572	0.00118593
seq1181684	11816-84	SL007025	Tyrosine-protein kinase JAK2	JAK2	O60674	3717	JAK2	ln(CAC+1)	0.0557755	0.0409379	0.173205	2087	-0.0621501	0.0593204	0.295064	884	Age/Sex/Race	0.479656	NA
seq118171	11817-1	SL018792	Ribosomal protein S6 kinase beta-1	KS6B1	P23443	6198	RPS6KB1	CAC>0	-0.0005821	0.0097575	0.952437	2087	-0.0038787	0.0139427	0.780933	884	Age/Sex/Race	0.993817	NA
seq1182527	11825-27	SL013877	Peroxisome proliferator-activated receptor gamma coactivator 1-alpha	PRGC1	Q9UBK2	10891	PPARGC1A	CAC>0	-0.0084598	0.0122818	0.491023	2087	-0.0260661	0.020324	0.199995	884	Age/Sex/Race	0.889432	NA
seq1182527	11825-27	SL013877	Peroxisome proliferator-activated receptor gamma coactivator 1-alpha	PRGC1	Q9UBK2	10891	PPARGC1A	ln(CAC+1)	-0.0226397	0.0525502	0.666644	2087	-0.163556	0.0880965	0.0637089	884	Age/Sex/Race	0.845351	NA
seq118277	11827-7	SL019486	Nuclear receptor ROR-gamma	RORG	P51449	6097	RORC	ln(CAC+1)	-0.10277	0.0487157	0.0350136	2087	-0.0082324	0.0735037	0.910849	884	Age/Sex/Race	0.226002	NA
seq1183048	11830-48	SL010616	Tyrosine-protein phosphatase non-receptor type 11	SHP-2	Q06124	5781	PTPN11	CAC>0	0.0067214	0.0096498	0.486174	2087	-0.0104379	0.0137945	0.44945	884	Age/Sex/Race	0.888307	NA
seq1183383	11833-83	SL012513	Frataxin, mitochondrial	FRDA	Q16595	2395	FXN	CAC>0	-0.0056656	0.0120549	0.638415	2087	0.0159339	0.0159434	0.317874	884	Age/Sex/Race	0.922758	NA
seq11836144	11836-144	SL004119	Epithelial discoidin domain-containing receptor 1	discoidin domain receptor 1	Q08345	780	DDR1	ln(CAC+1)	-0.0552936	0.0484688	0.254081	2087	0.0281436	0.0714398	0.693715	884	Age/Sex/Race	0.55861	NA
seq11836144	11836-144	SL004119	Epithelial discoidin domain-containing receptor 1	discoidin domain receptor 1	Q08345	780	DDR1	CAC>0	-0.0175671	0.0113258	0.121036	2087	-0.0080059	0.0164637	0.626892	884	Age/Sex/Race	0.562243	NA
seq118377	11837-7	SL004859	Tumor necrosis factor receptor superfamily member 18	GITR	Q9Y5U5	8784	TNFRSF18	CAC>0	-0.0180447	0.0111973	0.107219	2087	0.0021259	0.0140039	0.879373	884	Age/Sex/Race	0.534126	NA
seq118377	11837-7	SL004859	Tumor necrosis factor receptor superfamily member 18	GITR	Q9Y5U5	8784	TNFRSF18	ln(CAC+1)	-0.0400898	0.0479284	0.402997	2087	0.0417958	0.0607477	0.49162	884	Age/Sex/Race	0.679941	NA
seq11838130	11838-130	SL010815	Piezo-type mechanosensitive ion channel component 1	FA38A	Q92508	9780	PIEZO1	CAC>0	-0.0054818	0.0117072	0.639663	2087	-0.0005616	0.0146194	0.969368	884	Age/Sex/Race	0.922758	NA
seq11838130	11838-130	SL010815	Piezo-type mechanosensitive ion channel component 1	FA38A	Q92508	9780	PIEZO1	ln(CAC+1)	-0.0047192	0.0500907	0.924949	2087	-0.0071322	0.0634336	0.910503	884	Age/Sex/Race	0.970043	NA
seq1185121	11851-21	SL017099	Triggering receptor expressed on myeloid cells 2	TREM2	Q9NZC2	54209	TREM2	CAC>0	0.0393261	0.009805	6.26e-05	2087	0.0540627	0.0142386	0.0001566	884	Age/Sex/Race	0.00350754	0.00109891
seq118729	11872-9	SL019027	Protocadherin gamma-B1	PCDGD	Q9Y5G3	56104	PCDHGB1	CAC>0	0.0015769	0.0125757	0.900227	2087	0.0424528	0.0165321	0.0103958	884	Age/Sex/Race	0.984001	NA
seq1191027	11910-27	SL019039	Homeobox protein DLX-4	DLX4	Q92988	1748	DLX4	ln(CAC+1)	0.0748476	0.041006	0.0681018	2087	-0.0369781	0.059682	0.535691	884	Age/Sex/Race	0.313928	NA
seq1191113	11911-13	SL025919	Leucine-rich repeat-containing protein 4B:Cytoplasmic domain	LRC4B:CD	Q9NT99	94030	LRRC4B	CAC>0	-0.0040693	0.0115962	0.725688	2087	-0.01939	0.0164592	0.23909	884	Age/Sex/Race	0.945389	NA
seq1191113	11911-13	SL025919	Leucine-rich repeat-containing protein 4B:Cytoplasmic domain	LRC4B:CD	Q9NT99	94030	LRRC4B	ln(CAC+1)	-0.0201149	0.0496125	0.685195	2087	-0.0561695	0.0714484	0.431989	884	Age/Sex/Race	0.853017	NA
seq1192623	11926-23	SL012582	Alpha- and gamma-adaptin-binding protein p34	P34	Q6PD74	79719	AAGAB	CAC>0	0.0012955	0.0096886	0.893637	2087	0.005798	0.0140428	0.679794	884	Age/Sex/Race	0.983373	NA
seq1192623	11926-23	SL012582	Alpha- and gamma-adaptin-binding protein p34	P34	Q6PD74	79719	AAGAB	ln(CAC+1)	0.0636096	0.0414283	0.124834	2087	-0.0260919	0.0609319	0.668601	884	Age/Sex/Race	0.414278	NA
seq119349	11934-9	SL015014	Integrator complex subunit 3	INT3	Q68E01	65123	INTS3	CAC>0	0.0104453	0.012001	0.3842	2087	0.0012094	0.0159618	0.939622	884	Age/Sex/Race	0.850701	NA
seq1194925	11949-25	SL025843	Epidermal growth factor:Cytoplasmic domain	EGF:CD	P01133	1950	EGF	CAC>0	-0.0112917	0.0114731	0.325136	2087	0.0174574	0.0194505	0.369683	884	Age/Sex/Race	0.822992	NA
seq119521	11952-1	SL025881	Immunoglobulin superfamily DCC subclass member 3:Cytoplasmic domain	IGDC3:CD	Q8IVU1	9543	IGDCC3	CAC>0	-0.0036903	0.0122342	0.762958	2087	-0.0094186	0.0162614	0.562604	884	Age/Sex/Race	0.953764	NA
seq119551	11955-1	SL025968	Rho GTPase-activating protein 1:Rho-GTPase activating protein domain	RHG01:Rho-GAP	Q07960	392	ARHGAP1	ln(CAC+1)	0.215628	0.0450468	1.81e-06	2087	0.15794	0.070459	0.025237	884	Age/Sex/Race	0.000173092	0.0541965
seq119551	11955-1	SL025968	Rho GTPase-activating protein 1:Rho-GTPase activating protein domain	RHG01:Rho-GAP	Q07960	392	ARHGAP1	CAC>0	0.0429128	0.0105448	4.89e-05	2087	0.0280195	0.0162573	0.0851487	884	Age/Sex/Race	0.00304698	0.118262
seq1196723	11967-23	SL013765	Cellular retinoic acid-binding protein 1	RABP1	P29762	1381	CRABP1	ln(CAC+1)	-0.0246901	0.0448276	0.581845	2087	0.0640498	0.0648736	0.323767	884	Age/Sex/Race	0.79878	NA
seq1196723	11967-23	SL013765	Cellular retinoic acid-binding protein 1	RABP1	P29762	1381	CRABP1	CAC>0	-0.0036613	0.0104781	0.72681	2087	0.0147285	0.0149512	0.324844	884	Age/Sex/Race	0.945463	NA
seq119695	11969-5	SL004807	Protein S100-A2	S100A2	P29034	6273	S100A2	CAC>0	-0.0072426	0.011847	0.541039	2087	-0.0140158	0.0184887	0.44861	884	Age/Sex/Race	0.907336	NA
seq1198824	11988-24	SL015251	Receptor-type tyrosine-protein phosphatase H	PTPRH	Q9HD43	5794	PTPRH	ln(CAC+1)	0.0134066	0.0472997	0.776869	2087	0.0590966	0.0653634	0.366177	884	Age/Sex/Race	0.902816	NA
seq1198935	11989-35	SL019200	ER membrane protein complex subunit 1	EMC1	Q8N766	23065	EMC1	CAC>0	0.0080053	0.0119479	0.502919	2087	0.0047502	0.0165348	0.773963	884	Age/Sex/Race	0.89166	NA
seq1198935	11989-35	SL019200	ER membrane protein complex subunit 1	EMC1	Q8N766	23065	EMC1	ln(CAC+1)	0.0209564	0.0511212	0.681895	2087	0.0524679	0.0717266	0.46467	884	Age/Sex/Race	0.851397	NA
seq120017	12001-7	SL006520	Tight junction protein ZO-1	ZO1	Q07157	7082	TJP1	CAC>0	0.0142661	0.0106943	0.18235	2087	0.0221195	0.0151987	0.145928	884	Age/Sex/Race	0.67522	NA
seq120017	12001-7	SL006520	Tight junction protein ZO-1	ZO1	Q07157	7082	TJP1	ln(CAC+1)	0.032855	0.0457682	0.472927	2087	0.0595409	0.0659964	0.367206	884	Age/Sex/Race	0.730443	NA
seq120083	12008-3	SL007098	T-cell antigen CD7	CD7	P09564	924	CD7	ln(CAC+1)	0.122058	0.0503569	0.0154412	2087	0.126712	0.0680738	0.0630219	884	Age/Sex/Race	0.144571	NA
seq120083	12008-3	SL007098	T-cell antigen CD7	CD7	P09564	924	CD7	CAC>0	0.0255209	0.0117734	0.0302958	2087	0.0181282	0.0157077	0.248772	884	Age/Sex/Race	0.263677	NA
seq1201419	12014-19	SL019226	6-pyruvoyl tetrahydrobiopterin synthase	PTPS	Q03393	5805	PTS	ln(CAC+1)	0.0350575	0.0519257	0.499658	2087	0.0684518	0.067763	0.312695	884	Age/Sex/Race	0.748038	NA
seq1201419	12014-19	SL019226	6-pyruvoyl tetrahydrobiopterin synthase	PTPS	Q03393	5805	PTS	CAC>0	0.0082177	0.0121367	0.498425	2087	0.0130382	0.0156199	0.404104	884	Age/Sex/Race	0.891295	NA
seq1201660	12016-60	SL013756	E3 ubiquitin-protein ligase CBL	CBL	P22681	867	CBL	ln(CAC+1)	0.052229	0.0408635	0.201345	2087	-0.0868593	0.0597953	0.146689	884	Age/Sex/Race	0.509624	NA
seq1201660	12016-60	SL013756	E3 ubiquitin-protein ligase CBL	CBL	P22681	867	CBL	CAC>0	0.0039037	0.0095545	0.682895	2087	-0.0115921	0.0137918	0.400853	884	Age/Sex/Race	0.936071	NA
seq1201884	12018-84	SL019230	Thiamin pyrophosphokinase 1	TPK1	Q9H3S4	27010	TPK1	ln(CAC+1)	-0.0044483	0.0512268	0.930811	2087	-0.0086908	0.0726329	0.904784	884	Age/Sex/Race	0.971299	NA
seq1201884	12018-84	SL019230	Thiamin pyrophosphokinase 1	TPK1	Q9H3S4	27010	TPK1	CAC>0	-0.004963	0.0119729	0.678539	2087	-0.0018779	0.0167394	0.910705	884	Age/Sex/Race	0.933927	NA
seq1202039	12020-39	SL010883	Bisphosphoglycerate mutase	PMGE	P07738	669	BPGM	CAC>0	-0.0084798	0.0101172	0.40204	2087	-0.0138696	0.015058	0.357263	884	Age/Sex/Race	0.856733	NA
seq1202039	12020-39	SL010883	Bisphosphoglycerate mutase	PMGE	P07738	669	BPGM	ln(CAC+1)	-0.0459687	0.043281	0.288314	2087	-0.0316248	0.0653601	0.628609	884	Age/Sex/Race	0.589848	NA
seq1202212	12022-12	SL000132	Mothers against decapentaplegic homolog 4	SMAD4	Q13485	4089	SMAD4	CAC>0	0.0103997	0.0100158	0.299234	2087	-0.0119496	0.0144683	0.409077	884	Age/Sex/Race	0.802475	NA
seq1202212	12022-12	SL000132	Mothers against decapentaplegic homolog 4	SMAD4	Q13485	4089	SMAD4	ln(CAC+1)	0.086354	0.0428206	0.0438608	2087	-0.080032	0.0627448	0.202464	884	Age/Sex/Race	0.250709	NA
seq1203082	12030-82	SL004900	Desmin	Desmin	P17661	1674	DES	CAC>0	0.0012253	0.011066	0.911843	2087	0.0117395	0.0151195	0.437692	884	Age/Sex/Race	0.986115	NA
seq120333	12033-3	SL007012	Mitotic checkpoint serine/threonine-protein kinase BUB1	BUB1	O43683	699	BUB1	ln(CAC+1)	0.0636332	0.0464864	0.171192	2087	-0.0695963	0.0674901	0.302727	884	Age/Sex/Race	0.476306	NA
seq120333	12033-3	SL007012	Mitotic checkpoint serine/threonine-protein kinase BUB1	BUB1	O43683	699	BUB1	CAC>0	0.0115901	0.0108673	0.286315	2087	-0.0259312	0.015539	0.0955162	884	Age/Sex/Race	0.790698	NA
seq1204133	12041-33	SL013773	Heat shock 70 kDa protein 1-like	HS71L	P34931	3305	HSPA1L	ln(CAC+1)	0.0031566	0.0430743	0.941589	2087	0.0238926	0.0726499	0.74233	884	Age/Sex/Race	0.975773	NA
seq1204651	12046-51	SL011216	TAR DNA-binding protein 43	TADBP	Q13148	23435	TARDBP	ln(CAC+1)	0.0160533	0.0501858	0.749093	2087	0.0018213	0.0721811	0.979876	884	Age/Sex/Race	0.88951	NA
seq1207732	12077-32	SL004357	Growth/differentiation factor 8	Myostatin	O14793	2660	MSTN	ln(CAC+1)	-0.121066	0.0481864	0.0120646	2087	-0.0658986	0.0656847	0.316013	884	Age/Sex/Race	0.12366	NA
seq1207732	12077-32	SL004357	Growth/differentiation factor 8	Myostatin	O14793	2660	MSTN	CAC>0	-0.0205348	0.0112708	0.0686077	2087	-0.022026	0.0151285	0.14577	884	Age/Sex/Race	0.422596	NA
seq1232921	12329-21	SL013834	Ribosomal protein S6 kinase alpha-1	KS6A1	Q15418	6195	RPS6KA1	CAC>0	-0.0020238	0.0095857	0.83281	2087	0.022352	0.0141475	0.114482	884	Age/Sex/Race	0.966268	NA
seq1232921	12329-21	SL013834	Ribosomal protein S6 kinase alpha-1	KS6A1	Q15418	6195	RPS6KA1	ln(CAC+1)	-0.0283489	0.0410073	0.489446	2087	0.143091	0.0612838	0.0197737	884	Age/Sex/Race	0.739169	NA
seq123327	12332-7	SL019680	Eukaryotic elongation factor 2 kinase	EF2K	O00418	29904	EEF2K	CAC>0	0.0326314	0.0097405	0.0008224	2087	0.0160584	0.0138201	0.245566	884	Age/Sex/Race	0.0252796	0.296687
seq123327	12332-7	SL019680	Eukaryotic elongation factor 2 kinase	EF2K	O00418	29904	EEF2K	ln(CAC+1)	0.0893323	0.0417401	0.0324544	2087	0.0086423	0.0600111	0.885525	884	Age/Sex/Race	0.215451	NA
seq1233387	12333-87	SL010958	Ribose-5-phosphate isomerase	RPIA	P49247	22934	RPIA	CAC>0	-0.0139096	0.010279	0.176139	2087	0.0014006	0.0148936	0.925101	884	Age/Sex/Race	0.663338	NA
seq1233425	12334-25	SL004695	Serine hydroxymethyltransferase, cytosolic	cSHMT	P34896	6470	SHMT1	ln(CAC+1)	0.0528696	0.0410789	0.198228	2087	-0.0521365	0.0594244	0.380532	884	Age/Sex/Race	0.506877	NA
seq1233827	12338-27	SL019671	Pikachurin	EGFLA	Q63HQ2	133584	EGFLAM	ln(CAC+1)	-0.0187726	0.0416664	0.652365	2087	-0.143394	0.0604611	0.0179222	884	Age/Sex/Race	0.839768	NA
seq1234017	12340-17	SL011196	Alanine--tRNA ligase, cytoplasmic	SYAC	P49588	16	AARS1	CAC>0	0.0045748	0.0096182	0.634383	2087	-0.0062019	0.0137202	0.65136	884	Age/Sex/Race	0.922228	NA
seq1234017	12340-17	SL011196	Alanine--tRNA ligase, cytoplasmic	SYAC	P49588	16	AARS1	ln(CAC+1)	0.053461	0.0411361	0.193877	2087	-0.0676522	0.0594957	0.255809	884	Age/Sex/Race	0.502131	NA
seq123418	12341-8	SL007465	Dual specificity protein phosphatase 6	DUS6	Q16828	1848	DUSP6	CAC>0	-0.0021604	0.0117391	0.854001	2087	0.0591441	0.0173443	0.0006792	884	Age/Sex/Race	0.973848	NA
seq123418	12341-8	SL007465	Dual specificity protein phosphatase 6	DUS6	Q16828	1848	DUSP6	ln(CAC+1)	0.0260883	0.0502216	0.603492	2087	0.225783	0.0753699	0.0028154	884	Age/Sex/Race	0.812573	NA
seq1234314	12343-14	SL011226	Arf-GAP with coiled-coil, ANK repeat and PH domain-containing protein 2	CENB2	Q15057	23527	ACAP2	ln(CAC+1)	0.039008	0.0455716	0.392112	2087	0.0406687	0.0626608	0.51649	884	Age/Sex/Race	0.671291	NA
seq123454	12345-4	SL019703	Anaphase-promoting complex subunit 10	APC10	Q9UM13	10393	ANAPC10	ln(CAC+1)	-0.0477281	0.0486657	0.326839	2087	0.066717	0.0652396	0.306757	884	Age/Sex/Race	0.617941	NA
seq1234729	12347-29	SL019675	Cerebral cavernous malformations 2 protein	CCM2	Q9BSQ5	83605	CCM2	CAC>0	-0.0044826	0.0105008	0.669509	2087	0.0042282	0.014641	0.772811	884	Age/Sex/Race	0.931733	NA
seq1234729	12347-29	SL019675	Cerebral cavernous malformations 2 protein	CCM2	Q9BSQ5	83605	CCM2	ln(CAC+1)	0.020286	0.0449263	0.651648	2087	0.011025	0.0635296	0.862266	884	Age/Sex/Race	0.839592	NA
seq1234846	12348-46	SL019681	Serine--tRNA ligase, mitochondrial	SYSM	Q9NP81	54938	SARS2	ln(CAC+1)	0.0802846	0.0406343	0.0483113	2087	-0.0956303	0.060535	0.114523	884	Age/Sex/Race	0.264168	NA
seq1234846	12348-46	SL019681	Serine--tRNA ligase, mitochondrial	SYSM	Q9NP81	54938	SARS2	CAC>0	0.0053678	0.0095057	0.572349	2087	-0.0102013	0.0139668	0.465344	884	Age/Sex/Race	0.910746	NA
seq1235086	12350-86	SL018899	Protein C-ets-2	ETS2	P15036	2114	ETS2	CAC>0	-0.0034225	0.0124174	0.78287	2087	-0.0092799	0.0210204	0.658979	884	Age/Sex/Race	0.957621	NA
seq1235086	12350-86	SL018899	Protein C-ets-2	ETS2	P15036	2114	ETS2	ln(CAC+1)	0.0072423	0.0531274	0.891581	2087	0.0164047	0.0912167	0.857317	884	Age/Sex/Race	0.955568	NA
seq1235125	12351-25	SL004396	Signal transducer and activator of transcription 1-alpha/beta	STAT1	P42224	6772	STAT1	ln(CAC+1)	0.087688	0.040808	0.0317655	2087	-0.0323907	0.0599215	0.588953	884	Age/Sex/Race	0.212699	NA
seq1235270	12352-70	SL019698	Arrestin domain-containing protein 3	ARRD3	Q96B67	57561	ARRDC3	CAC>0	0.0032027	0.0103887	0.757898	2087	0.0141615	0.0151284	0.349488	884	Age/Sex/Race	0.952876	NA
seq1235270	12352-70	SL019698	Arrestin domain-containing protein 3	ARRD3	Q96B67	57561	ARRDC3	ln(CAC+1)	0.0046188	0.0444478	0.917247	2087	0.0738949	0.0656283	0.260489	884	Age/Sex/Race	0.966592	NA
seq12355223	12355-223	SL019676	Ribosome-recycling factor, mitochondrial	RRFM	Q96E11	92399	MRRF	ln(CAC+1)	0.0820622	0.0452616	0.0699657	2087	-0.0570121	0.0668288	0.393832	884	Age/Sex/Race	0.317459	NA
seq12355223	12355-223	SL019676	Ribosome-recycling factor, mitochondrial	RRFM	Q96E11	92399	MRRF	CAC>0	0.0053405	0.0105868	0.613998	2087	0.0063855	0.0154066	0.678633	884	Age/Sex/Race	0.91722	NA
seq1235665	12356-65	SL005002	Sorcin	Sorcin	P30626	6717	SRI	ln(CAC+1)	0.0724428	0.0410328	0.0776291	2087	-0.0603397	0.0601002	0.315663	884	Age/Sex/Race	0.336099	NA
seq1235665	12356-65	SL005002	Sorcin	Sorcin	P30626	6717	SRI	CAC>0	0.0083218	0.0095962	0.385929	2087	-0.0082359	0.0138562	0.552409	884	Age/Sex/Race	0.851346	NA
seq1235741	12357-41	SL016390	Synaptosomal-associated protein 29	SNP29	O95721	9342	SNAP29	ln(CAC+1)	0.0440939	0.0487841	0.366175	2087	0.0388888	0.0673091	0.563571	884	Age/Sex/Race	0.651007	NA
seq1235741	12357-41	SL016390	Synaptosomal-associated protein 29	SNP29	O95721	9342	SNAP29	CAC>0	0.007128	0.0114036	0.531994	2087	0.0193321	0.0155017	0.212695	884	Age/Sex/Race	0.903237	NA
seq123586	12358-6	SL007325	Immunoglobulin-binding protein 1	IGBP1	P78318	3476	IGBP1	CAC>0	0.0078183	0.0098787	0.428786	2087	-0.0070546	0.0136765	0.606111	884	Age/Sex/Race	0.867758	NA
seq12361102	12361-102	SL008513	Ras-related protein R-Ras2	RRAS2	P62070	22800	RRAS2	CAC>0	0.0035529	0.0126126	0.778207	2087	0.0087664	0.0209299	0.675431	884	Age/Sex/Race	0.957096	NA
seq1236370	12363-70	SL015111	Tribbles homolog 2	TRIB2	Q92519	28951	TRIB2	CAC>0	-0.006276	0.012515	0.616091	2087	0.045537	0.0192053	0.0179518	884	Age/Sex/Race	0.91722	NA
seq12365108	12365-108	SL009453	RuvB-like 1	RUVB1	Q9Y265	8607	RUVBL1	CAC>0	0.0169607	0.0117179	0.147928	2087	0.0435468	0.0181326	0.0165314	884	Age/Sex/Race	0.616268	NA
seq12365108	12365-108	SL009453	RuvB-like 1	RUVB1	Q9Y265	8607	RUVBL1	ln(CAC+1)	0.127249	0.0500812	0.0111303	2087	0.150488	0.0787724	0.0564046	884	Age/Sex/Race	0.117436	NA
seq1236616	12366-16	SL008832	Gamma-crystallin D	CRGD	P07320	1421	CRYGD	ln(CAC+1)	-0.0085368	0.0517028	0.868871	2087	0.0397407	0.0819762	0.627951	884	Age/Sex/Race	0.94707	NA
seq1236752	12367-52	SL019694	Macoilin	MACOI	Q8N5G2	55219	MACO1	CAC>0	0.0003355	0.0118617	0.977441	2087	0.0168042	0.018175	0.35544	884	Age/Sex/Race	0.996721	NA
seq1236752	12367-52	SL019694	Macoilin	MACOI	Q8N5G2	55219	MACO1	ln(CAC+1)	-0.0024673	0.0507491	0.961229	2087	0.0778833	0.0788568	0.323594	884	Age/Sex/Race	0.984524	NA
seq1236818	12368-18	SL013848	Histone acetyltransferase KAT2B	PCAF	Q92831	8850	KAT2B	CAC>0	-0.0124173	0.0123164	0.313477	2087	0.0347236	0.0164599	0.0351764	884	Age/Sex/Race	0.814847	NA
seq1236818	12368-18	SL013848	Histone acetyltransferase KAT2B	PCAF	Q92831	8850	KAT2B	ln(CAC+1)	-0.0572565	0.0526922	0.277329	2087	0.163335	0.0713886	0.0223758	884	Age/Sex/Race	0.581309	NA
seq1237030	12370-30	SL006348	Apolipoprotein F	Apo F	Q13790	319	APOF	ln(CAC+1)	-0.0120365	0.042265	0.775835	2087	0.0301947	0.0600635	0.615292	884	Age/Sex/Race	0.902727	NA
seq1237250	12372-50	SL005671	Tropomyosin alpha-3 chain	Tropomyosin alpha-3 chain	P06753	7170	TPM3	ln(CAC+1)	-0.00749	0.0514077	0.884174	2087	-0.0808647	0.0624209	0.195497	884	Age/Sex/Race	0.953141	NA
seq1237250	12372-50	SL005671	Tropomyosin alpha-3 chain	Tropomyosin alpha-3 chain	P06753	7170	TPM3	CAC>0	-0.001372	0.0120157	0.909106	2087	-0.0150794	0.0143906	0.294988	884	Age/Sex/Race	0.984687	NA
seq1237373	12373-73	SL014875	Transformer-2 protein homolog beta	TRA2B	P62995	6434	TRA2B	ln(CAC+1)	0.17946	0.0439301	4.57e-05	2087	0.267315	0.0626903	2.22e-05	884	Age/Sex/Race	0.00207748	0.000376546
seq1237373	12373-73	SL014875	Transformer-2 protein homolog beta	TRA2B	P62995	6434	TRA2B	CAC>0	0.0439687	0.0102638	1.92e-05	2087	0.0447112	0.0145185	0.0021373	884	Age/Sex/Race	0.0014456	0.00684961
seq123748	12374-8	SL019686	Platelet-activating factor acetylhydrolase IB subunit gamma	PA1B3	Q15102	5050	PAFAH1B3	CAC>0	-0.0035455	0.0100844	0.725189	2087	-0.0168254	0.0145418	0.24757	884	Age/Sex/Race	0.945389	NA
seq123748	12374-8	SL019686	Platelet-activating factor acetylhydrolase IB subunit gamma	PA1B3	Q15102	5050	PAFAH1B3	ln(CAC+1)	-0.0134331	0.0431453	0.75557	2087	-0.0697722	0.0631015	0.269153	884	Age/Sex/Race	0.892674	NA
seq1237685	12376-85	SL003762	Cyclin-dependent kinase 4 inhibitor D	p19-INK4d	P55273	1032	CDKN2D	CAC>0	0.0026715	0.0096743	0.782468	2087	0.0012681	0.0137821	0.926712	884	Age/Sex/Race	0.957621	NA
seq1237871	12378-71	SL012578	Tapasin	TPSN	O15533	6892	TAPBP	ln(CAC+1)	-0.0027689	0.0441101	0.949953	2087	-0.0017782	0.0607549	0.976658	884	Age/Sex/Race	0.979356	NA
seq1237871	12378-71	SL012578	Tapasin	TPSN	O15533	6892	TAPBP	CAC>0	-0.007492	0.0103087	0.467453	2087	-0.0007278	0.0140019	0.958556	884	Age/Sex/Race	0.881719	NA
seq1238126	12381-26	SL008046	Carbonyl reductase [NADPH] 1	CBR1	P16152	873	CBR1	CAC>0	0.0122715	0.0104522	0.240509	2087	0.0020141	0.0153378	0.895555	884	Age/Sex/Race	0.746078	NA
seq123822	12382-2	SL019687	Probable ATP-dependent RNA helicase DDX58	DDX58	O95786	23586	DDX58	CAC>0	-0.0058856	0.01138	0.605077	2087	0.0011942	0.0165426	0.94247	884	Age/Sex/Race	0.91722	NA
seq123822	12382-2	SL019687	Probable ATP-dependent RNA helicase DDX58	DDX58	O95786	23586	DDX58	ln(CAC+1)	-0.0361609	0.0486846	0.457711	2087	-0.0028584	0.0717791	0.968243	884	Age/Sex/Race	0.721556	NA
seq1238492	12384-92	SL019700	COP9 signalosome complex subunit 7b	CSN7B	Q9H9Q2	64708	COPS7B	CAC>0	-0.0023295	0.0094698	0.805709	2087	0.0288582	0.0140021	0.0395975	884	Age/Sex/Race	0.964982	NA
seq1238492	12384-92	SL019700	COP9 signalosome complex subunit 7b	CSN7B	Q9H9Q2	64708	COPS7B	ln(CAC+1)	-0.0010352	0.0405159	0.979618	2087	0.112444	0.0607841	0.0646641	884	Age/Sex/Race	0.992081	NA
seq123854	12385-4	SL006471	Calpain-3	CAN3	P20807	825	CAPN3	ln(CAC+1)	-0.0497347	0.0460357	0.280111	2087	0.0537165	0.065318	0.411081	884	Age/Sex/Race	0.582931	NA
seq1238611	12386-11	SL012837	Aminopeptidase B	AMPB	Q9H4A4	6051	RNPEP	CAC>0	0.0047543	0.0094752	0.615891	2087	-0.0192341	0.0141301	0.173795	884	Age/Sex/Race	0.91722	NA
seq123877	12387-7	SL013045	PDZ and LIM domain protein 4	PDLI4	P50479	8572	PDLIM4	ln(CAC+1)	0.0643081	0.0444648	0.148252	2087	-0.0548442	0.071739	0.444777	884	Age/Sex/Race	0.446298	NA
seq123877	12387-7	SL013045	PDZ and LIM domain protein 4	PDLI4	P50479	8572	PDLIM4	CAC>0	0.0137505	0.0103937	0.185993	2087	-0.0097284	0.0165356	0.556463	884	Age/Sex/Race	0.679159	NA
seq123894	12389-4	SL007790	Origin recognition complex subunit 6	ORC6	Q9Y5N6	23594	ORC6	CAC>0	0.0062852	0.0115947	0.587823	2087	0.0355228	0.0170136	0.0370938	884	Age/Sex/Race	0.914699	NA
seq1239127	12391-27	SL019695	PDZ domain-containing protein 7	PDZD7	Q9H5P4	79955	PDZD7	ln(CAC+1)	-0.0515884	0.0501792	0.30403	2087	0.0283898	0.0715406	0.691586	884	Age/Sex/Race	0.603203	NA
seq1239127	12391-27	SL019695	PDZ domain-containing protein 7	PDZD7	Q9H5P4	79955	PDZD7	CAC>0	-0.014479	0.0117272	0.217098	2087	0.0144313	0.016482	0.381495	884	Age/Sex/Race	0.726649	NA
seq1239230	12392-30	SL019701	ADP-ribosylation factor-like protein 1	ARL1	P40616	400	ARL1	ln(CAC+1)	0.0408882	0.0480106	0.394506	2087	0.1104	0.0779601	0.157098	884	Age/Sex/Race	0.672838	NA
seq1239453	12394-53	SL006601	Transmembrane protein C16orf54	CP054	Q6UWD8	283897	C16orf54	ln(CAC+1)	-0.0299795	0.0448774	0.504188	2087	0.110885	0.0725307	0.126673	884	Age/Sex/Race	0.752443	NA
seq1239453	12394-53	SL006601	Transmembrane protein C16orf54	CP054	Q6UWD8	283897	C16orf54	CAC>0	-0.0091095	0.0104885	0.385211	2087	0.0225365	0.0167208	0.178065	884	Age/Sex/Race	0.850976	NA
seq1239586	12395-86	SL019677	Aspartate--tRNA ligase, mitochondrial	SYDM	Q6PI48	55157	DARS2	CAC>0	0.0064931	0.0095534	0.496794	2087	-0.012211	0.0137478	0.374666	884	Age/Sex/Race	0.890656	NA
seq1239586	12395-86	SL019677	Aspartate--tRNA ligase, mitochondrial	SYDM	Q6PI48	55157	DARS2	ln(CAC+1)	0.0521468	0.0408618	0.202036	2087	-0.0977047	0.0595877	0.10143	884	Age/Sex/Race	0.510466	NA
seq1239619	12396-19	SL006368	3-hydroxyisobutyryl-CoA hydrolase, mitochondrial	HIBCH	Q6NVY1	26275	HIBCH	ln(CAC+1)	0.0635853	0.0409962	0.121053	2087	-0.0574458	0.0592464	0.332508	884	Age/Sex/Race	0.40916	NA
seq1239619	12396-19	SL006368	3-hydroxyisobutyryl-CoA hydrolase, mitochondrial	HIBCH	Q6NVY1	26275	HIBCH	CAC>0	0.0078088	0.0095862	0.415397	2087	-0.0054557	0.0136603	0.689706	884	Age/Sex/Race	0.86194	NA
seq1239815	12398-15	SL019692	Paired box protein Pax-4	PAX4	O43316	NA	PAX4	ln(CAC+1)	-0.0546476	0.0448264	0.222947	2087	0.0715722	0.0727305	0.325349	884	Age/Sex/Race	0.530086	NA
seq1239815	12398-15	SL019692	Paired box protein Pax-4	PAX4	O43316	NA	PAX4	CAC>0	-0.0038533	0.0104808	0.713168	2087	0.022635	0.0167537	0.17703	884	Age/Sex/Race	0.941513	NA
seq12399194	12399-194	SL013198	Coiled-coil domain-containing protein 50	CCD50	Q8IVM0	152137	CCDC50	CAC>0	0.010723	0.0097777	0.272909	2087	0.0149517	0.0148222	0.31338	884	Age/Sex/Race	0.782211	NA
seq12399194	12399-194	SL013198	Coiled-coil domain-containing protein 50	CCD50	Q8IVM0	152137	CCDC50	ln(CAC+1)	0.111771	0.0417731	0.0075166	2087	0.0194565	0.064348	0.762446	884	Age/Sex/Race	0.0922411	NA
seq1240025	12400-25	SL015259	Ubiquitin-conjugating enzyme E2 T	UBE2T	Q9NPD8	29089	UBE2T	ln(CAC+1)	-0.011276	0.0525333	0.830066	2087	0.0500632	0.0708266	0.479852	884	Age/Sex/Race	0.929933	NA
seq124013	12401-3	SL019706	AMSH-like protease	STALP	Q96FJ0	57559	STAMBPL1	ln(CAC+1)	0.0118259	0.0503672	0.814392	2087	0.0647444	0.0766331	0.398418	884	Age/Sex/Race	0.921914	NA
seq1240330	12403-30	SL019678	Ras-related protein Rab-39B	RB39B	Q96DA2	116442	RAB39B	ln(CAC+1)	0.0013723	0.0494705	0.977872	2087	0.182388	0.0665552	0.0062609	884	Age/Sex/Race	0.991313	NA
seq1240330	12403-30	SL019678	Ras-related protein Rab-39B	RB39B	Q96DA2	116442	RAB39B	CAC>0	-0.0003822	0.0115629	0.973632	2087	0.0491379	0.0153146	0.0013823	884	Age/Sex/Race	0.996518	NA
seq12406119	12406-119	SL000635	GTP-binding protein Di-Ras3	ARHI	O95661	9077	DIRAS3	ln(CAC+1)	-0.0991885	0.0465593	0.0332581	2087	-0.0444771	0.0762657	0.559918	884	Age/Sex/Race	0.219134	NA
seq12406119	12406-119	SL000635	GTP-binding protein Di-Ras3	ARHI	O95661	9077	DIRAS3	CAC>0	-0.0181542	0.010887	0.0955634	2087	-0.0099702	0.0175768	0.570699	884	Age/Sex/Race	0.507293	NA
seq12408333	12408-333	SL015330	Ras-related protein Rab-22A	RB22A	Q9UL26	57403	RAB22A	CAC>0	-0.0120446	0.0104239	0.248026	2087	0.0088796	0.0149125	0.551698	884	Age/Sex/Race	0.751654	NA
seq1240990	12409-90	SL019707	Ras-related protein Rab-7b	RAB7B	Q96AH8	338382	RAB7B	CAC>0	0.0083004	0.0119462	0.48725	2087	-0.0124059	0.0165423	0.453487	884	Age/Sex/Race	0.888307	NA
seq1241160	12411-60	SL019679	Protein max	MAX	P61244	4149	MAX	CAC>0	0.0124056	0.0095356	0.193408	2087	-0.0033779	0.0137364	0.805807	884	Age/Sex/Race	0.691979	NA
seq1241160	12411-60	SL019679	Protein max	MAX	P61244	4149	MAX	ln(CAC+1)	0.0932363	0.0407623	0.0222771	2087	-0.0517782	0.0595792	0.385049	884	Age/Sex/Race	0.174783	NA
seq1241431	12414-31	SL004815	14-3-3 protein beta/alpha	14-3-3 protein beta/alpha	P31946	7529	YWHAB	ln(CAC+1)	0.068436	0.0409268	0.0946437	2087	-0.0599092	0.0596102	0.315166	884	Age/Sex/Race	0.368085	NA
seq12415122	12415-122	SL011710	Endothelial differentiation-related factor 1	EDF1	O60869	8721	EDF1	ln(CAC+1)	0.0198198	0.0483234	0.681739	2087	0.100084	0.0703121	0.154966	884	Age/Sex/Race	0.85135	NA
seq1241746	12417-46	SL019708	EKC/KEOPS complex subunit TPRKB	TPRKB	Q9Y3C4	51002	TPRKB	ln(CAC+1)	0.0869806	0.0434392	0.0453763	2087	0.166144	0.0670585	0.013414	884	Age/Sex/Race	0.256234	NA
seq1241746	12417-46	SL019708	EKC/KEOPS complex subunit TPRKB	TPRKB	Q9Y3C4	51002	TPRKB	CAC>0	0.0196171	0.0101538	0.0534966	2087	0.0452366	0.0154333	0.0034652	884	Age/Sex/Race	0.372875	NA
seq1242010	12420-10	SL019684	Glycerol-3-phosphate dehydrogenase 1-like protein	GPD1L	Q8N335	23171	GPD1L	ln(CAC+1)	0.0050194	0.0411024	0.902817	2087	0.0386937	0.061789	0.531331	884	Age/Sex/Race	0.959442	NA
seq12422143	12422-143	SL019693	Arachidonate 15-lipoxygenase B	LX15B	O15296	247	ALOX15B	CAC>0	0.0051069	0.0105152	0.627251	2087	0.0097253	0.0154207	0.528425	884	Age/Sex/Race	0.920551	NA
seq12422143	12422-143	SL019693	Arachidonate 15-lipoxygenase B	LX15B	O15296	247	ALOX15B	ln(CAC+1)	0.0114564	0.0449898	0.799023	2087	0.0252614	0.0669208	0.705906	884	Age/Sex/Race	0.913551	NA
seq1242338	12423-38	SL019697	APOBEC1 complementation factor	A1CF	Q9NQ94	29974	A1CF	ln(CAC+1)	-0.0130335	0.0452901	0.773545	2087	0.015528	0.0643308	0.809318	884	Age/Sex/Race	0.901222	NA
seq1242338	12423-38	SL019697	APOBEC1 complementation factor	A1CF	Q9NQ94	29974	A1CF	CAC>0	-0.0071776	0.0105848	0.497783	2087	-0.0053985	0.0148254	0.715843	884	Age/Sex/Race	0.890678	NA
seq12424107	12424-107	SL019702	Thymocyte nuclear protein 1	THYN1	Q9P016	29087	THYN1	CAC>0	-0.0075095	0.0111832	0.501976	2087	0.0220855	0.017524	0.207896	884	Age/Sex/Race	0.891626	NA
seq12425104	12425-104	SL008834	ADP-ribosylation factor 6	ARF6	P62330	382	ARF6	CAC>0	-0.0043921	0.010259	0.668606	2087	-0.0185407	0.0150627	0.218687	884	Age/Sex/Race	0.931733	NA
seq12425104	12425-104	SL008834	ADP-ribosylation factor 6	ARF6	P62330	382	ARF6	ln(CAC+1)	0.0039912	0.043894	0.927558	2087	-0.137932	0.0652482	0.0348003	884	Age/Sex/Race	0.970374	NA
seq1242619	12426-19	SL016520	MOB kinase activator 1A	MOL1B	Q9H8S9	55233	MOB1A	ln(CAC+1)	0.0927759	0.0418135	0.0266075	2087	-0.0433472	0.0605785	0.474457	884	Age/Sex/Race	0.195402	NA
seq1242619	12426-19	SL016520	MOB kinase activator 1A	MOL1B	Q9H8S9	55233	MOB1A	CAC>0	0.0145476	0.0097795	0.137018	2087	-0.0018485	0.0139652	0.894727	884	Age/Sex/Race	0.5974	NA
seq124278	12427-8	SL007185	M-phase inducer phosphatase 2	MPIP2	P30305	994	CDC25B	ln(CAC+1)	-0.0212299	0.0459523	0.644131	2087	-0.0626138	0.0766365	0.414136	884	Age/Sex/Race	0.836804	NA
seq124278	12427-8	SL007185	M-phase inducer phosphatase 2	MPIP2	P30305	994	CDC25B	CAC>0	-0.0081397	0.0107396	0.448588	2087	-0.0013011	0.0176687	0.941316	884	Age/Sex/Race	0.874158	NA
seq124282	12428-2	SL015008	Lysophospholipase-like protein 1	LYPL1	Q5VWZ2	127018	LYPLAL1	CAC>0	-0.0060379	0.0120932	0.617635	2087	-0.0118428	0.016847	0.482267	884	Age/Sex/Race	0.917926	NA
seq124282	12428-2	SL015008	Lysophospholipase-like protein 1	LYPL1	Q5VWZ2	127018	LYPLAL1	ln(CAC+1)	-0.0396362	0.0517351	0.443682	2087	-0.0254533	0.0731155	0.72783	884	Age/Sex/Race	0.711387	NA
seq1243078	12430-78	SL011150	Polyadenylate-binding protein-interacting protein 1	PAIP1	Q9H074	10605	PAIP1	CAC>0	0.0150386	0.0122528	0.219829	2087	-0.0230546	0.0163815	0.159676	884	Age/Sex/Race	0.72822	NA
seq1243078	12430-78	SL011150	Polyadenylate-binding protein-interacting protein 1	PAIP1	Q9H074	10605	PAIP1	ln(CAC+1)	0.0221435	0.0524392	0.672871	2087	-0.0838846	0.0711038	0.238419	884	Age/Sex/Race	0.848337	NA
seq1243113	12431-13	SL019737	Protein pelota homolog	PELO	Q9BRX2	53918	PELO	ln(CAC+1)	-0.0234037	0.0468906	0.617753	2087	0.0752409	0.0673061	0.263919	884	Age/Sex/Race	0.82078	NA
seq1243113	12431-13	SL019737	Protein pelota homolog	PELO	Q9BRX2	53918	PELO	CAC>0	9.1e-05	0.0109605	0.993376	2087	0.0164441	0.0155129	0.289422	884	Age/Sex/Race	0.999802	NA
seq1243223	12432-23	SL010232	Calcyclin-binding protein	CYBP	Q9HB71	27101	CACYBP	CAC>0	0.0055658	0.0095732	0.561041	2087	-0.0049038	0.0136536	0.719565	884	Age/Sex/Race	0.90932	NA
seq1243223	12432-23	SL010232	Calcyclin-binding protein	CYBP	Q9HB71	27101	CACYBP	ln(CAC+1)	0.0552038	0.0409433	0.177709	2087	-0.0611519	0.0592119	0.301998	884	Age/Sex/Race	0.485076	NA
seq124338	12433-8	SL019709	ADP-ribosylation factor-like protein 11	ARL11	Q969Q4	115761	ARL11	ln(CAC+1)	-0.0080956	0.0427005	0.849648	2087	-0.0298735	0.0663033	0.652419	884	Age/Sex/Race	0.938456	NA
seq124338	12433-8	SL019709	ADP-ribosylation factor-like protein 11	ARL11	Q969Q4	115761	ARL11	CAC>0	-0.0114963	0.0099774	0.249357	2087	0.0052735	0.0152814	0.730108	884	Age/Sex/Race	0.752999	NA
seq1243425	12434-25	SL008617	IST1 homolog	K0174	P53990	9798	IST1	CAC>0	0.0002967	0.0097153	0.975641	2087	-0.0047256	0.0135869	0.728071	884	Age/Sex/Race	0.996721	NA
seq1243425	12434-25	SL008617	IST1 homolog	K0174	P53990	9798	IST1	ln(CAC+1)	0.0450924	0.041554	0.277979	2087	-0.0681579	0.0589133	0.24762	884	Age/Sex/Race	0.581544	NA
seq1243684	12436-84	SL005847	Glutathione S-transferase omega-1	GST omega-1	P78417	9446	GSTO1	CAC>0	0.0191958	0.0099579	0.0540286	2087	0.0333529	0.0138908	0.016554	884	Age/Sex/Race	0.373345	NA
seq1243684	12436-84	SL005847	Glutathione S-transferase omega-1	GST omega-1	P78417	9446	GSTO1	ln(CAC+1)	0.0641382	0.0426187	0.132493	2087	0.159736	0.0602297	0.008143	884	Age/Sex/Race	0.426955	NA
seq1243718	12437-18	SL019726	Serine/threonine-protein kinase ULK3	ULK3	Q6PHR2	25989	ULK3	ln(CAC+1)	-0.0200791	0.0575681	0.727283	2087	0.020495	0.0734271	0.780218	884	Age/Sex/Race	0.876253	NA
seq1243718	12437-18	SL019726	Serine/threonine-protein kinase ULK3	ULK3	Q6PHR2	25989	ULK3	CAC>0	-0.0018971	0.0134559	0.887896	2087	0.0048264	0.0169224	0.775551	884	Age/Sex/Race	0.981302	NA
seq12438127	12438-127	SL014754	DNA-3-methyladenine glycosylase	3MG	P29372	4350	MPG	CAC>0	-0.0040732	0.0118288	0.730621	2087	0.0084846	0.0158045	0.591507	884	Age/Sex/Race	0.946556	NA
seq12438127	12438-127	SL014754	DNA-3-methyladenine glycosylase	3MG	P29372	4350	MPG	ln(CAC+1)	-0.008182	0.0506093	0.871582	2087	0.0446101	0.0685709	0.515495	884	Age/Sex/Race	0.9477	NA
seq1243967	12439-67	SL004395	Interferon regulatory factor 9	ISGF3	Q00978	10379	IRF9	CAC>0	0.0061358	0.0124673	0.622663	2087	-0.0087855	0.0164674	0.593816	884	Age/Sex/Race	0.91854	NA
seq1243967	12439-67	SL004395	Interferon regulatory factor 9	ISGF3	Q00978	10379	IRF9	ln(CAC+1)	0.0137396	0.0533421	0.79676	2087	-0.045123	0.071448	0.527845	884	Age/Sex/Race	0.912387	NA
seq124424	12442-4	SL019715	Rho-related GTP-binding protein RhoD	RHOD	O00212	29984	RHOD	ln(CAC+1)	-0.0102647	0.0466331	0.825802	2087	0.036139	0.0692357	0.601822	884	Age/Sex/Race	0.927135	NA
seq124424	12442-4	SL019715	Rho-related GTP-binding protein RhoD	RHOD	O00212	29984	RHOD	CAC>0	-0.0046558	0.0108993	0.669305	2087	-0.0091409	0.015956	0.566869	884	Age/Sex/Race	0.931733	NA
seq1244439	12444-39	SL006967	Nuclear receptor subfamily 5 group A member 2	NR5A2	O00482	2494	NR5A2	CAC>0	0.0001309	0.0126704	0.991756	2087	-0.0013388	0.0168709	0.936767	884	Age/Sex/Race	0.999802	NA
seq1244550	12445-50	SL019727	Ankyrin repeat domain-containing protein 27	ANR27	Q96NW4	84079	ANKRD27	ln(CAC+1)	-0.0326511	0.0518462	0.528916	2087	0.147024	0.0765341	0.0550524	884	Age/Sex/Race	0.764841	NA
seq1244649	12446-49	SL005253	Glutathione S-transferase A1	GST A1-1	P08263	2938	GSTA1	CAC>0	0.0264953	0.0097268	0.0065043	2087	0.0103109	0.0135972	0.448472	884	Age/Sex/Race	0.0985599	NA
seq1244649	12446-49	SL005253	Glutathione S-transferase A1	GST A1-1	P08263	2938	GSTA1	ln(CAC+1)	0.0999206	0.0416314	0.0164768	2087	0.0475404	0.0589965	0.420566	884	Age/Sex/Race	0.147525	NA
seq12448246	12448-246	SL006476	Glycylpeptide N-tetradecanoyltransferase 1	NMT1	P30419	4836	NMT1	CAC>0	0.0047621	0.009562	0.618518	2087	-0.0094652	0.0137372	0.490992	884	Age/Sex/Race	0.918341	NA
seq1244916	12449-16	SL012991	Peptidyl-prolyl cis-trans isomerase H	PPIH	O43447	10465	PPIH	ln(CAC+1)	0.0688136	0.042019	0.10164	2087	-0.0496652	0.0605035	0.411946	884	Age/Sex/Race	0.381243	NA
seq1245042	12450-42	SL016459	Phosphomevalonate kinase	PMVK	Q15126	10654	PMVK	CAC>0	0.0053331	0.0097217	0.583353	2087	-0.0090624	0.0144143	0.529702	884	Age/Sex/Race	0.912825	NA
seq1245162	12451-62	SL018858	Transcription regulator protein BACH1	BACH1	O14867	571	BACH1	CAC>0	0.0027038	0.0100887	0.788727	2087	0.0174327	0.0141577	0.218534	884	Age/Sex/Race	0.959773	NA
seq1245162	12451-62	SL018858	Transcription regulator protein BACH1	BACH1	O14867	571	BACH1	ln(CAC+1)	0.0005195	0.0431642	0.990399	2087	0.06904	0.0614399	0.261447	884	Age/Sex/Race	0.99663	NA
seq1245232	12452-32	SL019721	Histone-lysine N-methyltransferase SUV420H2	SV422	Q86Y97	84787	KMT5C	CAC>0	0.0029637	0.0111047	0.789583	2087	-0.0006724	0.015633	0.965701	884	Age/Sex/Race	0.959773	NA
seq12453161	12453-161	SL019728	Nuclear RNA export factor 1	NXF1	Q9UBU9	10482	NXF1	ln(CAC+1)	0.0779556	0.0519046	0.133275	2087	0.0237167	0.0729444	0.745157	884	Age/Sex/Race	0.428186	NA
seq12453161	12453-161	SL019728	Nuclear RNA export factor 1	NXF1	Q9UBU9	10482	NXF1	CAC>0	0.0038179	0.0121381	0.753142	2087	-0.0056236	0.0168111	0.738071	884	Age/Sex/Race	0.951179	NA
seq12454105	12454-105	SL019732	N-terminal Xaa-Pro-Lys N-methyltransferase 1	NTM1A	Q9BV86	28989	NTMT1	CAC>0	-0.0083414	0.0119474	0.485145	2087	-0.0122288	0.0185833	0.510676	884	Age/Sex/Race	0.888247	NA
seq12454105	12454-105	SL019732	N-terminal Xaa-Pro-Lys N-methyltransferase 1	NTM1A	Q9BV86	28989	NTMT1	ln(CAC+1)	-0.0386422	0.0511145	0.449739	2087	-0.0430888	0.0806403	0.593246	884	Age/Sex/Race	0.716404	NA
seq1245548	12455-48	SL019739	Myoneurin	MYNN	Q9NPC7	55892	MYNN	CAC>0	-0.0036953	0.0124873	0.767319	2087	0.0138213	0.0158384	0.383095	884	Age/Sex/Race	0.955534	NA
seq124565	12456-5	SL019744	6-phosphofructo-2-kinase/fructose-2,6-bisphosphatase 3	F263	Q16875	5209	PFKFB3	CAC>0	-0.0024979	0.0112462	0.824253	2087	0.0122197	0.0171883	0.477315	884	Age/Sex/Race	0.965117	NA
seq124565	12456-5	SL019744	6-phosphofructo-2-kinase/fructose-2,6-bisphosphatase 3	F263	Q16875	5209	PFKFB3	ln(CAC+1)	-0.0204648	0.0481142	0.670635	2087	0.0230922	0.074598	0.756972	884	Age/Sex/Race	0.847142	NA
seq1245710	12457-10	SL019711	1,2-dihydroxy-3-keto-5-methylthiopentene dioxygenase	MTND	Q9BV57	55256	ADI1	CAC>0	0.0092638	0.0117335	0.429898	2087	0.0321334	0.0162268	0.0479848	884	Age/Sex/Race	0.868774	NA
seq1245710	12457-10	SL019711	1,2-dihydroxy-3-keto-5-methylthiopentene dioxygenase	MTND	Q9BV57	55256	ADI1	ln(CAC+1)	0.0571505	0.0501923	0.254988	2087	0.185982	0.0702861	0.0082887	884	Age/Sex/Race	0.559519	NA
seq1245879	12458-79	SL016506	Calcineurin B homologous protein 1	CHP1	Q99653	11261	CHP1	CAC>0	0.0057255	0.0101914	0.574314	2087	-0.0110498	0.0146372	0.450506	884	Age/Sex/Race	0.910746	NA
seq1245913	12459-13	SL007671	Pleckstrin homology domain-containing family A member 1	PKHA1	Q9HB21	59338	PLEKHA1	ln(CAC+1)	0.0116055	0.0542283	0.830559	2087	0.019526	0.0810766	0.80974	884	Age/Sex/Race	0.93004	NA
seq1245913	12459-13	SL007671	Pleckstrin homology domain-containing family A member 1	PKHA1	Q9HB21	59338	PLEKHA1	CAC>0	-0.0075341	0.012674	0.552272	2087	0.0053149	0.0186851	0.776135	884	Age/Sex/Race	0.907336	NA
seq1246018	12460-18	SL008613	Proteasome subunit alpha type-7	PSA7	O14818	5688	PSMA7	CAC>0	0.0035235	0.0100752	0.726584	2087	-0.0069966	0.01418	0.621842	884	Age/Sex/Race	0.945463	NA
seq124618	12461-8	SL013283	NAD-dependent protein deacylase sirtuin-5, mitochondrial	SIRT5	Q9NXA8	23408	SIRT5	CAC>0	-0.010906	0.0129018	0.398037	2087	-0.0052781	0.0154486	0.732693	884	Age/Sex/Race	0.856733	NA
seq124618	12461-8	SL013283	NAD-dependent protein deacylase sirtuin-5, mitochondrial	SIRT5	Q9NXA8	23408	SIRT5	ln(CAC+1)	-0.0503811	0.0551974	0.361483	2087	-0.0161753	0.0670342	0.80938	884	Age/Sex/Race	0.646313	NA
seq1246220	12462-20	SL019733	Histone-lysine N-methyltransferase SETMAR	SETMR	Q53H47	6419	SETMAR	CAC>0	-0.0005976	0.0125604	0.96206	2087	0.0043167	0.0152684	0.777455	884	Age/Sex/Race	0.995704	NA
seq1246220	12462-20	SL019733	Histone-lysine N-methyltransferase SETMAR	SETMR	Q53H47	6419	SETMAR	ln(CAC+1)	-0.0114625	0.0537379	0.83111	2087	0.0242772	0.066248	0.71411	884	Age/Sex/Race	0.930301	NA
seq124637	12463-7	SL019740	Kelch-like protein 13	KLH13	Q9P2N7	90293	KLHL13	CAC>0	-0.0057334	0.0115309	0.619086	2087	0.0512187	0.0160031	0.0014209	884	Age/Sex/Race	0.918341	NA
seq124637	12463-7	SL019740	Kelch-like protein 13	KLH13	Q9P2N7	90293	KLHL13	ln(CAC+1)	-0.0250052	0.0493335	0.612306	2087	0.213969	0.0694677	0.0021335	884	Age/Sex/Race	0.818219	NA
seq124667	12466-7	SL008019	Heterogeneous nuclear ribonucleoprotein A1	ROA1	P09651	3178	HNRNPA1	ln(CAC+1)	0.107347	0.0409585	0.0088343	2087	0.0620909	0.0605604	0.305517	884	Age/Sex/Race	0.102825	NA
seq124667	12466-7	SL008019	Heterogeneous nuclear ribonucleoprotein A1	ROA1	P09651	3178	HNRNPA1	CAC>0	0.0158297	0.0095828	0.0987088	2087	0.0241318	0.0139417	0.0838193	884	Age/Sex/Race	0.515139	NA
seq1246919	12469-19	SL011230	Microtubule-associated protein RP/EB family member 1	MARE1	Q15691	22919	MAPRE1	CAC>0	0.0055304	0.0095719	0.563479	2087	-0.0082385	0.0136559	0.546468	884	Age/Sex/Race	0.90932	NA
seq1246919	12469-19	SL011230	Microtubule-associated protein RP/EB family member 1	MARE1	Q15691	22919	MAPRE1	ln(CAC+1)	0.0493599	0.0409414	0.228099	2087	-0.0703484	0.0592181	0.235173	884	Age/Sex/Race	0.534251	NA
seq1247147	12471-47	SL007061	Double-stranded RNA-binding protein Staufen homolog 1	STAU1	O95793	6780	STAU1	ln(CAC+1)	0.115342	0.0496238	0.0202035	2087	0.187919	0.0723721	0.0095732	884	Age/Sex/Race	0.166133	NA
seq1247147	12471-47	SL007061	Double-stranded RNA-binding protein Staufen homolog 1	STAU1	O95793	6780	STAU1	CAC>0	0.0173099	0.0116076	0.136044	2087	0.0468733	0.0166683	0.0050312	884	Age/Sex/Race	0.595233	NA
seq1247348	12473-48	SL015285	BTB/POZ domain-containing protein KCTD5	KCTD5	Q9NXV2	54442	KCTD5	ln(CAC+1)	0.0054975	0.0482033	0.909211	2087	0.0641952	0.0682766	0.347362	884	Age/Sex/Race	0.962272	NA
seq1247548	12475-48	SL019722	Chloride intracellular channel protein 5	CLIC5	Q9NZA1	53405	CLIC5	CAC>0	-0.0187803	0.0107919	0.0819672	2087	-0.0252198	0.0153935	0.101709	884	Age/Sex/Race	0.464883	NA
seq1247650	12476-50	SL013278	Fructose-2,6-bisphosphatase TIGAR	TIGAR	Q9NQ88	57103	TIGAR	ln(CAC+1)	0.0659568	0.0494359	0.182288	2087	0.0418914	0.0748997	0.5761	884	Age/Sex/Race	0.491267	NA
seq1247650	12476-50	SL013278	Fructose-2,6-bisphosphatase TIGAR	TIGAR	Q9NQ88	57103	TIGAR	CAC>0	0.0297894	0.0115413	0.0099159	2087	0.0203104	0.0172513	0.239385	884	Age/Sex/Race	0.129606	NA
seq1247742	12477-42	SL019734	Translin	TSN	Q15631	7247	TSN	CAC>0	0.0109931	0.0100933	0.276211	2087	-0.0199646	0.0146744	0.174019	884	Age/Sex/Race	0.783267	NA
seq1247742	12477-42	SL019734	Translin	TSN	Q15631	7247	TSN	ln(CAC+1)	0.0424406	0.0431852	0.325841	2087	-0.074708	0.0636901	0.241117	884	Age/Sex/Race	0.617185	NA
seq1247815	12478-15	SL008862	60S ribosomal protein L30	RL30	P62888	6156	RPL30	CAC>0	0.0354507	0.0100594	0.000434	2087	0.0557352	0.0141945	9.29e-05	884	Age/Sex/Race	0.0154601	0.000816014
seq1247815	12478-15	SL008862	60S ribosomal protein L30	RL30	P62888	6156	RPL30	ln(CAC+1)	0.166902	0.043011	0.0001075	2087	0.248383	0.0615608	5.94e-05	884	Age/Sex/Race	0.00415513	0.0006237
seq1247950	12479-50	SL014768	cAMP-dependent protein kinase type I-beta regulatory subunit	KAP1	P31321	5575	PRKAR1B	CAC>0	0.0095876	0.0097342	0.324771	2087	0.0058794	0.0135188	0.663739	884	Age/Sex/Race	0.822992	NA
seq124809	12480-9	SL019713	OTU domain-containing protein 5	OTUD5	Q96G74	55593	OTUD5	ln(CAC+1)	-0.0087713	0.0412502	0.83163	2087	0.0712272	0.0635676	0.262809	884	Age/Sex/Race	0.930301	NA
seq124809	12480-9	SL019713	OTU domain-containing protein 5	OTUD5	Q96G74	55593	OTUD5	CAC>0	0.0018475	0.0096415	0.848057	2087	0.0219741	0.0146419	0.133774	884	Age/Sex/Race	0.971524	NA
seq124825	12482-5	SL007512	Nucleosome-remodeling factor subunit BPTF	BPTF	Q12830	2186	BPTF	ln(CAC+1)	-0.0513836	0.0557961	0.357201	2087	0.024523	0.0784959	0.754802	884	Age/Sex/Race	0.641612	NA
seq124825	12482-5	SL007512	Nucleosome-remodeling factor subunit BPTF	BPTF	Q12830	2186	BPTF	CAC>0	-0.0007367	0.013044	0.954968	2087	0.0162782	0.0180833	0.36827	884	Age/Sex/Race	0.994885	NA
seq1248362	12483-62	SL007576	Nuclear receptor ROR-beta	RORB	Q92753	6096	RORB	CAC>0	0.0003027	0.0108627	0.97777	2087	0.019968	0.0164604	0.225421	884	Age/Sex/Race	0.996721	NA
seq1248467	12484-67	SL011194	Phosphatidylinositol transfer protein beta isoform	PIPNB	P48739	23760	PITPNB	CAC>0	-0.0101386	0.0099588	0.308768	2087	0.0023154	0.0140803	0.869422	884	Age/Sex/Race	0.811386	NA
seq124868	12486-8	SL007708	Glutaredoxin-2, mitochondrial	GLRX2	Q9NS18	51022	GLRX2	CAC>0	0.0004357	0.0114153	0.96956	2087	0.0126333	0.0162887	0.438201	884	Age/Sex/Race	0.995704	NA
seq124868	12486-8	SL007708	Glutaredoxin-2, mitochondrial	GLRX2	Q9NS18	51022	GLRX2	ln(CAC+1)	0.0329158	0.0488337	0.500362	2087	0.0929448	0.0706319	0.188549	884	Age/Sex/Race	0.7485	NA
seq124889	12488-9	SL015331	Malignant T-cell-amplified sequence 1	MCTS1	Q9ULC4	28985	MCTS1	CAC>0	0.0299978	0.0097724	0.0021709	2087	0.0268206	0.0134363	0.0462278	884	Age/Sex/Race	0.0484298	0.0722309
seq124889	12488-9	SL015331	Malignant T-cell-amplified sequence 1	MCTS1	Q9ULC4	28985	MCTS1	ln(CAC+1)	0.123297	0.0418176	0.0032293	2087	0.169893	0.058151	0.0035718	884	Age/Sex/Race	0.0518697	NA
seq1249092	12490-92	SL019720	Ragulator complex protein LAMTOR3	LTOR3	Q9UHA4	8649	LAMTOR3	ln(CAC+1)	0.0145835	0.0530777	0.78353	2087	-0.0250105	0.0772064	0.746058	884	Age/Sex/Race	0.906105	NA
seq1249092	12490-92	SL019720	Ragulator complex protein LAMTOR3	LTOR3	Q9UHA4	8649	LAMTOR3	CAC>0	-0.0114275	0.0124037	0.357002	2087	-0.0091729	0.0177918	0.606286	884	Age/Sex/Race	0.835646	NA
seq1249123	12491-23	SL008340	Chloride intracellular channel protein 4	CLIC4	Q9Y696	25932	CLIC4	ln(CAC+1)	0.0592282	0.0408059	0.146802	2087	-0.0383072	0.0597591	0.521672	884	Age/Sex/Race	0.445052	NA
seq1249342	12493-42	SL019735	Ubiquitin thioesterase OTUB2	OTUB2	Q96DC9	78990	OTUB2	ln(CAC+1)	-0.0497302	0.0533715	0.351561	2087	-0.026751	0.0757087	0.723917	884	Age/Sex/Race	0.637662	NA
seq1249342	12493-42	SL019735	Ubiquitin thioesterase OTUB2	OTUB2	Q96DC9	78990	OTUB2	CAC>0	-0.0229337	0.0124671	0.0659791	2087	0.0024728	0.0174493	0.887337	884	Age/Sex/Race	0.411828	NA
seq1249499	12494-99	SL019741	Gamma-aminobutyric acid receptor-associated protein-like 2	GBRL2	P60520	11345	GABARAPL2	ln(CAC+1)	0.0740431	0.0411564	0.0721527	2087	-0.031163	0.0601855	0.60474	884	Age/Sex/Race	0.323323	NA
seq1249499	12494-99	SL019741	Gamma-aminobutyric acid receptor-associated protein-like 2	GBRL2	P60520	11345	GABARAPL2	CAC>0	0.0064153	0.009626	0.505196	2087	0.0020747	0.0138726	0.88115	884	Age/Sex/Race	0.892147	NA
seq1249729	12497-29	SL015180	Tudor-interacting repair regulator protein	SDOS	Q9BRJ7	84309	NUDT16L1	CAC>0	0.0028875	0.0103722	0.780744	2087	-0.0177788	0.0145641	0.222517	884	Age/Sex/Race	0.957096	NA
seq1249812	12498-12	SL019719	Tax1-binding protein 3	TX1B3	O14907	30851	TAX1BP3	ln(CAC+1)	0.10064	0.0407172	0.013527	2087	-0.0073638	0.0612681	0.90436	884	Age/Sex/Race	0.132844	NA
seq1249812	12498-12	SL019719	Tax1-binding protein 3	TX1B3	O14907	30851	TAX1BP3	CAC>0	0.0103482	0.0095282	0.277577	2087	0.0073441	0.0141181	0.603063	884	Age/Sex/Race	0.783613	NA
seq12499108	12499-108	SL015171	Endophilin-A1	SH3G2	Q99962	6456	SH3GL2	CAC>0	0.0086603	0.0096222	0.368205	2087	-0.0115638	0.0136574	0.397391	884	Age/Sex/Race	0.841987	NA
seq12499108	12499-108	SL015171	Endophilin-A1	SH3G2	Q99962	6456	SH3GL2	ln(CAC+1)	0.0628865	0.0411525	0.126631	2087	-0.0831573	0.059218	0.160595	884	Age/Sex/Race	0.416584	NA
seq1250088	12500-88	SL019730	SUMO-activating enzyme subunit 2	SAE2	Q9UBT2	10054	UBA2	CAC>0	-0.0049583	0.0096901	0.608923	2087	0.0066118	0.0145534	0.649716	884	Age/Sex/Race	0.91722	NA
seq1250088	12500-88	SL019730	SUMO-activating enzyme subunit 2	SAE2	Q9UBT2	10054	UBA2	ln(CAC+1)	-0.0035729	0.0414604	0.931335	2087	-0.022758	0.0631503	0.718651	884	Age/Sex/Race	0.971524	NA
seq1250110	12501-10	SL008849	Tubulin-specific chaperone A	TBCA	O75347	6902	TBCA	ln(CAC+1)	-0.0531761	0.0413405	0.198482	2087	-0.008138	0.0592783	0.890837	884	Age/Sex/Race	0.506877	NA
seq1250110	12501-10	SL008849	Tubulin-specific chaperone A	TBCA	O75347	6902	TBCA	CAC>0	-0.0048656	0.0096659	0.614752	2087	0.0008403	0.0136617	0.950966	884	Age/Sex/Race	0.91722	NA
seq125035	12503-5	SL007451	Ovarian cancer G-protein coupled receptor 1	SPR1	Q15743	8111	GPR68	ln(CAC+1)	0.136006	0.0451497	0.0026238	2087	0.0301832	0.0671762	0.653316	884	Age/Sex/Race	0.0451543	0.704634
seq1250426	12504-26	SL008078	Leiomodin-1	LMOD1	P29536	25802	LMOD1	CAC>0	-0.0063124	0.0114648	0.581974	2087	0.005226	0.0159907	0.743885	884	Age/Sex/Race	0.912825	NA
seq1250426	12504-26	SL008078	Leiomodin-1	LMOD1	P29536	25802	LMOD1	ln(CAC+1)	-0.0464578	0.0490438	0.343611	2087	0.0607039	0.0693584	0.381692	884	Age/Sex/Race	0.631282	NA
seq1250716	12507-16	SL019723	Inositol-trisphosphate 3-kinase C	IP3KC	Q96DU7	80271	ITPKC	ln(CAC+1)	-0.0080541	0.0469162	0.863714	2087	0.0799053	0.0805365	0.321391	884	Age/Sex/Race	0.944753	NA
seq125089	12508-9	SL008756	Charged multivesicular body protein 3	CHMP3	Q9Y3E7	100526767	CHMP3	CAC>0	0.0113081	0.0095331	0.235679	2087	0.0067578	0.0139324	0.627768	884	Age/Sex/Race	0.740648	NA
seq125089	12508-9	SL008756	Charged multivesicular body protein 3	CHMP3	Q9Y3E7	100526767	CHMP3	ln(CAC+1)	0.0991417	0.0407422	0.0150418	2087	-0.0024919	0.0604614	0.967135	884	Age/Sex/Race	0.14212	NA
seq12509115	12509-115	SL019736	COMM domain-containing protein 1	COMD1	Q8N668	150684	COMMD1	ln(CAC+1)	0.0159066	0.0415532	0.701906	2087	0.0414665	0.0584034	0.477891	884	Age/Sex/Race	0.862379	NA
seq125103	12510-3	SL019742	Signal-transducing adaptor protein 1	STAP1	Q9ULZ2	26228	STAP1	CAC>0	-0.001013	0.0117357	0.931224	2087	0.032753	0.0171498	0.0564809	884	Age/Sex/Race	0.988945	NA
seq1251183	12511-83	SL019747	Solute carrier family 41 member 2	S41A2	Q96JW4	84102	SLC41A2	CAC>0	-0.0063792	0.0108581	0.556927	2087	0.0019225	0.0161044	0.905004	884	Age/Sex/Race	0.90932	NA
seq125138	12513-8	SL008826	Glycolipid transfer protein	GLTP	Q9NZD2	51228	GLTP	CAC>0	-0.015632	0.0108745	0.15073	2087	0.0145161	0.0166077	0.382324	884	Age/Sex/Race	0.621492	NA
seq125138	12513-8	SL008826	Glycolipid transfer protein	GLTP	Q9NZD2	51228	GLTP	ln(CAC+1)	-0.0556291	0.0465326	0.232033	2087	0.033763	0.0720838	0.639625	884	Age/Sex/Race	0.537791	NA
seq1251416	12514-16	SL004624	tRNA (guanine-N(7)-)-methyltransferase	METTL1	Q9UBP6	4234	METTL1	ln(CAC+1)	-0.0935392	0.0413497	0.0237909	2087	0.0334922	0.0645121	0.603779	884	Age/Sex/Race	0.182548	NA
seq1251416	12514-16	SL004624	tRNA (guanine-N(7)-)-methyltransferase	METTL1	Q9UBP6	4234	METTL1	CAC>0	-0.0095239	0.0096744	0.325013	2087	0.0065467	0.0148685	0.659825	884	Age/Sex/Race	0.822992	NA
seq1251545	12515-45	SL019724	Uridine-cytidine kinase 2	UCK2	Q9BZX2	7371	UCK2	ln(CAC+1)	-0.0372923	0.0483534	0.44065	2087	-0.0209461	0.0690818	0.761804	884	Age/Sex/Race	0.709012	NA
seq1251545	12515-45	SL019724	Uridine-cytidine kinase 2	UCK2	Q9BZX2	7371	UCK2	CAC>0	-0.0093734	0.0113015	0.406979	2087	-0.004827	0.015921	0.76182	884	Age/Sex/Race	0.856733	NA
seq1251613	12516-13	SL019731	Transcriptional enhancer factor TEF-3	TEAD4	Q15561	7004	TEAD4	ln(CAC+1)	-0.0284023	0.0508822	0.57677	2087	0.0720733	0.0722723	0.318919	884	Age/Sex/Race	0.796246	NA
seq1251613	12516-13	SL019731	Transcriptional enhancer factor TEF-3	TEAD4	Q15561	7004	TEAD4	CAC>0	-0.0108831	0.0118913	0.360185	2087	0.0024844	0.0166655	0.881528	884	Age/Sex/Race	0.838189	NA
seq1251752	12517-52	SL003787	Programmed cell death protein 5	TFAR19	O14737	9141	PDCD5	CAC>0	0.0206505	0.009717	0.0336873	2087	0.0053891	0.0140686	0.70177	884	Age/Sex/Race	0.281116	NA
seq1251752	12517-52	SL003787	Programmed cell death protein 5	TFAR19	O14737	9141	PDCD5	ln(CAC+1)	0.143959	0.0414982	0.000533	2087	0.0254836	0.0610433	0.676438	884	Age/Sex/Race	0.0145099	0.720554
seq12518289	12518-289	SL011258	Protein polybromo-1	PB1	Q86U86	55193	PBRM1	ln(CAC+1)	-0.0196911	0.0495212	0.690943	2087	-0.0193426	0.0678551	0.775668	884	Age/Sex/Race	0.85648	NA
seq12518289	12518-289	SL011258	Protein polybromo-1	PB1	Q86U86	55193	PBRM1	CAC>0	-0.0052861	0.0115746	0.647932	2087	0.0004223	0.015639	0.978465	884	Age/Sex/Race	0.925064	NA
seq125213	12521-3	SL007230	Cyclin-dependent kinase 4 inhibitor C	CDN2C	P42773	1031	CDKN2C	CAC>0	-0.0163704	0.010301	0.112167	2087	0.0127815	0.0154054	0.406945	884	Age/Sex/Race	0.54237	NA
seq125213	12521-3	SL007230	Cyclin-dependent kinase 4 inhibitor C	CDN2C	P42773	1031	CDKN2C	ln(CAC+1)	-0.0888569	0.0440555	0.0438306	2087	0.032666	0.0668616	0.625274	884	Age/Sex/Race	0.250709	NA
seq125226	12522-6	SL011201	UV excision repair protein RAD23 homolog B	RD23B	P54727	5887	RAD23B	CAC>0	0.0087214	0.009611	0.364282	2087	-0.0038267	0.0141106	0.786308	884	Age/Sex/Race	0.841209	NA
seq125226	12522-6	SL011201	UV excision repair protein RAD23 homolog B	RD23B	P54727	5887	RAD23B	ln(CAC+1)	0.0737702	0.0410961	0.072788	2087	-0.0304548	0.0612204	0.618988	884	Age/Sex/Race	0.32436	NA
seq1252418	12524-18	SL019774	Diamine acetyltransferase 2	SAT2	Q96F10	112483	SAT2	CAC>0	-0.0067148	0.0122307	0.583058	2087	0.0198727	0.0170898	0.24521	884	Age/Sex/Race	0.912825	NA
seq1252750	12527-50	SL013736	Thyroid hormone receptor alpha	THA	P10827	7067	THRA	ln(CAC+1)	0.0238689	0.0522024	0.647549	2087	0.0343493	0.077043	0.655819	884	Age/Sex/Race	0.838164	NA
seq1252750	12527-50	SL013736	Thyroid hormone receptor alpha	THA	P10827	7067	THRA	CAC>0	0.0093023	0.0122003	0.445872	2087	0.0042029	0.0177572	0.812956	884	Age/Sex/Race	0.874158	NA
seq1252840	12528-40	SL019761	ATPase WRNIP1	WRIP1	Q96S55	56897	WRNIP1	CAC>0	0.0171262	0.011644	0.141491	2087	0.0097601	0.0176273	0.579929	884	Age/Sex/Race	0.606223	NA
seq1252840	12528-40	SL019761	ATPase WRNIP1	WRIP1	Q96S55	56897	WRNIP1	ln(CAC+1)	0.0371755	0.0498367	0.455784	2087	0.0870261	0.0764426	0.255243	884	Age/Sex/Race	0.720938	NA
seq1252932	12529-32	SL019753	Inactive peptidyl-prolyl cis-trans isomerase FKBP6	FKBP6	O75344	8468	FKBP6	ln(CAC+1)	0.0911147	0.0471897	0.0536415	2087	0.0915272	0.066415	0.16852	884	Age/Sex/Race	0.279741	NA
seq1253014	12530-14	SL005032	Cyclin-dependent kinases regulatory subunit 1	CKS-1	P61024	1163	CKS1B	ln(CAC+1)	0.0780926	0.0478424	0.102769	2087	0.0408901	0.0632266	0.517979	884	Age/Sex/Race	0.38278	NA
seq125315	12531-5	SL019768	Endogenous retrovirus group V member 1 Env polyprotein	ERVV1	B6SEH8	NA	ERVV-1	ln(CAC+1)	-0.0741151	0.0475086	0.118904	2087	0.0328212	0.0719828	0.648532	884	Age/Sex/Race	0.407204	NA
seq1253228	12532-28	SL013788	Ubiquitin-conjugating enzyme E2 R1	UB2R1	P49427	997	CDC34	ln(CAC+1)	-0.0182719	0.0447321	0.682968	2087	0.0685155	0.0779724	0.379796	884	Age/Sex/Race	0.851878	NA
seq1253228	12532-28	SL013788	Ubiquitin-conjugating enzyme E2 R1	UB2R1	P49427	997	CDC34	CAC>0	0.0030421	0.0104556	0.771114	2087	0.0169444	0.0179688	0.345943	884	Age/Sex/Race	0.956024	NA
seq12533135	12533-135	SL019781	Cytohesin-2	CYH2	Q99418	9266	CYTH2	CAC>0	-0.010613	0.010427	0.308872	2087	0.0049165	0.0161452	0.760804	884	Age/Sex/Race	0.811386	NA
seq12533135	12533-135	SL019781	Cytohesin-2	CYH2	Q99418	9266	CYTH2	ln(CAC+1)	-0.0697186	0.0445956	0.118122	2087	0.071811	0.0700163	0.305347	884	Age/Sex/Race	0.405925	NA
seq1253410	12534-10	SL019796	Calcium-binding and coiled-coil domain-containing protein 2	CACO2	Q13137	10241	CALCOCO2	ln(CAC+1)	0.138303	0.0498465	0.0055768	2087	0.103274	0.0683374	0.131089	884	Age/Sex/Race	0.0760549	NA
seq1253410	12534-10	SL019796	Calcium-binding and coiled-coil domain-containing protein 2	CACO2	Q13137	10241	CALCOCO2	CAC>0	0.0344086	0.0116479	0.0031714	2087	0.0110561	0.0157655	0.483312	884	Age/Sex/Race	0.0621216	NA
seq125352	12535-2	SL013748	DNA repair protein XRCC1	XRCC1	P18887	7515	XRCC1	CAC>0	0.0009861	0.0108795	0.927791	2087	0.0154621	0.0164443	0.347336	884	Age/Sex/Race	0.988754	NA
seq125352	12535-2	SL013748	DNA repair protein XRCC1	XRCC1	P18887	7515	XRCC1	ln(CAC+1)	-0.0505287	0.0465335	0.277669	2087	0.0684012	0.0713511	0.337995	884	Age/Sex/Race	0.581441	NA
seq1253646	12536-46	SL019758	Myotubularin-related protein 6	MTMR6	Q9Y217	9107	MTMR6	ln(CAC+1)	0.0556689	0.0474327	0.240674	2087	0.0447962	0.0660314	0.497692	884	Age/Sex/Race	0.545259	NA
seq1253788	12537-88	SL013811	Transcriptional activator protein Pur-alpha	PURA	Q00577	5813	PURA	CAC>0	-0.0006962	0.0098069	0.943409	2087	0.0021859	0.0138998	0.875073	884	Age/Sex/Race	0.990511	NA
seq1253788	12537-88	SL013811	Transcriptional activator protein Pur-alpha	PURA	Q00577	5813	PURA	ln(CAC+1)	0.0516578	0.0419424	0.218224	2087	-0.0359023	0.0603004	0.551735	884	Age/Sex/Race	0.52455	NA
seq1253819	12538-19	SL019759	Regulator of G-protein signaling 7	RGS7	P49802	6000	RGS7	CAC>0	-0.0049223	0.010903	0.651706	2087	0.0200833	0.0178722	0.26144	884	Age/Sex/Race	0.925398	NA
seq1253819	12538-19	SL019759	Regulator of G-protein signaling 7	RGS7	P49802	6000	RGS7	ln(CAC+1)	-0.0473468	0.0466382	0.310131	2087	0.0952786	0.0775373	0.219472	884	Age/Sex/Race	0.606502	NA
seq1254025	12540-25	SL019775	Rho-related GTP-binding protein RhoG	RHOG	P84095	391	RHOG	CAC>0	0.0284692	0.010246	0.0055091	2087	0.0340691	0.0146114	0.0199424	884	Age/Sex/Race	0.0896842	NA
seq1254376	12543-76	SL019752	Zinc finger protein 560	ZN560	Q96MR9	147741	ZNF560	ln(CAC+1)	-0.0091474	0.0470357	0.845821	2087	0.0564162	0.0612901	0.357576	884	Age/Sex/Race	0.936662	NA
seq1254376	12543-76	SL019752	Zinc finger protein 560	ZN560	Q96MR9	147741	ZNF560	CAC>0	-0.0014077	0.0109938	0.898128	2087	0.015037	0.014123	0.287296	884	Age/Sex/Race	0.983373	NA
seq125461	12546-1	SL014839	Smoothelin	SMTN	P53814	6525	SMTN	CAC>0	-0.0040434	0.0099394	0.684192	2087	0.0265821	0.0135497	0.0500989	884	Age/Sex/Race	0.936071	NA
seq125461	12546-1	SL014839	Smoothelin	SMTN	P53814	6525	SMTN	ln(CAC+1)	0.0275857	0.0425221	0.516579	2087	0.0884937	0.0588458	0.132986	884	Age/Sex/Race	0.75783	NA
seq1254875	12548-75	SL019776	Ras-related GTP-binding protein C	RRAGC	Q9HB90	64121	RRAGC	ln(CAC+1)	-0.088313	0.0449287	0.0494747	2087	-0.0351464	0.0667573	0.598688	884	Age/Sex/Race	0.266669	NA
seq1254875	12548-75	SL019776	Ras-related GTP-binding protein C	RRAGC	Q9HB90	64121	RRAGC	CAC>0	-0.0134634	0.0105069	0.200199	2087	0.0029698	0.0153874	0.847	884	Age/Sex/Race	0.703217	NA
seq1254933	12549-33	SL014636	Hematopoietic prostaglandin D synthase	PTGD2	O60760	27306	HPGDS	CAC>0	-0.0210701	0.0095562	0.027573	2087	-0.0544953	0.0143789	0.0001609	884	Age/Sex/Race	0.249746	NA
seq1254933	12549-33	SL014636	Hematopoietic prostaglandin D synthase	PTGD2	O60760	27306	HPGDS	ln(CAC+1)	-0.122705	0.0408445	0.0026946	2087	-0.237238	0.062387	0.000153	884	Age/Sex/Race	0.0458272	0.00116333
seq125513	12551-3	SL007599	E3 ubiquitin-protein ligase Itchy homolog	ITCH	Q96J02	83737	ITCH	CAC>0	-0.0072144	0.0097155	0.457828	2087	-0.0018925	0.0131757	0.885822	884	Age/Sex/Race	0.878082	NA
seq125513	12551-3	SL007599	E3 ubiquitin-protein ligase Itchy homolog	ITCH	Q96J02	83737	ITCH	ln(CAC+1)	-0.0529181	0.0415562	0.203015	2087	-0.004717	0.0571705	0.934262	884	Age/Sex/Race	0.511821	NA
seq125535	12553-5	SL010954	Serine/threonine-protein kinase VRK1	VRK1	Q99986	7443	VRK1	ln(CAC+1)	0.0994601	0.0484434	0.0401859	2087	0.0371876	0.0745061	0.617819	884	Age/Sex/Race	0.240251	NA
seq1255410	12554-10	SL013725	DNA repair protein RAD51 homolog 4	RA51D	O75771	5892	RAD51D	CAC>0	-0.0121822	0.0109105	0.264313	2087	-0.0089234	0.0151591	0.556246	884	Age/Sex/Race	0.773929	NA
seq125567	12556-7	SL006252	Ubiquitin-conjugating enzyme E2 C	UBE2C	O00762	11065	UBE2C	CAC>0	0.002976	0.0100858	0.767968	2087	-0.0225602	0.0161113	0.161786	884	Age/Sex/Race	0.955534	NA
seq125567	12556-7	SL006252	Ubiquitin-conjugating enzyme E2 C	UBE2C	O00762	11065	UBE2C	ln(CAC+1)	0.0285553	0.0431473	0.508166	2087	-0.101094	0.0699025	0.148472	884	Age/Sex/Race	0.75468	NA
seq1255718	12557-18	SL019782	RNA-binding protein Nova-1	NOVA1	P51513	4857	NOVA1	CAC>0	-0.0028088	0.010182	0.782683	2087	-0.0041712	0.0141436	0.768124	884	Age/Sex/Race	0.957621	NA
seq125583	12558-3	SL011269	Ubiquitin-associated and SH3 domain-containing protein B	UBS3B	Q8TF42	84959	UBASH3B	CAC>0	-0.0018782	0.0095684	0.844402	2087	-0.01973	0.0137023	0.15025	884	Age/Sex/Race	0.970516	NA
seq125609	12560-9	SL008415	5'(3')-deoxyribonucleotidase, cytosolic type	NT5C	Q8TCD5	30833	NT5C	ln(CAC+1)	0.0385371	0.0417441	0.356023	2087	-0.0283664	0.0618131	0.646415	884	Age/Sex/Race	0.641027	NA
seq125621	12562-1	SL014979	Serine/threonine-protein kinase N1	PKN1	Q16512	5585	PKN1	CAC>0	0.0119041	0.0109165	0.275633	2087	0.0188389	0.0178238	0.290825	884	Age/Sex/Race	0.783174	NA
seq125621	12562-1	SL014979	Serine/threonine-protein kinase N1	PKN1	Q16512	5585	PKN1	ln(CAC+1)	0.0803833	0.0466853	0.0852522	2087	-0.0218656	0.0773837	0.777581	884	Age/Sex/Race	0.352326	NA
seq125632	12563-2	SL019770	Tumor necrosis factor alpha-induced protein 8	TFIP8	O95379	25816	TNFAIP8	ln(CAC+1)	0.0413978	0.0412275	0.315432	2087	-0.0752273	0.0596174	0.207343	884	Age/Sex/Race	0.609616	NA
seq125649	12564-9	SL019777	60S ribosome subunit biogenesis protein NIP7 homolog	NIP7	Q9Y221	51388	NIP7	ln(CAC+1)	-0.002209	0.0415306	0.957585	2087	-0.095677	0.0607296	0.11551	884	Age/Sex/Race	0.983437	NA
seq1256814	12568-14	SL017529	Kelch-like ECH-associated protein 1	KEAP1	Q14145	9817	KEAP1	CAC>0	-0.0089468	0.0114918	0.436341	2087	-0.0032438	0.0149431	0.828198	884	Age/Sex/Race	0.873244	NA
seq1256925	12569-25	SL004993	T-complex protein 1 subunit epsilon	TCP-1-epsilon	P48643	22948	CCT5	ln(CAC+1)	0.0419081	0.04156	0.313392	2087	-0.0598628	0.0585134	0.30656	884	Age/Sex/Race	0.60958	NA
seq1256925	12569-25	SL004993	T-complex protein 1 subunit epsilon	TCP-1-epsilon	P48643	22948	CCT5	CAC>0	0.0021188	0.0097162	0.827395	2087	-0.0081868	0.0134905	0.544103	884	Age/Sex/Race	0.965117	NA
seq1257114	12571-14	SL019778	ADP-ribosylation factor-like protein 3	ARL3	P36405	403	ARL3	ln(CAC+1)	0.0657162	0.0410235	0.109326	2087	-0.0675087	0.0600426	0.261173	884	Age/Sex/Race	0.392362	NA
seq1257114	12571-14	SL019778	ADP-ribosylation factor-like protein 3	ARL3	P36405	403	ARL3	CAC>0	0.0049971	0.0095938	0.602517	2087	-0.0067528	0.0138458	0.625874	884	Age/Sex/Race	0.917139	NA
seq12572236	12572-236	SL019783	Embryonal Fyn-associated substrate	EFS	O43281	10278	EFS	ln(CAC+1)	0.204568	0.0482122	2.3e-05	2087	0.361395	0.0699111	2.91e-07	884	Age/Sex/Race	0.00125539	2.56662e-05
seq12572236	12572-236	SL019783	Embryonal Fyn-associated substrate	EFS	O43281	10278	EFS	CAC>0	0.0535819	0.0112563	2.07e-06	2087	0.0751024	0.0161578	3.86e-06	884	Age/Sex/Race	0.000262491	0.000205472
seq1257380	12573-80	SL019797	Tripartite motif-containing protein 3	TRIM3	O75382	10612	TRIM3	ln(CAC+1)	-0.012216	0.0411895	0.766816	2087	-0.0004339	0.0584821	0.994082	884	Age/Sex/Race	0.898014	NA
seq1257380	12573-80	SL019797	Tripartite motif-containing protein 3	TRIM3	O75382	10612	TRIM3	CAC>0	-0.0108842	0.0096246	0.258239	2087	0.0096154	0.0134742	0.475653	884	Age/Sex/Race	0.764923	NA
seq1257436	12574-36	SL000405	Endothelin-2	Endothelin 2	P20800	1907	EDN2	CAC>0	0.0196992	0.0104298	0.059065	2087	0.0007287	0.0143954	0.959639	884	Age/Sex/Race	0.393476	NA
seq1257530	12575-30	SL008027	C-1-tetrahydrofolate synthase, cytoplasmic	C1TC	P11586	4522	MTHFD1	CAC>0	0.0061949	0.0099222	0.532468	2087	-0.001471	0.014026	0.916496	884	Age/Sex/Race	0.903237	NA
seq1257621	12576-21	SL002732	Melanoma-associated antigen 3	MAGE-3	P43357	4102	MAGEA3	ln(CAC+1)	0.0157312	0.0498785	0.752496	2087	-0.0492232	0.0683355	0.471521	884	Age/Sex/Race	0.891154	NA
seq1257621	12576-21	SL002732	Melanoma-associated antigen 3	MAGE-3	P43357	4102	MAGEA3	CAC>0	0.0139813	0.0116545	0.230411	2087	-0.0158228	0.0157446	0.315191	884	Age/Sex/Race	0.735281	NA
seq12577100	12577-100	SL002091	Flap endonuclease 1	FLAP endonuclease-1	P39748	2237	FEN1	ln(CAC+1)	-0.0411822	0.0469406	0.38041	2087	0.0113839	0.0714782	0.873497	884	Age/Sex/Race	0.661918	NA
seq12577100	12577-100	SL002091	Flap endonuclease 1	FLAP endonuclease-1	P39748	2237	FEN1	CAC>0	0.0030078	0.0109734	0.784032	2087	0.000784	0.0164735	0.962051	884	Age/Sex/Race	0.958394	NA
seq1257813	12578-13	SL006497	ADP-ribosylation factor 3	ARF3	P61204	377	ARF3	CAC>0	-0.013118	0.011181	0.240832	2087	0.0231136	0.0150064	0.12386	884	Age/Sex/Race	0.746078	NA
seq1257813	12578-13	SL006497	ADP-ribosylation factor 3	ARF3	P61204	377	ARF3	ln(CAC+1)	-0.0435242	0.0478429	0.36307	2087	0.0693275	0.0651592	0.287634	884	Age/Sex/Race	0.648288	NA
seq125807	12580-7	SL012949	Proteasome subunit beta type-5	PSB5	P28074	5693	PSMB5	CAC>0	5.23e-05	0.0103568	0.995969	2087	0.0072149	0.0151614	0.634282	884	Age/Sex/Race	0.999802	NA
seq125807	12580-7	SL012949	Proteasome subunit beta type-5	PSB5	P28074	5693	PSMB5	ln(CAC+1)	-0.0344645	0.0443042	0.436713	2087	0.0211857	0.0657904	0.747516	884	Age/Sex/Race	0.705534	NA
seq1258139	12581-39	SL014587	Inositol monophosphatase 2	IMPA2	O14732	3613	IMPA2	ln(CAC+1)	0.059496	0.0468425	0.20418	2087	-0.0646033	0.071907	0.369203	884	Age/Sex/Race	0.512222	NA
seq1258377	12583-77	SL019755	Serine/threonine-protein kinase A-Raf	ARAF	P10398	369	ARAF	CAC>0	-0.0188269	0.0104953	0.0729824	2087	0.0099534	0.0150375	0.508208	884	Age/Sex/Race	0.437048	NA
seq1258377	12583-77	SL019755	Serine/threonine-protein kinase A-Raf	ARAF	P10398	369	ARAF	ln(CAC+1)	-0.0456662	0.0449264	0.309525	2087	0.0315675	0.065256	0.628685	884	Age/Sex/Race	0.606047	NA
seq1258539	12585-39	SL009589	DNA excision repair protein ERCC-1	ERCC1	P07992	2067	ERCC1	CAC>0	-0.0046044	0.0113132	0.684056	2087	-0.0024477	0.0188351	0.896633	884	Age/Sex/Race	0.936071	NA
seq1258539	12585-39	SL009589	DNA excision repair protein ERCC-1	ERCC1	P07992	2067	ERCC1	ln(CAC+1)	-0.0507804	0.0483916	0.294133	2087	0.0539174	0.0817066	0.509497	884	Age/Sex/Race	0.594516	NA
seq1258765	12587-65	SL019779	ADP-ribosylation factor-like protein 2	ARL2	P36404	402	ARL2	ln(CAC+1)	-0.0823389	0.040541	0.0423815	2087	-0.0051764	0.061752	0.933215	884	Age/Sex/Race	0.245656	NA
seq1258765	12587-65	SL019779	ADP-ribosylation factor-like protein 2	ARL2	P36404	402	ARL2	CAC>0	-0.0111666	0.009482	0.239065	2087	-0.0007375	0.0142318	0.958681	884	Age/Sex/Race	0.745452	NA
seq1259127	12591-27	SL002050	Oligophrenin-1	Oligophrenin-1	O60890	4983	OPHN1	CAC>0	0.0008786	0.009718	0.927971	2087	-0.0124551	0.0135187	0.357135	884	Age/Sex/Race	0.988754	NA
seq1259333	12593-33	SL019751	p53 and DNA damage-regulated protein 1	PDRG1	Q9NUG6	81572	PDRG1	ln(CAC+1)	0.0993125	0.0424484	0.0193983	2087	0.0215709	0.0615032	0.725877	884	Age/Sex/Race	0.162094	NA
seq1259333	12593-33	SL019751	p53 and DNA damage-regulated protein 1	PDRG1	Q9NUG6	81572	PDRG1	CAC>0	0.0124437	0.0099309	0.210334	2087	0.0210387	0.0141576	0.137628	884	Age/Sex/Race	0.715313	NA
seq125945	12594-5	SL019772	Grancalcin	GRAN	P28676	25801	GCA	CAC>0	0.002706	0.0113816	0.812099	2087	0.0082183	0.0162867	0.613964	884	Age/Sex/Race	0.965117	NA
seq125945	12594-5	SL019772	Grancalcin	GRAN	P28676	25801	GCA	ln(CAC+1)	0.0374284	0.0486889	0.442143	2087	0.0873147	0.0706175	0.216623	884	Age/Sex/Race	0.710181	NA
seq1259511	12595-11	SL010848	Tropomodulin-1	TMOD1	P28289	7111	TMOD1	CAC>0	-0.0077536	0.0101174	0.443545	2087	-0.0123836	0.0146556	0.398355	884	Age/Sex/Race	0.874158	NA
seq1259511	12595-11	SL010848	Tropomodulin-1	TMOD1	P28289	7111	TMOD1	ln(CAC+1)	-0.0561131	0.0432749	0.19489	2087	-0.0062179	0.0636168	0.922161	884	Age/Sex/Race	0.503453	NA
seq1259768	12597-68	SL019171	Autophagy protein 5	Autophagy protein 5	Q9H1Y0	9474	ATG5	ln(CAC+1)	0.0059498	0.0418911	0.88707	2087	-0.0002789	0.0640014	0.996524	884	Age/Sex/Race	0.953987	NA
seq1259910	12599-10	SL010979	Fermitin family homolog 3	URP2	Q86UX7	83706	FERMT3	CAC>0	0.0056433	0.0096032	0.55683	2087	-0.0140001	0.0136158	0.304126	884	Age/Sex/Race	0.90932	NA
seq1260387	12603-87	SL019780	Polyadenylate-binding protein 4	PABP4	Q13310	8761	PABPC4	ln(CAC+1)	0.0632422	0.0417542	0.130018	2087	-0.110148	0.0611019	0.0717797	884	Age/Sex/Race	0.42275	NA
seq1260387	12603-87	SL019780	Polyadenylate-binding protein 4	PABP4	Q13310	8761	PABPC4	CAC>0	0.0031823	0.0097645	0.744525	2087	-0.0122856	0.0141018	0.383878	884	Age/Sex/Race	0.949484	NA
seq1260416	12604-16	SL019785	Polycomb protein SCMH1	SCMH1	Q96GD3	22955	SCMH1	ln(CAC+1)	0.0449947	0.0487445	0.356077	2087	0.113739	0.0697945	0.103539	884	Age/Sex/Race	0.641027	NA
seq1260416	12604-16	SL019785	Polycomb protein SCMH1	SCMH1	Q96GD3	22955	SCMH1	CAC>0	0.0046279	0.0113951	0.684685	2087	0.0317912	0.0160738	0.0482603	884	Age/Sex/Race	0.936071	NA
seq126051	12605-1	SL005742	Exosome complex component RRP40	Exosome component 3	Q9NQT5	51010	EXOSC3	ln(CAC+1)	-0.0273742	0.0421359	0.51598	2087	0.0205518	0.0628078	0.743582	884	Age/Sex/Race	0.757739	NA
seq1261237	12612-37	SL008624	Proteasome subunit beta type-1	PSB1	P20618	5689	PSMB1	ln(CAC+1)	0.0678719	0.0455911	0.136715	2087	0.0561826	0.0667419	0.400135	884	Age/Sex/Race	0.431894	NA
seq1261645	12616-45	SL019803	Nuclear receptor-binding protein	NRBP	Q9UHY1	29959	NRBP1	ln(CAC+1)	0.0208205	0.047125	0.658669	2087	0.0733524	0.0761463	0.335657	884	Age/Sex/Race	0.840992	NA
seq1261645	12616-45	SL019803	Nuclear receptor-binding protein	NRBP	Q9UHY1	29959	NRBP1	CAC>0	0.0104683	0.0110128	0.341939	2087	0.023979	0.0175397	0.171936	884	Age/Sex/Race	0.827088	NA
seq126172	12617-2	SL008369	Serine/threonine-protein kinase 24	STK24	Q9Y6E0	8428	STK24	ln(CAC+1)	0.0414768	0.0410332	0.312225	2087	-0.111724	0.0590525	0.058827	884	Age/Sex/Race	0.608455	NA
seq126172	12617-2	SL008369	Serine/threonine-protein kinase 24	STK24	Q9Y6E0	8428	STK24	CAC>0	0.0048697	0.0095926	0.611753	2087	-0.0170905	0.0136251	0.21005	884	Age/Sex/Race	0.91722	NA
seq1261850	12618-50	SL008344	Aldo-keto reductase family 1 member C1	Aldo-keto reductase 1C1	Q04828	1645	AKR1C1	CAC>0	0.0157357	0.0112827	0.163262	2087	0.024102	0.0162251	0.137777	884	Age/Sex/Race	0.645191	NA
seq1261914	12619-14	SL004719	Protein phosphatase 1A	Protein phophatase 2Ca	P35813	5494	PPM1A	CAC>0	0.0091077	0.0099341	0.359349	2087	-0.0011954	0.013882	0.931398	884	Age/Sex/Race	0.837913	NA
seq1261914	12619-14	SL004719	Protein phosphatase 1A	Protein phophatase 2Ca	P35813	5494	PPM1A	ln(CAC+1)	0.0867914	0.0424679	0.0411095	2087	-0.0119065	0.0602333	0.843346	884	Age/Sex/Race	0.242365	NA
seq126203	12620-3	SL011301	Septin-11	Septin-11	Q9NVA2	55752	SEPTIN11	CAC>0	0.0037354	0.0100811	0.711026	2087	-0.0004965	0.0152472	0.97403	884	Age/Sex/Race	0.940574	NA
seq126203	12620-3	SL011301	Septin-11	Septin-11	Q9NVA2	55752	SEPTIN11	ln(CAC+1)	0.0761721	0.0431001	0.0773194	2087	-0.0087419	0.0661576	0.894906	884	Age/Sex/Race	0.335595	NA
seq1262155	12621-55	SL008081	Serine/threonine-protein phosphatase 2A 65 kDa regulatory subunit A alpha isoform	PP2AAA	P30153	5518	PPP2R1A	CAC>0	-0.0055055	0.0100384	0.583446	2087	-0.0120155	0.0140994	0.394337	884	Age/Sex/Race	0.912825	NA
seq1262155	12621-55	SL008081	Serine/threonine-protein phosphatase 2A 65 kDa regulatory subunit A alpha isoform	PP2AAA	P30153	5518	PPP2R1A	ln(CAC+1)	0.0193325	0.0429493	0.652667	2087	-0.100997	0.0611083	0.0987369	884	Age/Sex/Race	0.839768	NA
seq1262296	12622-96	SL019786	Histone-lysine N-methyltransferase ASH1L	ASH1L	Q9NR48	55870	ASH1L	CAC>0	-0.0063199	0.0113052	0.576201	2087	-0.0149932	0.0174143	0.38949	884	Age/Sex/Race	0.910746	NA
seq1262384	12623-84	SL019793	Protein Jumonji	JARD2	Q92833	3720	JARID2	CAC>0	0.0052641	0.012789	0.680668	2087	0.0009631	0.0163568	0.953061	884	Age/Sex/Race	0.935514	NA
seq12625138	12625-138	SL019811	Kelch-like protein 7	KLHL7	Q8IXQ5	55975	KLHL7	CAC>0	0.0067181	0.0112824	0.55161	2087	-0.0091284	0.017035	0.592192	884	Age/Sex/Race	0.907336	NA
seq12625138	12625-138	SL019811	Kelch-like protein 7	KLHL7	Q8IXQ5	55975	KLHL7	ln(CAC+1)	0.0240309	0.0482716	0.618659	2087	-0.0298623	0.0739209	0.686328	884	Age/Sex/Race	0.821394	NA
seq126266	12626-6	SL019816	Sentrin-specific protease 7	SENP7	Q9BQF6	57337	SENP7	ln(CAC+1)	0.0034611	0.0504536	0.945315	2087	-0.0419194	0.0719725	0.560422	884	Age/Sex/Race	0.977677	NA
seq126266	12626-6	SL019816	Sentrin-specific protease 7	SENP7	Q9BQF6	57337	SENP7	CAC>0	0.0049031	0.0117922	0.677605	2087	-0.0140686	0.0165836	0.396476	884	Age/Sex/Race	0.93352	NA
seq1262797	12627-97	SL019821	Ubiquitin-like modifier-activating enzyme ATG7	ATG7	O95352	10533	ATG7	CAC>0	0.0126898	0.0109094	0.244885	2087	0.0155688	0.0145239	0.284042	884	Age/Sex/Race	0.750079	NA
seq1262797	12627-97	SL019821	Ubiquitin-like modifier-activating enzyme ATG7	ATG7	O95352	10533	ATG7	ln(CAC+1)	0.0211959	0.0466877	0.649881	2087	0.0888604	0.0629898	0.158684	884	Age/Sex/Race	0.838688	NA
seq1262831	12628-31	SL019826	LanC-like protein 2	LANC2	Q9NS86	55915	LANCL2	CAC>0	0.0027383	0.0098905	0.781915	2087	-0.0135643	0.0144579	0.348405	884	Age/Sex/Race	0.95755	NA
seq1262831	12628-31	SL019826	LanC-like protein 2	LANC2	Q9NS86	55915	LANCL2	ln(CAC+1)	0.0451484	0.0423045	0.285994	2087	-0.0895711	0.0626921	0.153432	884	Age/Sex/Race	0.588433	NA
seq126308	12630-8	SL019787	Arfaptin-2	ARFP2	P53365	23647	ARFIP2	CAC>0	-0.0394436	0.0103593	0.0001444	2087	-0.022334	0.0143315	0.119502	884	Age/Sex/Race	0.00664792	0.159172
seq1263214	12632-14	SL019805	Arylamine N-acetyltransferase 1	ARY1	P18440	9	NAT1	ln(CAC+1)	0.057876	0.0457311	0.205808	2087	0.070578	0.0631246	0.263841	884	Age/Sex/Race	0.512753	NA
seq1263214	12632-14	SL019805	Arylamine N-acetyltransferase 1	ARY1	P18440	9	NAT1	CAC>0	0.0157958	0.0106874	0.139562	2087	0.0207425	0.0145416	0.154101	884	Age/Sex/Race	0.602816	NA
seq126333	12633-3	SL019812	Tyrosine-protein phosphatase non-receptor type 9	PTN9	P43378	5780	PTPN9	ln(CAC+1)	-0.128043	0.0502246	0.0108621	2087	0.0134273	0.0762876	0.860328	884	Age/Sex/Race	0.115969	NA
seq126333	12633-3	SL019812	Tyrosine-protein phosphatase non-receptor type 9	PTN9	P43378	5780	PTPN9	CAC>0	-0.0208623	0.0117486	0.0759226	2087	0.0008914	0.017582	0.959576	884	Age/Sex/Race	0.446802	NA
seq1263479	12634-79	SL025804	Breast cancer anti-estrogen resistance protein 3:Guanine Nucleotide Exchange Factor Domain	BCAR3:Ras-GEF	O75815	8412	BCAR3	CAC>0	0.0072096	0.010988	0.511812	2087	-0.0030793	0.0164402	0.851466	884	Age/Sex/Race	0.894669	NA
seq1263479	12634-79	SL025804	Breast cancer anti-estrogen resistance protein 3:Guanine Nucleotide Exchange Factor Domain	BCAR3:Ras-GEF	O75815	8412	BCAR3	ln(CAC+1)	0.0580617	0.0469985	0.216824	2087	-0.017317	0.0713336	0.808247	884	Age/Sex/Race	0.523882	NA
seq126359	12635-9	SL019822	tRNA (cytosine(38)-C(5))-methyltransferase	TRDMT	O14717	1787	TRDMT1	ln(CAC+1)	-0.0814197	0.04706	0.0837557	2087	0.0934982	0.0751171	0.213574	884	Age/Sex/Race	0.349787	NA
seq12636113	12636-113	SL019827	N-lysine methyltransferase SMYD2	SMYD2	Q9NRG4	56950	SMYD2	CAC>0	0.0002432	0.0112404	0.982737	2087	0.0004436	0.0158333	0.977656	884	Age/Sex/Race	0.998276	NA
seq12636113	12636-113	SL019827	N-lysine methyltransferase SMYD2	SMYD2	Q9NRG4	56950	SMYD2	ln(CAC+1)	-0.030192	0.0480862	0.530156	2087	0.0694137	0.0686616	0.312316	884	Age/Sex/Race	0.764864	NA
seq126377	12637-7	SL019832	Carnitine O-acetyltransferase	CACP	P43155	1384	CRAT	CAC>0	0.0040337	0.0095375	0.672391	2087	-0.0061887	0.0137852	0.653584	884	Age/Sex/Race	0.932026	NA
seq126377	12637-7	SL019832	Carnitine O-acetyltransferase	CACP	P43155	1384	CRAT	ln(CAC+1)	0.0555642	0.0407887	0.173268	2087	-0.075414	0.0597671	0.207356	884	Age/Sex/Race	0.479656	NA
seq126413	12641-3	SL019813	Type II inositol 1,4,5-trisphosphate 5-phosphatase	I5P2	P32019	3633	INPP5B	ln(CAC+1)	0.0419033	0.0411247	0.308354	2087	-0.1043	0.0590351	0.0776188	884	Age/Sex/Race	0.605893	NA
seq126413	12641-3	SL019813	Type II inositol 1,4,5-trisphosphate 5-phosphatase	I5P2	P32019	3633	INPP5B	CAC>0	0.0030908	0.0096143	0.74788	2087	-0.0149226	0.0136204	0.273553	884	Age/Sex/Race	0.950117	NA
seq126434	12643-4	SL011195	Beta-arrestin-1	ARRB1	P49407	408	ARRB1	ln(CAC+1)	0.0481147	0.0408955	0.239519	2087	-0.06832	0.0594729	0.250968	884	Age/Sex/Race	0.545259	NA
seq1264463	12644-63	SL019828	Adenylosuccinate synthetase isozyme 2	PURA2	P30520	159	ADSS2	CAC>0	0.0148162	0.0109131	0.174724	2087	0.0079915	0.0153856	0.603602	884	Age/Sex/Race	0.661899	NA
seq126462	12646-2	SL013233	Ribulose-phosphate 3-epimerase	RPE	Q96AT9	6120	RPE	CAC>0	0.0062816	0.0096679	0.515933	2087	-0.009383	0.0135622	0.489213	884	Age/Sex/Race	0.896217	NA
seq126462	12646-2	SL013233	Ribulose-phosphate 3-epimerase	RPE	Q96AT9	6120	RPE	ln(CAC+1)	0.0706098	0.0413384	0.0877679	2087	-0.0562464	0.0588323	0.339312	884	Age/Sex/Race	0.356798	NA
seq1264752	12647-52	SL016514	Histone-lysine N-methyltransferase SETD2	SETD2	Q9BYW2	29072	SETD2	CAC>0	0.0071433	0.011787	0.544557	2087	0.0057404	0.018034	0.750325	884	Age/Sex/Race	0.907336	NA
seq1264752	12647-52	SL016514	Histone-lysine N-methyltransferase SETD2	SETD2	Q9BYW2	29072	SETD2	ln(CAC+1)	-0.0119303	0.0504331	0.813023	2087	0.0483221	0.0782378	0.536979	884	Age/Sex/Race	0.920942	NA
seq1264980	12649-80	SL004917	Malate dehydrogenase, mitochondrial	Malate dehydrogenase 2	P40926	4191	MDH2	CAC>0	0.0058039	0.0095411	0.54305	2087	-0.0162468	0.0137521	0.237762	884	Age/Sex/Race	0.907336	NA
seq1265043	12650-43	SL008873	Guanine nucleotide-binding protein G(k) subunit alpha	GNAI3	P08754	2773	GNAI3	CAC>0	-0.0185003	0.0135083	0.170974	2087	-0.0192227	0.0187741	0.306167	884	Age/Sex/Race	0.659185	NA
seq1265121	12651-21	SL019823	[Pyruvate dehydrogenase (acetyl-transferring)] kinase isozyme 2, mitochondrial	PDK2	Q15119	5164	PDK2	CAC>0	-0.0084462	0.0111939	0.450612	2087	0.0039126	0.015564	0.801575	884	Age/Sex/Race	0.874158	NA
seq1265121	12651-21	SL019823	[Pyruvate dehydrogenase (acetyl-transferring)] kinase isozyme 2, mitochondrial	PDK2	Q15119	5164	PDK2	ln(CAC+1)	-0.0426849	0.0478894	0.372859	2087	0.0141955	0.0675335	0.833561	884	Age/Sex/Race	0.656042	NA
seq1265237	12652-37	SL019829	Adenosylhomocysteinase 2	SAHH2	O43865	10768	AHCYL1	CAC>0	0.0025055	0.0095699	0.793491	2087	-0.0067525	0.0136807	0.621727	884	Age/Sex/Race	0.959965	NA
seq1265237	12652-37	SL019829	Adenosylhomocysteinase 2	SAHH2	O43865	10768	AHCYL1	ln(CAC+1)	0.050465	0.0409297	0.217727	2087	-0.073109	0.059318	0.218094	884	Age/Sex/Race	0.523882	NA
seq1265313	12653-13	SL010497	Casein kinase I isoform gamma-2	CSNK1G2	P78368	1455	CSNK1G2	CAC>0	0.0101696	0.0114116	0.372944	2087	0.0310297	0.0144926	0.0325434	884	Age/Sex/Race	0.844235	NA
seq1265530	12655-30	SL010994	Beta-soluble NSF attachment protein	SNAB	Q9H115	63908	NAPB	ln(CAC+1)	0.00298	0.0495882	0.952085	2087	-0.0487216	0.0851351	0.567275	884	Age/Sex/Race	0.980295	NA
seq126561	12656-1	SL019807	Kinesin light chain 1	KLC1	Q07866	3831	KLC1	ln(CAC+1)	0.0775428	0.0411422	0.0596028	2087	-0.0730668	0.0596929	0.221263	884	Age/Sex/Race	0.293864	NA
seq126561	12656-1	SL019807	Kinesin light chain 1	KLC1	Q07866	3831	KLC1	CAC>0	0.0067037	0.0096234	0.486129	2087	-0.0074118	0.0137666	0.590446	884	Age/Sex/Race	0.888307	NA
seq126572	12657-2	SL010919	GDP-L-fucose synthase	FCL	Q13630	7264	TSTA3	ln(CAC+1)	0.0256275	0.0444782	0.564555	2087	0.171181	0.0705508	0.0154518	884	Age/Sex/Race	0.789438	NA
seq1265872	12658-72	SL019818	Pantothenate kinase 3	PANK3	Q9H999	79646	PANK3	CAC>0	0.0151307	0.0110002	0.169126	2087	0.0216367	0.0144577	0.13487	884	Age/Sex/Race	0.656887	NA
seq1265913	12659-13	SL008839	Obg-like ATPase 1	GTPB9	Q9NTK5	29789	OLA1	CAC>0	0.006424	0.0097332	0.509323	2087	-0.0020898	0.0138481	0.880081	884	Age/Sex/Race	0.893539	NA
seq1265913	12659-13	SL008839	Obg-like ATPase 1	GTPB9	Q9NTK5	29789	OLA1	ln(CAC+1)	0.0684552	0.0416199	0.100168	2087	-0.0458354	0.0600684	0.445637	884	Age/Sex/Race	0.378075	NA
seq1266144	12661-44	SL019788	Gamma-aminobutyric acid receptor-associated protein-like 1	GBRL1	Q9H0R8	23710	GABARAPL1	CAC>0	0.0344699	0.0104606	0.001	2087	0.0382129	0.0148321	0.0101465	884	Age/Sex/Race	0.0285977	0.0230602
seq1266144	12661-44	SL019788	Gamma-aminobutyric acid receptor-associated protein-like 1	GBRL1	Q9H0R8	23710	GABARAPL1	ln(CAC+1)	0.211428	0.0446312	2.31e-06	2087	0.161376	0.0643697	0.012355	884	Age/Sex/Race	0.00021406	0.0311346
seq1266282	12662-82	SL004998	Delta(3,5)-Delta(2,4)-dienoyl-CoA isomerase, mitochondrial	ECH1	Q13011	1891	ECH1	ln(CAC+1)	0.0539426	0.0429995	0.209803	2087	0.0385517	0.0597614	0.519035	884	Age/Sex/Race	0.517373	NA
seq126631	12663-1	SL011234	Thiosulfate sulfurtransferase	THTR	Q16762	7263	TST	CAC>0	0.0100877	0.0095875	0.29284	2087	-2.21e-05	0.0141241	0.998749	884	Age/Sex/Race	0.795731	NA
seq1266419	12664-19	SL014918	Tyrosine-protein phosphatase non-receptor type 13	PTN13	Q12923	5783	PTPN13	ln(CAC+1)	0.0327006	0.0458255	0.475561	2087	0.176139	0.0785615	0.0252069	884	Age/Sex/Race	0.730947	NA
seq1266419	12664-19	SL014918	Tyrosine-protein phosphatase non-receptor type 13	PTN13	Q12923	5783	PTPN13	CAC>0	0.0083331	0.0107107	0.436645	2087	0.0375392	0.0181132	0.0385125	884	Age/Sex/Race	0.873244	NA
seq1266516	12665-16	SL014917	Interleukin enhancer-binding factor 2	ILF2	Q12905	3608	ILF2	CAC>0	0.0005091	0.0111043	0.963439	2087	-0.0345369	0.0177906	0.0525412	884	Age/Sex/Race	0.995704	NA
seq1266516	12665-16	SL014917	Interleukin enhancer-binding factor 2	ILF2	Q12905	3608	ILF2	ln(CAC+1)	-0.0348261	0.0475022	0.463552	2087	-0.0726424	0.0773206	0.347734	884	Age/Sex/Race	0.724914	NA
seq126672	12667-2	SL009095	Guanine deaminase	GUAD	Q9Y2T3	9615	GDA	CAC>0	-0.0132527	0.0108505	0.222074	2087	0.0112947	0.0160029	0.480505	884	Age/Sex/Race	0.728415	NA
seq126672	12667-2	SL009095	Guanine deaminase	GUAD	Q9Y2T3	9615	GDA	ln(CAC+1)	-0.0435014	0.0464293	0.348899	2087	0.0711183	0.0694155	0.305866	884	Age/Sex/Race	0.634906	NA
seq126687	12668-7	SL019834	Vacuolar protein sorting-associated protein 4B	VPS4B	O75351	9525	VPS4B	ln(CAC+1)	0.0392826	0.0409922	0.338026	2087	-0.0144766	0.0607794	0.811795	884	Age/Sex/Race	0.627763	NA
seq1266930	12669-30	SL019789	E3 ubiquitin-protein ligase HECW1	HECW1	Q76N89	23072	HECW1	CAC>0	-0.0201995	0.0122145	0.0983336	2087	0.0023709	0.0173395	0.891272	884	Age/Sex/Race	0.514667	NA
seq1267015	12670-15	SL019800	Cell cycle checkpoint protein RAD1	RAD1	O60671	5810	RAD1	ln(CAC+1)	0.000741	0.0471003	0.987449	2087	0.0423759	0.0738996	0.566504	884	Age/Sex/Race	0.995298	NA
seq1267135	12671-35	SL019808	Sulfotransferase family cytosolic 1B member 1	ST1B1	O43704	27284	SULT1B1	ln(CAC+1)	-0.0200535	0.0446506	0.653392	2087	-0.0426543	0.0653228	0.513941	884	Age/Sex/Race	0.839768	NA
seq1267135	12671-35	SL019808	Sulfotransferase family cytosolic 1B member 1	ST1B1	O43704	27284	SULT1B1	CAC>0	-0.0063902	0.0104359	0.540388	2087	-0.0128443	0.0150521	0.393712	884	Age/Sex/Race	0.907336	NA
seq1267514	12675-14	SL010893	Aspartate--tRNA ligase, cytoplasmic	SYDC	P14868	1615	DARS1	ln(CAC+1)	0.0283078	0.0412786	0.492932	2087	-0.120166	0.0584464	0.0400775	884	Age/Sex/Race	0.741266	NA
seq1267514	12675-14	SL010893	Aspartate--tRNA ligase, cytoplasmic	SYDC	P14868	1615	DARS1	CAC>0	-0.0010352	0.0096492	0.914573	2087	-0.0180463	0.0134885	0.181275	884	Age/Sex/Race	0.986115	NA
seq126761	12676-1	SL019835	Protein kinase C and casein kinase substrate in neurons protein 1	PACN1	Q9BY11	29993	PACSIN1	CAC>0	0.0054467	0.0096086	0.570868	2087	-0.010614	0.0140227	0.449305	884	Age/Sex/Race	0.910746	NA
seq126761	12676-1	SL019835	Protein kinase C and casein kinase substrate in neurons protein 1	PACN1	Q9BY11	29993	PACSIN1	ln(CAC+1)	0.0691546	0.0410844	0.0924801	2087	-0.0826838	0.0608009	0.174207	884	Age/Sex/Race	0.364856	NA
seq12677164	12677-164	SL006530	Protein flightless-1 homolog	FLII	Q13045	2314	FLII	CAC>0	0.002801	0.0096793	0.772317	2087	0.0066507	0.0136446	0.626077	884	Age/Sex/Race	0.956046	NA
seq1267866	12678-66	SL013011	U1 small nuclear ribonucleoprotein A	SNRPA	P09012	6626	SNRPA	CAC>0	0.0129328	0.010381	0.212971	2087	0.0463574	0.0140857	0.0010377	884	Age/Sex/Race	0.719138	NA
seq1267866	12678-66	SL013011	U1 small nuclear ribonucleoprotein A	SNRPA	P09012	6626	SNRPA	ln(CAC+1)	0.0811359	0.0443948	0.0677526	2087	0.14879	0.0612885	0.0153947	884	Age/Sex/Race	0.313318	NA
seq1268163	12681-63	SL019819	Ubiquitin carboxyl-terminal hydrolase 21	UBP21	Q9UK80	27005	USP21	ln(CAC+1)	0.0131579	0.0465118	0.777286	2087	0.0433271	0.076216	0.569856	884	Age/Sex/Race	0.902816	NA
seq1268163	12681-63	SL019819	Ubiquitin carboxyl-terminal hydrolase 21	UBP21	Q9UK80	27005	USP21	CAC>0	0.0080843	0.0108701	0.457133	2087	0.0260349	0.0175464	0.138228	884	Age/Sex/Race	0.877608	NA
seq126825	12682-5	SL019824	Kynurenine--oxoglutarate transaminase 3	KAT3	Q6YP21	56267	KYAT3	CAC>0	-5.89e-05	0.0103216	0.995448	2087	0.0083422	0.0155778	0.592427	884	Age/Sex/Race	0.999802	NA
seq126825	12682-5	SL019824	Kynurenine--oxoglutarate transaminase 3	KAT3	Q6YP21	56267	KYAT3	ln(CAC+1)	0.0040262	0.0441597	0.927363	2087	0.0271229	0.0675976	0.68834	884	Age/Sex/Race	0.970374	NA
seq12683156	12683-156	SL019830	Dihydropyrimidinase-related protein 5	DPYL5	Q9BPU6	56896	DPYSL5	ln(CAC+1)	-0.0252039	0.0487893	0.6055	2087	0.0679246	0.0741534	0.359918	884	Age/Sex/Race	0.813788	NA
seq12683156	12683-156	SL019830	Dihydropyrimidinase-related protein 5	DPYL5	Q9BPU6	56896	DPYSL5	CAC>0	-0.0007943	0.0114044	0.944478	2087	0.0224554	0.0170812	0.188979	884	Age/Sex/Race	0.990511	NA
seq126845	12684-5	SL019836	Adseverin	ADSV	Q9Y6U3	85477	SCIN	ln(CAC+1)	0.039819	0.0451948	0.378392	2087	-0.0542012	0.0662529	0.413524	884	Age/Sex/Race	0.660473	NA
seq126845	12684-5	SL019836	Adseverin	ADSV	Q9Y6U3	85477	SCIN	CAC>0	0.0103815	0.010563	0.325812	2087	-0.0050403	0.0152739	0.741484	884	Age/Sex/Race	0.822992	NA
seq1268557	12685-57	SL019790	Homer protein homolog 2	HOME2	Q9NSB8	9455	HOMER2	ln(CAC+1)	0.0132464	0.0405584	0.744002	2087	-0.0293771	0.0605016	0.627401	884	Age/Sex/Race	0.886377	NA
seq1268557	12685-57	SL019790	Homer protein homolog 2	HOME2	Q9NSB8	9455	HOMER2	CAC>0	-0.002317	0.0094799	0.806937	2087	-0.0020065	0.0139453	0.885625	884	Age/Sex/Race	0.965011	NA
seq1268615	12686-15	SL008788	3-mercaptopyruvate sulfurtransferase	THTM	P25325	4357	MPST	CAC>0	-0.0257841	0.01024	0.0118771	2087	-0.0110288	0.0147397	0.454516	884	Age/Sex/Race	0.141429	NA
seq126872	12687-2	SL008215	2,4-dienoyl-CoA reductase, mitochondrial	DECR	Q16698	1666	DECR1	CAC>0	0.0073423	0.0095713	0.443102	2087	-0.0074843	0.013719	0.585516	884	Age/Sex/Race	0.874158	NA
seq126872	12687-2	SL008215	2,4-dienoyl-CoA reductase, mitochondrial	DECR	Q16698	1666	DECR1	ln(CAC+1)	0.0625664	0.0409326	0.126535	2087	-0.0789547	0.0594776	0.184699	884	Age/Sex/Race	0.416584	NA
seq12688115	12688-115	SL019814	Ribosomal protein S6 kinase alpha-6	KS6A6	Q9UK32	27330	RPS6KA6	CAC>0	-0.0004707	0.0100824	0.962769	2087	-0.0066367	0.0137439	0.6293	884	Age/Sex/Race	0.995704	NA
seq12688115	12688-115	SL019814	Ribosomal protein S6 kinase alpha-6	KS6A6	Q9UK32	27330	RPS6KA6	ln(CAC+1)	0.0443428	0.0431257	0.303964	2087	-0.0571996	0.0596122	0.337557	884	Age/Sex/Race	0.603203	NA
seq1268956	12689-56	SL011157	Actin-related protein 2/3 complex subunit 1B	ARC1B	O15143	10095	ARPC1B	CAC>0	0.007665	0.0096314	0.426221	2087	-0.0018928	0.0135809	0.889187	884	Age/Sex/Race	0.866025	NA
seq1269033	12690-33	SL019825	Septin-10	2024-09-10	Q9P0V9	151011	SEPTIN10	CAC>0	0.0051551	0.0119163	0.665344	2087	0.012602	0.0173189	0.467024	884	Age/Sex/Race	0.931733	NA
seq1269033	12690-33	SL019825	Septin-10	2024-09-10	Q9P0V9	151011	SEPTIN10	ln(CAC+1)	0.0094731	0.0509846	0.852617	2087	0.0101291	0.075169	0.89284	884	Age/Sex/Race	0.939863	NA
seq1269144	12691-44	SL015512	Serine hydroxymethyltransferase, mitochondrial	GLYM	P34897	6472	SHMT2	ln(CAC+1)	0.0725496	0.0406378	0.0743625	2087	-0.0856023	0.0604841	0.157339	884	Age/Sex/Race	0.328446	NA
seq1269144	12691-44	SL015512	Serine hydroxymethyltransferase, mitochondrial	GLYM	P34897	6472	SHMT2	CAC>0	0.0109513	0.0095026	0.249267	2087	-0.0101634	0.0139512	0.466501	884	Age/Sex/Race	0.752999	NA
seq1269256	12692-56	SL019837	Histone-lysine N-methyltransferase, H3 lysine-79 specific	DOT1L	Q8TEK3	84444	DOT1L	CAC>0	-0.0032545	0.0109999	0.767359	2087	0.001491	0.0172163	0.931006	884	Age/Sex/Race	0.955534	NA
seq1269256	12692-56	SL019837	Histone-lysine N-methyltransferase, H3 lysine-79 specific	DOT1L	Q8TEK3	84444	DOT1L	ln(CAC+1)	-0.0228924	0.0470601	0.626698	2087	0.051805	0.0746821	0.48807	884	Age/Sex/Race	0.825425	NA
seq126932	12693-2	SL008627	SH3 domain-binding glutamic acid-rich-like protein	SH3L1	O75368	6451	SH3BGRL	ln(CAC+1)	0.123252	0.0417446	0.0031871	2087	0.0433853	0.0574829	0.4506	884	Age/Sex/Race	0.0514204	NA
seq1269428	12694-28	SL019801	Probable dimethyladenosine transferase	DIM1	Q9UNQ2	27292	DIMT1	CAC>0	-0.0104505	0.012645	0.408643	2087	-0.0064629	0.0147091	0.660493	884	Age/Sex/Race	0.857628	NA
seq1269428	12694-28	SL019801	Probable dimethyladenosine transferase	DIM1	Q9UNQ2	27292	DIMT1	ln(CAC+1)	-0.0867303	0.0540759	0.108896	2087	0.0065973	0.06383	0.917703	884	Age/Sex/Race	0.392068	NA
seq1269562	12695-62	SL019809	Kelch-like protein 12	KLH12	Q53G59	59349	KLHL12	CAC>0	0.0126522	0.0108931	0.245579	2087	0.014201	0.0150919	0.346979	884	Age/Sex/Race	0.750079	NA
seq1269562	12695-62	SL019809	Kelch-like protein 12	KLH12	Q53G59	59349	KLHL12	ln(CAC+1)	0.0553744	0.0466043	0.234897	2087	0.0655766	0.06548	0.316873	884	Age/Sex/Race	0.541575	NA
seq12696166	12696-166	SL019815	Protein arginine N-methyltransferase 3	ANM3	O60678	10196	PRMT3	CAC>0	-2.36e-05	0.0105587	0.998214	2087	0.0020768	0.0150117	0.889998	884	Age/Sex/Race	0.999802	NA
seq12696166	12696-166	SL019815	Protein arginine N-methyltransferase 3	ANM3	O60678	10196	PRMT3	ln(CAC+1)	-0.044547	0.0451636	0.324077	2087	0.0272527	0.0651307	0.675735	884	Age/Sex/Race	0.615943	NA
seq1269730	12697-30	SL010809	Phosphatidylinositol 5-phosphate 4-kinase type-2 alpha	PI42A	P48426	5305	PIP4K2A	ln(CAC+1)	0.0551924	0.0415913	0.184649	2087	-0.0834912	0.0594415	0.160495	884	Age/Sex/Race	0.494849	NA
seq1269730	12697-30	SL010809	Phosphatidylinositol 5-phosphate 4-kinase type-2 alpha	PI42A	P48426	5305	PIP4K2A	CAC>0	0.0047537	0.0097248	0.625021	2087	-0.009834	0.0137106	0.473407	884	Age/Sex/Race	0.919497	NA
seq1269872	12698-72	SL006395	Importin subunit alpha-3	IMA4	O00629	3840	KPNA4	ln(CAC+1)	-0.0188906	0.0515552	0.714092	2087	-0.0500183	0.0643855	0.437453	884	Age/Sex/Race	0.869573	NA
seq1269928	12699-28	SL005763	T-complex protein 1 subunit theta	TCP-1-theta	P50990	10694	CCT8	ln(CAC+1)	0.0371945	0.0413843	0.368885	2087	-0.0355213	0.0586811	0.545118	884	Age/Sex/Race	0.653248	NA
seq1269928	12699-28	SL005763	T-complex protein 1 subunit theta	TCP-1-theta	P50990	10694	CCT8	CAC>0	0.0020012	0.0096746	0.836151	2087	-0.0025929	0.0135265	0.848027	884	Age/Sex/Race	0.966426	NA
seq127009	12700-9	SL007279	ATP-citrate synthase	ACLY	P53396	47	ACLY	CAC>0	0.0035718	0.0110103	0.74566	2087	0.0383123	0.015295	0.0124287	884	Age/Sex/Race	0.949512	NA
seq127009	12700-9	SL007279	ATP-citrate synthase	ACLY	P53396	47	ACLY	ln(CAC+1)	0.0220245	0.0471049	0.640146	2087	0.119111	0.0664806	0.0735296	884	Age/Sex/Race	0.83384	NA
seq127011	12701-1	SL019791	Eukaryotic translation initiation factor 1b	EIF1B	O60739	10289	EIF1B	CAC>0	0.0032776	0.0095754	0.732164	2087	-0.0057977	0.0136755	0.67171	884	Age/Sex/Race	0.946556	NA
seq1270213	12702-13	SL019802	E3 ubiquitin-protein ligase pellino homolog 2	PELI2	Q9HAT8	57161	PELI2	ln(CAC+1)	0.0064549	0.0449366	0.885795	2087	0.131058	0.0685345	0.0561628	884	Age/Sex/Race	0.953467	NA
seq1270213	12702-13	SL019802	E3 ubiquitin-protein ligase pellino homolog 2	PELI2	Q9HAT8	57161	PELI2	CAC>0	-0.002639	0.010503	0.801638	2087	0.0307783	0.0157936	0.0516388	884	Age/Sex/Race	0.963475	NA
seq127036	12703-6	SL019810	Serine/threonine-protein kinase Nek7	NEK7	Q8TDX7	140609	NEK7	ln(CAC+1)	0.0173177	0.040695	0.670481	2087	-0.12166	0.0601624	0.0434597	884	Age/Sex/Race	0.847097	NA
seq1270426	12704-26	SL009388	SH2 domain-containing protein 3C	SH2D3	Q8N5H7	10044	SH2D3C	ln(CAC+1)	-0.0917178	0.0505581	0.0698054	2087	0.151963	0.0748106	0.0425251	884	Age/Sex/Race	0.317329	NA
seq1270426	12704-26	SL009388	SH2 domain-containing protein 3C	SH2D3	Q8N5H7	10044	SH2D3C	CAC>0	-0.0128116	0.0118231	0.278664	2087	0.0413442	0.0172254	0.0165935	884	Age/Sex/Race	0.783613	NA
seq127059	12705-9	SL019820	Probable E3 ubiquitin-protein ligase HERC1	HERC1	Q15751	8925	HERC1	ln(CAC+1)	0.0451948	0.0504034	0.370003	2087	0.110172	0.0747119	0.140674	884	Age/Sex/Race	0.654364	NA
seq127062	12706-2	SL007478	Serine/threonine-protein kinase MRCK alpha	MRCKA	Q5VT25	8476	CDC42BPA	CAC>0	-0.0058465	0.0101879	0.566123	2087	0.0428794	0.0156489	0.0062668	884	Age/Sex/Race	0.90932	NA
seq1270726	12707-26	SL008196	Dihydropyrimidinase-related protein 3	DPYL3	Q14195	1809	DPYSL3	CAC>0	0.0010911	0.0098184	0.911526	2087	-0.0280489	0.0145842	0.0547725	884	Age/Sex/Race	0.986115	NA
seq1270726	12707-26	SL008196	Dihydropyrimidinase-related protein 3	DPYL3	Q14195	1809	DPYSL3	ln(CAC+1)	0.043603	0.041996	0.299268	2087	-0.200152	0.063054	0.0015543	884	Age/Sex/Race	0.600362	NA
seq1270891	12708-91	SL019851	Lethal(3)malignant brain tumor-like protein 2	LMBL2	Q969R5	83746	L3MBTL2	CAC>0	0.0042729	0.0098681	0.665055	2087	-0.0006762	0.0140145	0.961527	884	Age/Sex/Race	0.931733	NA
seq1270963	12709-63	SL008266	Histone H1x	H1X	Q92522	8971	H1-10	CAC>0	0.0007402	0.0101102	0.941641	2087	0.0235522	0.0146254	0.107678	884	Age/Sex/Race	0.990511	NA
seq1271119	12711-19	SL007244	Gap junction alpha-8 protein	CXA8	P48165	2703	GJA8	ln(CAC+1)	-0.0403948	0.0494408	0.414002	2087	-0.007078	0.065062	0.913396	884	Age/Sex/Race	0.689527	NA
seq1271119	12711-19	SL007244	Gap junction alpha-8 protein	CXA8	P48165	2703	GJA8	CAC>0	-0.0017456	0.0115577	0.879961	2087	-0.0112555	0.0149899	0.452929	884	Age/Sex/Race	0.980969	NA
seq127129	12712-9	SL019881	High mobility group protein 20A	HM20A	Q9NP66	10363	HMG20A	ln(CAC+1)	0.0569795	0.0510442	0.264432	2087	0.0876602	0.0729643	0.229915	884	Age/Sex/Race	0.56969	NA
seq12713365	12713-365	SL014816	Regulator of G-protein signaling 19	RGS19	P49795	10287	RGS19	ln(CAC+1)	-0.0044273	0.0439137	0.919704	2087	0.0817252	0.0672662	0.224711	884	Age/Sex/Race	0.967228	NA
seq12713365	12713-365	SL014816	Regulator of G-protein signaling 19	RGS19	P49795	10287	RGS19	CAC>0	0.0081399	0.0102625	0.427772	2087	0.013233	0.0155092	0.393761	884	Age/Sex/Race	0.86647	NA
seq1271438	12714-38	SL019896	AP-1 complex subunit gamma-like 2	AP1G2	O75843	8906	AP1G2	ln(CAC+1)	0.0804967	0.040705	0.04811	2087	-0.0252558	0.0605881	0.676894	884	Age/Sex/Race	0.263838	NA
seq127163	12716-3	SL015364	Zinc finger protein 175	ZN175	Q9Y473	7728	ZNF175	CAC>0	-0.0041478	0.0107884	0.70067	2087	0.0259198	0.016736	0.121802	884	Age/Sex/Race	0.939407	NA
seq127163	12716-3	SL015364	Zinc finger protein 175	ZN175	Q9Y473	7728	ZNF175	ln(CAC+1)	-0.044152	0.0461483	0.338809	2087	0.118369	0.0726073	0.103405	884	Age/Sex/Race	0.628466	NA
seq1271765	12717-65	SL019861	TOX high mobility group box family member 3	TOX3	O15405	27324	TOX3	ln(CAC+1)	0.0183627	0.0498368	0.71257	2087	0.0351118	0.0742325	0.636332	884	Age/Sex/Race	0.868801	NA
seq1271765	12717-65	SL019861	TOX high mobility group box family member 3	TOX3	O15405	27324	TOX3	CAC>0	-0.0006526	0.0116489	0.955326	2087	0.0144933	0.0171032	0.397001	884	Age/Sex/Race	0.994892	NA
seq1271843	12718-43	SL010814	Peptidyl-prolyl cis-trans isomerase NIMA-interacting 4	PIN4	Q9Y237	5303	PIN4	ln(CAC+1)	0.0636387	0.0409939	0.12072	2087	-0.035585	0.0595831	0.550505	884	Age/Sex/Race	0.40916	NA
seq1271843	12718-43	SL010814	Peptidyl-prolyl cis-trans isomerase NIMA-interacting 4	PIN4	Q9Y237	5303	PIN4	CAC>0	0.0073791	0.0095858	0.441507	2087	0.0007192	0.0137346	0.958251	884	Age/Sex/Race	0.874158	NA
seq1272071	12720-71	SL019882	Ubiquilin-4	UBQL4	Q9NRR5	56893	UBQLN4	CAC>0	0.0129982	0.0095716	0.17461	2087	0.0100824	0.013812	0.465601	884	Age/Sex/Race	0.661891	NA
seq127214	12721-4	SL019891	Tax1-binding protein 1	TAXB1	Q86VP1	8887	TAX1BP1	CAC>0	-0.0085529	0.0126627	0.499473	2087	0.0220176	0.0183811	0.231303	884	Age/Sex/Race	0.891541	NA
seq1272481	12724-81	SL005468	Cold-inducible RNA-binding protein	CIRBP	Q14011	1153	CIRBP	ln(CAC+1)	0.0787828	0.0407923	0.0535794	2087	-0.0228629	0.0598466	0.702535	884	Age/Sex/Race	0.279741	NA
seq1272481	12724-81	SL005468	Cold-inducible RNA-binding protein	CIRBP	Q14011	1153	CIRBP	CAC>0	0.01087	0.00954	0.254666	2087	0.0030259	0.0137934	0.826413	884	Age/Sex/Race	0.758675	NA
seq127263	12726-3	SL019868	Regulatory factor X-associated protein	RFXAP	O00287	5994	RFXAP	CAC>0	-0.0219672	0.0119687	0.0665909	2087	-0.021215	0.01911	0.267238	884	Age/Sex/Race	0.413994	NA
seq127263	12726-3	SL019868	Regulatory factor X-associated protein	RFXAP	O00287	5994	RFXAP	ln(CAC+1)	-0.0673906	0.0512269	0.188476	2087	-0.0527938	0.0829582	0.524688	884	Age/Sex/Race	0.499535	NA
seq127277	12727-7	SL019877	Prostaglandin F2 receptor negative regulator	FPRP	Q9P2B2	5738	PTGFRN	ln(CAC+1)	-0.116838	0.0447114	0.0090356	2087	-0.0687347	0.0621294	0.268893	884	Age/Sex/Race	0.104328	NA
seq127277	12727-7	SL019877	Prostaglandin F2 receptor negative regulator	FPRP	Q9P2B2	5738	PTGFRN	CAC>0	-0.0266544	0.0104513	0.0108328	2087	-0.0156797	0.0143189	0.273803	884	Age/Sex/Race	0.135814	NA
seq1272912	12729-12	SL019892	Proteasome assembly chaperone 3	PSMG3	Q9BT73	84262	PSMG3	CAC>0	-0.0119023	0.0101683	0.241925	2087	-0.0053791	0.0147932	0.716227	884	Age/Sex/Race	0.747918	NA
seq127303	12730-3	SL006986	Kinetochore protein NDC80 homolog	KNTC2	O14777	10403	NDC80	ln(CAC+1)	0.0467016	0.045916	0.30922	2087	0.181503	0.0665826	0.0065386	884	Age/Sex/Race	0.606047	NA
seq127303	12730-3	SL006986	Kinetochore protein NDC80 homolog	KNTC2	O14777	10403	NDC80	CAC>0	0.0051287	0.0107342	0.632848	2087	0.0503375	0.0153159	0.0010542	884	Age/Sex/Race	0.922228	NA
seq1273112	12731-12	SL019906	Pleckstrin homology domain-containing family A member 7	PKHA7	Q6IQ23	144100	PLEKHA7	CAC>0	-0.0015967	0.010521	0.87939	2087	0.0081774	0.0153722	0.594887	884	Age/Sex/Race	0.980905	NA
seq1273213	12732-13	SL019852	MAGUK p55 subfamily member 7	MPP7	Q5T2T1	143098	MPP7	ln(CAC+1)	0.0789563	0.0514131	0.124759	2087	0.0221296	0.0864147	0.797944	884	Age/Sex/Race	0.41422	NA
seq1273213	12732-13	SL019852	MAGUK p55 subfamily member 7	MPP7	Q5T2T1	143098	MPP7	CAC>0	0.0209019	0.012015	0.0820685	2087	0.003888	0.0199159	0.845264	884	Age/Sex/Race	0.464883	NA
seq12734112	12734-112	SL019869	Kinesin-like protein KIF22	KIF22	Q14807	3835	KIF22	ln(CAC+1)	0.0944505	0.0468694	0.0440134	2087	0.0179282	0.0706853	0.799837	884	Age/Sex/Race	0.250709	NA
seq1273539	12735-39	SL007039	Cold shock domain-containing protein E1	CSDE1	O75534	7812	CSDE1	ln(CAC+1)	-0.0336059	0.0477086	0.481263	2087	0.0773587	0.0658603	0.240478	884	Age/Sex/Race	0.735361	NA
seq1273712	12737-12	SL015520	Plastin-1	PLSI	Q14651	5357	PLS1	CAC>0	-0.007409	0.0106716	0.48759	2087	-0.0047873	0.0134001	0.720982	884	Age/Sex/Race	0.888628	NA
seq1273712	12737-12	SL015520	Plastin-1	PLSI	Q14651	5357	PLS1	ln(CAC+1)	-0.0156339	0.0456615	0.732095	2087	-0.0221682	0.0581432	0.703095	884	Age/Sex/Race	0.878778	NA
seq1273843	12738-43	SL019897	Nischarin	NISCH	Q9Y2I1	11188	NISCH	ln(CAC+1)	0.0794253	0.0462829	0.0862959	2087	0.11415	0.0670013	0.0887908	884	Age/Sex/Race	0.353661	NA
seq1274055	12740-55	SL019853	Protein FEV	FEV	Q99581	54738	FEV	ln(CAC+1)	0.0367533	0.0431343	0.394275	2087	-0.0710012	0.0635373	0.264098	884	Age/Sex/Race	0.672712	NA
seq1274055	12740-55	SL019853	Protein FEV	FEV	Q99581	54738	FEV	CAC>0	0.0001095	0.0100837	0.991336	2087	-0.0042439	0.0146529	0.77217	884	Age/Sex/Race	0.999802	NA
seq12742160	12742-160	SL019870	Transmembrane protein 8B	TMM8B	A6NDV4	51754	TMEM8B	ln(CAC+1)	0.0121278	0.0441606	0.783628	2087	-0.0504056	0.0598276	0.39973	884	Age/Sex/Race	0.906105	NA
seq1274318	12743-18	SL015328	BAG family molecular chaperone regulator 5	BAG5	Q9UL15	9529	BAG5	ln(CAC+1)	-0.0130891	0.0514822	0.799331	2087	0.125514	0.0881301	0.154747	884	Age/Sex/Race	0.913551	NA
seq127464	12746-4	SL019898	Cytohesin-4	CYH4	Q9UIA0	27128	CYTH4	ln(CAC+1)	0.0419149	0.0524266	0.424093	2087	0.0017366	0.0756243	0.981684	884	Age/Sex/Race	0.69552	NA
seq127464	12746-4	SL019898	Cytohesin-4	CYH4	Q9UIA0	27128	CYTH4	CAC>0	0.0038703	0.0122554	0.752181	2087	0.0046098	0.0174281	0.791453	884	Age/Sex/Race	0.951024	NA
seq1274789	12747-89	SL010231	RNA-binding protein 3	RBM3	P98179	5935	RBM3	ln(CAC+1)	0.0989463	0.0410239	0.0159548	2087	0.0065092	0.0595644	0.913006	884	Age/Sex/Race	0.146906	NA
seq1274789	12747-89	SL010231	RNA-binding protein 3	RBM3	P98179	5935	RBM3	CAC>0	0.016023	0.0095956	0.0951043	2087	0.0092796	0.0137241	0.499122	884	Age/Sex/Race	0.505451	NA
seq127486	12748-6	SL019854	Bromodomain testis-specific protein	BRDT	Q58F21	676	BRDT	CAC>0	-0.0049656	0.0118927	0.676328	2087	0.0178963	0.016692	0.283946	884	Age/Sex/Race	0.933226	NA
seq127486	12748-6	SL019854	Bromodomain testis-specific protein	BRDT	Q58F21	676	BRDT	ln(CAC+1)	-0.0100928	0.0508831	0.842789	2087	0.0711068	0.0724348	0.326535	884	Age/Sex/Race	0.935167	NA
seq127509	12750-9	SL004122	Integrin beta-2	LFA-1 beta-2	P05107	3689	ITGB2	ln(CAC+1)	0.0106409	0.050379	0.832739	2087	0.170021	0.0698749	0.0151637	884	Age/Sex/Race	0.930746	NA
seq127509	12750-9	SL004122	Integrin beta-2	LFA-1 beta-2	P05107	3689	ITGB2	CAC>0	0.0026762	0.0117752	0.820235	2087	0.0348203	0.0161152	0.0309869	884	Age/Sex/Race	0.965117	NA
seq1275126	12751-26	SL015327	Zinc fingers and homeoboxes protein 1	ZHX1	Q9UKY1	11244	ZHX1	CAC>0	0.0030346	0.0106712	0.776155	2087	0.0174149	0.0170516	0.30739	884	Age/Sex/Race	0.956366	NA
seq127536	12753-6	SL025795	Amyloid beta A4 precursor protein-binding family B member 2:Phosphotyrosine Interaction Domain 1	APBB2:PID 1	Q92870	323	APBB2	ln(CAC+1)	-0.0039218	0.0513697	0.939152	2087	-0.0926873	0.0723145	0.200277	884	Age/Sex/Race	0.974735	NA
seq1275414	12754-14	SL019899	Cold shock domain-containing protein C2	CSDC2	Q9Y534	27254	CSDC2	CAC>0	0.023284	0.0111525	0.0369392	2087	0.0311072	0.0168438	0.0651119	884	Age/Sex/Race	0.294601	NA
seq1275414	12754-14	SL019899	Cold shock domain-containing protein C2	CSDC2	Q9Y534	27254	CSDC2	ln(CAC+1)	0.064872	0.0477437	0.174371	2087	0.159185	0.0730304	0.0295439	884	Age/Sex/Race	0.480959	NA
seq127563	12756-3	SL019855	Transcription regulator protein BACH2	BACH2	Q9BYV9	60468	BACH2	ln(CAC+1)	0.0284151	0.0465292	0.541469	2087	0.0092577	0.0676676	0.891211	884	Age/Sex/Race	0.773314	NA
seq127563	12756-3	SL019855	Transcription regulator protein BACH2	BACH2	Q9BYV9	60468	BACH2	CAC>0	0.0091034	0.0108745	0.402618	2087	-0.0142425	0.0155878	0.361128	884	Age/Sex/Race	0.856733	NA
seq1275847	12758-47	SL019871	Glutamate receptor ionotropic, delta-2	GRID2	O43424	2895	GRID2	CAC>0	-0.0191562	0.0098711	0.0524384	2087	-0.0373186	0.0142678	0.0090604	884	Age/Sex/Race	0.369011	NA
seq1275947	12759-47	SL004792	Interleukin enhancer-binding factor 3	DRBP76	Q12906	3609	ILF3	CAC>0	0.0367401	0.0114057	0.0012962	2087	0.038556	0.0152366	0.0115641	884	Age/Sex/Race	0.0338229	0.0250837
seq1275947	12759-47	SL004792	Interleukin enhancer-binding factor 3	DRBP76	Q12906	3609	ILF3	ln(CAC+1)	0.111374	0.0488587	0.0227377	2087	0.219274	0.0659392	0.0009195	884	Age/Sex/Race	0.177099	NA
seq1276034	12760-34	SL019886	Zinc finger protein 774	ZN774	Q6NX45	342132	ZNF774	CAC>0	0.0008864	0.0116577	0.939396	2087	-0.0022559	0.0148115	0.878979	884	Age/Sex/Race	0.989976	NA
seq1276112	12761-12	SL025796	Amyloid beta A4 precursor protein-binding family B member 2:Phosphotyrosine Interaction Domain 2	APBB2:PID 2	Q92870	323	APBB2	ln(CAC+1)	0.0200192	0.049028	0.683079	2087	-0.0165	0.0732541	0.821842	884	Age/Sex/Race	0.851878	NA
seq1276112	12761-12	SL025796	Amyloid beta A4 precursor protein-binding family B member 2:Phosphotyrosine Interaction Domain 2	APBB2:PID 2	Q92870	323	APBB2	CAC>0	0.0095239	0.011458	0.405956	2087	-0.006106	0.0168818	0.717668	884	Age/Sex/Race	0.856733	NA
seq1276369	12763-69	SL019908	Zinc finger protein 334	ZN334	Q9HCZ1	55713	ZNF334	ln(CAC+1)	-0.127991	0.0529061	0.0156399	2087	-0.161903	0.0766929	0.0350491	884	Age/Sex/Race	0.145489	NA
seq127643	12764-3	SL019856	Engulfment and cell motility protein 1	ELMO1	Q92556	9844	ELMO1	CAC>0	-0.0062561	0.0104293	0.548668	2087	0.0017369	0.0142229	0.902831	884	Age/Sex/Race	0.907336	NA
seq127643	12764-3	SL019856	Engulfment and cell motility protein 1	ELMO1	Q92556	9844	ELMO1	ln(CAC+1)	-0.0382513	0.0446167	0.39136	2087	0.0724581	0.0616658	0.240307	884	Age/Sex/Race	0.670638	NA
seq1276633	12766-33	SL019872	Probable G-protein coupled receptor 142	GP142	Q7Z601	350383	GPR142	CAC>0	0.0010799	0.0111098	0.922572	2087	-0.0149577	0.0152936	0.328326	884	Age/Sex/Race	0.988754	NA
seq127683	12768-3	SL019887	Protein phosphatase 1 regulatory subunit 3B	PPR3B	Q86XI6	79660	PPP1R3B	ln(CAC+1)	-0.0521762	0.0436593	0.232193	2087	-0.0637391	0.0602255	0.290191	884	Age/Sex/Race	0.537791	NA
seq127683	12768-3	SL019887	Protein phosphatase 1 regulatory subunit 3B	PPR3B	Q86XI6	79660	PPP1R3B	CAC>0	-0.0100985	0.0102057	0.322534	2087	-0.0201008	0.0138722	0.147695	884	Age/Sex/Race	0.822708	NA
seq1277119	12771-19	SL011309	Zinc finger protein 180	ZN180	Q9UJW8	7733	ZNF180	ln(CAC+1)	-0.0533184	0.0529496	0.314068	2087	-0.0119581	0.0698088	0.864029	884	Age/Sex/Race	0.609616	NA
seq127728	12772-8	SL019857	Nuclear pore complex protein Nup98-Nup96	NUP98	P52948	4928	NUP98	ln(CAC+1)	-0.0484853	0.0475552	0.308056	2087	0.0091759	0.0652992	0.88828	884	Age/Sex/Race	0.605721	NA
seq127728	12772-8	SL019857	Nuclear pore complex protein Nup98-Nup96	NUP98	P52948	4928	NUP98	CAC>0	-0.0085919	0.0111164	0.439668	2087	-0.0057141	0.0150482	0.704244	884	Age/Sex/Race	0.873789	NA
seq1277412	12774-12	SL019873	Potassium/sodium hyperpolarization-activated cyclic nucleotide-gated channel 1	HCN1	O60741	348980	HCN1	ln(CAC+1)	-0.0079989	0.0452552	0.85972	2087	0.0531166	0.0657859	0.419645	884	Age/Sex/Race	0.943201	NA
seq127756	12775-6	SL006995	High mobility group protein B3	HMGB3	O15347	3149	HMGB3	CAC>0	0.0013904	0.0114205	0.903113	2087	0.0390899	0.0161809	0.0159039	884	Age/Sex/Race	0.984002	NA
seq1277711	12777-11	SL013086	Splicing factor 1	SF01	Q15637	7536	SF1	CAC>0	0.0069025	0.0125624	0.582748	2087	0.0057942	0.0174934	0.740554	884	Age/Sex/Race	0.912825	NA
seq1277711	12777-11	SL013086	Splicing factor 1	SF01	Q15637	7536	SF1	ln(CAC+1)	0.0283638	0.0537471	0.597745	2087	0.0634915	0.0758791	0.402963	884	Age/Sex/Race	0.810144	NA
seq1277930	12779-30	SL019909	PR domain zinc finger protein 4	PRDM4	Q9UKN5	11108	PRDM4	ln(CAC+1)	-0.0305753	0.0449013	0.495982	2087	-0.0599541	0.0637793	0.347463	884	Age/Sex/Race	0.74449	NA
seq127812	12781-2	SL014970	RISC-loading complex subunit TARBP2	TRBP2	Q15633	6895	TARBP2	CAC>0	-0.0004997	0.0109676	0.963662	2087	-0.0127601	0.0157231	0.417269	884	Age/Sex/Race	0.995704	NA
seq127812	12781-2	SL014970	RISC-loading complex subunit TARBP2	TRBP2	Q15633	6895	TARBP2	ln(CAC+1)	0.0474531	0.0469123	0.311881	2087	-0.0594747	0.0682191	0.383545	884	Age/Sex/Race	0.608276	NA
seq1278329	12783-29	SL008807	Heterogeneous nuclear ribonucleoprotein M	HNRPM	P52272	4670	HNRNPM	CAC>0	0.002758	0.0114909	0.810343	2087	-0.0115235	0.0163945	0.482311	884	Age/Sex/Race	0.965011	NA
seq1278410	12784-10	SL025797	Amyloid beta A4 precursor protein-binding family B member 3:Phosphotyrosine Interaction Domain 1,Isoform II	APBB3:PID 1	O95704	10307	APBB3	ln(CAC+1)	-0.0294662	0.0503808	0.558699	2087	0.0729312	0.0782583	0.351629	884	Age/Sex/Race	0.785802	NA
seq1278410	12784-10	SL025797	Amyloid beta A4 precursor protein-binding family B member 3:Phosphotyrosine Interaction Domain 1,Isoform II	APBB3:PID 1	O95704	10307	APBB3	CAC>0	-0.0080112	0.0117753	0.496366	2087	0.0103327	0.0180414	0.56698	884	Age/Sex/Race	0.890478	NA
seq1278549	12785-49	SL009382	Transcriptional regulator Kaiso	KAISO	Q86T24	10009	ZBTB33	CAC>0	-0.0005445	0.0115221	0.96231	2087	4.26e-05	0.0173374	0.998038	884	Age/Sex/Race	0.995704	NA
seq1278661	12786-61	SL015257	Glycerophosphocholine phosphodiesterase GPCPD1	GDE5	Q9NPB8	56261	GPCPD1	CAC>0	-0.0106733	0.0096806	0.270353	2087	0.0158313	0.0145169	0.275771	884	Age/Sex/Race	0.780721	NA
seq1278661	12786-61	SL015257	Glycerophosphocholine phosphodiesterase GPCPD1	GDE5	Q9NPB8	56261	GPCPD1	ln(CAC+1)	0.012325	0.0414285	0.766115	2087	0.0439571	0.0630143	0.485629	884	Age/Sex/Race	0.898014	NA
seq1278747	12787-47	SL014834	Zinc finger protein 134	ZN134	P52741	7693	ZNF134	ln(CAC+1)	0.0162187	0.0484239	0.73771	2087	0.0562995	0.066822	0.399721	884	Age/Sex/Race	0.88346	NA
seq127886	12788-6	SL019859	SAGA-associated factor 29 homolog	SGF29	Q96ES7	112869	SGF29	ln(CAC+1)	-0.0362039	0.0474024	0.445099	2087	-0.0169521	0.0698772	0.808373	884	Age/Sex/Race	0.71271	NA
seq127886	12788-6	SL019859	SAGA-associated factor 29 homolog	SGF29	Q96ES7	112869	SGF29	CAC>0	0.0001871	0.011081	0.986529	2087	-0.0078046	0.0161027	0.628028	884	Age/Sex/Race	0.998828	NA
seq1279010	12790-10	SL019874	Coiled-coil domain-containing protein 51	CCD51	Q96ER9	79714	CCDC51	CAC>0	-0.0133961	0.0115566	0.246515	2087	-0.0125645	0.0160865	0.434979	884	Age/Sex/Race	0.750869	NA
seq127934	12793-4	SL019894	Piwi-like protein 1	PIWL1	Q96J94	9271	PIWIL1	ln(CAC+1)	-0.0558139	0.0507421	0.27148	2087	0.0482369	0.0643303	0.453557	884	Age/Sex/Race	0.576983	NA
seq127934	12793-4	SL019894	Piwi-like protein 1	PIWL1	Q96J94	9271	PIWIL1	CAC>0	0.0039208	0.0118632	0.741054	2087	0.0105837	0.0148264	0.475512	884	Age/Sex/Race	0.948666	NA
seq127946	12794-6	SL019902	NACHT, LRR and PYD domains-containing protein 4	NALP4	Q96MN2	147945	NLRP4	CAC>0	-0.0083498	0.0119985	0.486569	2087	0.0171407	0.016456	0.29788	884	Age/Sex/Race	0.888307	NA
seq127946	12794-6	SL019902	NACHT, LRR and PYD domains-containing protein 4	NALP4	Q96MN2	147945	NLRP4	ln(CAC+1)	-0.0706672	0.0513169	0.168637	2087	0.0840478	0.071391	0.239399	884	Age/Sex/Race	0.473816	NA
seq127952	12795-2	SL019910	Zinc finger protein 566	ZN566	Q969W8	84924	ZNF566	CAC>0	-0.0062467	0.0122247	0.609414	2087	0.0231829	0.0167074	0.165616	884	Age/Sex/Race	0.91722	NA
seq127952	12795-2	SL019910	Zinc finger protein 566	ZN566	Q969W8	84924	ZNF566	ln(CAC+1)	-0.0619979	0.0522877	0.235874	2087	0.0725527	0.0725322	0.317449	884	Age/Sex/Race	0.542525	NA
seq1279644	12796-44	SL019860	Diphosphoinositol polyphosphate phosphohydrolase 1	NUDT3	O95989	11165	NUDT3	ln(CAC+1)	0.0685355	0.0412304	0.0966121	2087	0.0295521	0.061853	0.632926	884	Age/Sex/Race	0.371889	NA
seq1279846	12798-46	SL019875	Electroneutral sodium bicarbonate exchanger 1	S4A8	Q2Y0W8	9498	SLC4A8	ln(CAC+1)	-0.0288272	0.0537624	0.591881	2087	-0.0043947	0.0737785	0.952515	884	Age/Sex/Race	0.804903	NA
seq1279846	12798-46	SL019875	Electroneutral sodium bicarbonate exchanger 1	S4A8	Q2Y0W8	9498	SLC4A8	CAC>0	0.0057249	0.0125663	0.648744	2087	-0.0104012	0.0169998	0.540802	884	Age/Sex/Race	0.925398	NA
seq1279965	12799-65	SL019880	DnaJ homolog subfamily C member 27	DJC27	Q9NZQ0	51277	DNAJC27	ln(CAC+1)	-0.114813	0.0487138	0.018521	2087	0.0119498	0.0680433	0.860632	884	Age/Sex/Race	0.158052	NA
seq1279965	12799-65	SL019880	DnaJ homolog subfamily C member 27	DJC27	Q9NZQ0	51277	DNAJC27	CAC>0	-0.024753	0.0113883	0.0298513	2087	0.00115	0.0156819	0.941555	884	Age/Sex/Race	0.263014	NA
seq128005	12800-5	SL019890	Tubulin polymerization-promoting protein family member 2	TPPP2	P59282	122664	TPPP2	ln(CAC+1)	-0.0444891	0.0441826	0.314082	2087	-0.117381	0.0649868	0.0712255	884	Age/Sex/Race	0.609616	NA
seq1280133	12801-33	SL019895	Interferon regulatory factor 2	IRF2	P14316	3660	IRF2	ln(CAC+1)	-0.0284085	0.043902	0.517647	2087	0.086567	0.0651621	0.184362	884	Age/Sex/Race	0.758166	NA
seq128039	12803-9	SL019911	Zinc finger protein 329	ZN329	Q86UD4	79673	ZNF329	ln(CAC+1)	-0.0530122	0.0519551	0.307682	2087	0.0120905	0.0720393	0.866754	884	Age/Sex/Race	0.605619	NA
seq128039	12803-9	SL019911	Zinc finger protein 329	ZN329	Q86UD4	79673	ZNF329	CAC>0	-0.0132235	0.0121432	0.276294	2087	-0.0019484	0.0166027	0.906607	884	Age/Sex/Race	0.783267	NA
seq128045	12804-5	SL019919	Glucocorticoid modulatory element-binding protein 2	GMEB2	Q9UKD1	26205	GMEB2	CAC>0	-0.0098851	0.0109887	0.368457	2087	0.0012108	0.0160246	0.939788	884	Age/Sex/Race	0.841987	NA
seq128045	12804-5	SL019919	Glucocorticoid modulatory element-binding protein 2	GMEB2	Q9UKD1	26205	GMEB2	ln(CAC+1)	-0.0522851	0.0470092	0.266167	2087	-0.0174506	0.069529	0.801886	884	Age/Sex/Race	0.571738	NA
seq1280789	12807-89	SL019940	Rho GTPase-activating protein 30	RHG30	Q7Z6I6	257106	ARHGAP30	ln(CAC+1)	0.236423	0.0527426	7.78e-06	2087	0.140614	0.0699529	0.0447236	884	Age/Sex/Race	0.000604665	0.0805025
seq1280789	12807-89	SL019940	Rho GTPase-activating protein 30	RHG30	Q7Z6I6	257106	ARHGAP30	CAC>0	0.0485467	0.0123412	8.64e-05	2087	0.0245759	0.0161375	0.128141	884	Age/Sex/Race	0.00455839	0.169983
seq12808103	12808-103	SL013301	Calcium-regulated heat-stable protein 1	CHSP1	Q9Y2V2	23589	CARHSP1	ln(CAC+1)	-0.0631682	0.0527639	0.231371	2087	0.0003413	0.076847	0.996458	884	Age/Sex/Race	0.537386	NA
seq1281155	12811-55	SL019912	Zinc finger protein 415	ZN415	Q09FC8	55786	ZNF415	CAC>0	0.0186089	0.0118646	0.11693	2087	0.0039866	0.015997	0.803258	884	Age/Sex/Race	0.553872	NA
seq1281155	12811-55	SL019912	Zinc finger protein 415	ZN415	Q09FC8	55786	ZNF415	ln(CAC+1)	0.0456826	0.0507815	0.368442	2087	0.0478708	0.0693952	0.490484	884	Age/Sex/Race	0.653248	NA
seq1281225	12812-25	SL009425	Acylphosphatase-2	ACYP2	P14621	98	ACYP2	CAC>0	0.0070613	0.0098135	0.471888	2087	-0.0105444	0.0137633	0.443805	884	Age/Sex/Race	0.884316	NA
seq1281225	12812-25	SL009425	Acylphosphatase-2	ACYP2	P14621	98	ACYP2	ln(CAC+1)	0.0776267	0.0419569	0.064433	2087	-0.0480451	0.0597173	0.421301	884	Age/Sex/Race	0.305191	NA
seq1281318	12813-18	SL006654	EH domain-binding protein 1	EHBP1	Q8NDI1	23301	EHBP1	ln(CAC+1)	-0.108356	0.0450367	0.0162169	2087	-0.0740454	0.0645658	0.251768	884	Age/Sex/Race	0.147441	NA
seq1281417	12814-17	SL019933	RNA-binding protein 40	RBM40	Q96LT9	55599	RNPC3	ln(CAC+1)	-0.0255045	0.0460534	0.579774	2087	0.0492971	0.0704155	0.484057	884	Age/Sex/Race	0.79758	NA
seq1281417	12814-17	SL019933	RNA-binding protein 40	RBM40	Q96LT9	55599	RNPC3	CAC>0	0.0004591	0.010765	0.965983	2087	0.0174286	0.0162223	0.282954	884	Age/Sex/Race	0.995704	NA
seq128159	12815-9	SL008104	Isoleucine--tRNA ligase, cytoplasmic	SYIC	P41252	3376	IARS1	ln(CAC+1)	-0.0843727	0.0492219	0.0866537	2087	0.0951328	0.0638151	0.136384	884	Age/Sex/Race	0.35406	NA
seq128171	12817-1	SL019954	GTP-binding protein GEM	GEM	P55040	2669	GEM	ln(CAC+1)	0.0965604	0.0431792	0.0254397	2087	0.11395	0.0638734	0.07477	884	Age/Sex/Race	0.189565	NA
seq12818159	12818-159	SL019965	Urea transporter 2	UT2	Q15849	8170	SLC14A2	CAC>0	-0.0095292	0.0109844	0.385754	2087	0.0108472	0.0152331	0.476604	884	Age/Sex/Race	0.851346	NA
seq12818159	12818-159	SL019965	Urea transporter 2	UT2	Q15849	8170	SLC14A2	ln(CAC+1)	0.0051154	0.0470039	0.913349	2087	0.0534509	0.0660916	0.418884	884	Age/Sex/Race	0.96389	NA
seq128201	12820-1	SL019920	GRB2-related adapter protein	GRAP	Q13588	10750	GRAP	CAC>0	0.0131734	0.010786	0.222095	2087	0.0216737	0.015512	0.162698	884	Age/Sex/Race	0.728415	NA
seq128201	12820-1	SL019920	GRB2-related adapter protein	GRAP	Q13588	10750	GRAP	ln(CAC+1)	0.0795727	0.0461305	0.0846851	2087	0.0114348	0.0673807	0.865282	884	Age/Sex/Race	0.351178	NA
seq128216	12821-6	SL019926	NACHT, LRR and PYD domains-containing protein 10	NAL10	Q86W26	338322	NLRP10	ln(CAC+1)	-0.0033653	0.0461898	0.941926	2087	-0.0860203	0.0701097	0.220174	884	Age/Sex/Race	0.975773	NA
seq128216	12821-6	SL019926	NACHT, LRR and PYD domains-containing protein 10	NAL10	Q86W26	338322	NLRP10	CAC>0	-0.0077134	0.0107948	0.474969	2087	0.0006427	0.0161717	0.968309	884	Age/Sex/Race	0.884813	NA
seq1282234	12822-34	SL025793	Amyloid beta A4 precursor protein-binding family B member 1:Phosphotyrosine Interaction Domain 1	APBB1:PID 1	O00213	322	APBB1	ln(CAC+1)	-0.0477808	0.0491898	0.331484	2087	-0.0257155	0.0736195	0.726945	884	Age/Sex/Race	0.623055	NA
seq1282234	12822-34	SL025793	Amyloid beta A4 precursor protein-binding family B member 1:Phosphotyrosine Interaction Domain 1	APBB1:PID 1	O00213	322	APBB1	CAC>0	-0.0034225	0.0114996	0.766022	2087	0.0143174	0.0169611	0.398826	884	Age/Sex/Race	0.955534	NA
seq1282518	12825-18	SL019955	DCC-interacting protein 13-alpha	DP13A	Q9UKG1	26060	APPL1	CAC>0	0.0102804	0.010382	0.322184	2087	-0.0103426	0.0175748	0.556352	884	Age/Sex/Race	0.822297	NA
seq1282518	12825-18	SL019955	DCC-interacting protein 13-alpha	DP13A	Q9UKG1	26060	APPL1	ln(CAC+1)	0.0146584	0.0444274	0.741478	2087	-0.0557762	0.0762493	0.464671	884	Age/Sex/Race	0.884682	NA
seq128265	12826-5	SL019966	Sodium/iodide cotransporter	SC5A5	Q92911	6528	SLC5A5	CAC>0	0.0015345	0.0094625	0.871194	2087	-0.0262675	0.0140538	0.0619454	884	Age/Sex/Race	0.97825	NA
seq1282737	12827-37	SL014817	Regulator of G-protein signaling 3	RGS3	P49796	5998	RGS3	ln(CAC+1)	0.035112	0.0505461	0.487351	2087	-0.0018062	0.0712569	0.979783	884	Age/Sex/Race	0.738949	NA
seq128304	12830-4	SL019934	Histone deacetylase complex subunit SAP18	SAP18	O00422	10284	SAP18	CAC>0	-0.017595	0.0113633	0.121679	2087	0.0290528	0.0153301	0.0584005	884	Age/Sex/Race	0.562243	NA
seq1283121	12831-21	SL015132	Calcineurin B homologous protein 3	TESC	Q96BS2	54997	TESC	ln(CAC+1)	0.14692	0.044096	0.0008779	2087	0.131752	0.0665693	0.0481082	884	Age/Sex/Race	0.0206021	0.0853192
seq1283121	12831-21	SL015132	Calcineurin B homologous protein 3	TESC	Q96BS2	54997	TESC	CAC>0	0.0221221	0.0103227	0.0322252	2087	0.0283055	0.0153464	0.065456	884	Age/Sex/Race	0.274351	NA
seq1283210	12832-10	SL019949	Set1/Ash2 histone methyltransferase complex subunit ASH2	ASH2L	Q9UBL3	9070	ASH2L	ln(CAC+1)	-0.0870816	0.0516633	0.09203	2087	0.0361805	0.0770395	0.638732	884	Age/Sex/Race	0.364654	NA
seq1283210	12832-10	SL019949	Set1/Ash2 histone methyltransferase complex subunit ASH2	ASH2L	Q9UBL3	9070	ASH2L	CAC>0	-0.007269	0.0120826	0.5475	2087	0.0179365	0.0177469	0.312447	884	Age/Sex/Race	0.907336	NA
seq128343	12834-3	SL019967	Potassium voltage-gated channel subfamily F member 1	KCNF1	Q9H3M0	3754	KCNF1	CAC>0	-0.0043607	0.0125271	0.727797	2087	0.0107806	0.0182046	0.553874	884	Age/Sex/Race	0.945463	NA
seq128343	12834-3	SL019967	Potassium voltage-gated channel subfamily F member 1	KCNF1	Q9H3M0	3754	KCNF1	ln(CAC+1)	-0.0430379	0.0535889	0.422001	2087	0.0384229	0.0789955	0.62681	884	Age/Sex/Race	0.69418	NA
seq12835101	12835-101	SL019914	Pyrin domain-containing protein 1	PYDC1	Q8WXC3	260434	PYDC1	ln(CAC+1)	-0.0248032	0.0518635	0.632529	2087	0.068115	0.0661436	0.303385	884	Age/Sex/Race	0.828546	NA
seq1283828	12838-28	SL019935	Dual specificity protein phosphatase 15	DUS15	Q9H1R2	128853	DUSP15	ln(CAC+1)	0.0317498	0.0444635	0.475267	2087	-0.0088251	0.0679068	0.896628	884	Age/Sex/Race	0.730744	NA
seq1283828	12838-28	SL019935	Dual specificity protein phosphatase 15	DUS15	Q9H1R2	128853	DUSP15	CAC>0	0.0109712	0.0103911	0.29117	2087	-0.0117324	0.0156453	0.453519	884	Age/Sex/Race	0.795248	NA
seq1284243	12842-43	SL019968	Syntaxin-10	STX10	O60499	8677	STX10	ln(CAC+1)	-0.0150401	0.0447498	0.736835	2087	0.163744	0.069427	0.0185664	884	Age/Sex/Race	0.882785	NA
seq128436	12843-6	SL019915	Zinc finger protein 410	ZN410	Q86VK4	57862	ZNF410	CAC>0	-0.0066427	0.0127857	0.60344	2087	0.0065258	0.0153771	0.67139	884	Age/Sex/Race	0.917139	NA
seq1284410	12844-10	SL006067	BAG family molecular chaperone regulator 4	BAG4	O95429	9530	BAG4	CAC>0	-0.0078897	0.0102631	0.442134	2087	0.000843	0.0161975	0.958505	884	Age/Sex/Race	0.874158	NA
seq1284410	12844-10	SL006067	BAG family molecular chaperone regulator 4	BAG4	O95429	9530	BAG4	ln(CAC+1)	-0.0049315	0.0439158	0.910601	2087	-0.0240843	0.0702771	0.731903	884	Age/Sex/Race	0.962423	NA
seq1284518	12845-18	SL011225	Sorting nexin-17	SNX17	Q15036	9784	SNX17	CAC>0	0.0029235	0.0102198	0.774857	2087	0.009694	0.0146134	0.507271	884	Age/Sex/Race	0.956046	NA
seq128463	12846-3	SL019936	F-box/LRR-repeat protein 5	FBXL5	Q9UKA1	26234	FBXL5	CAC>0	0.000318	0.0109771	0.976891	2087	-0.0144191	0.0154486	0.350892	884	Age/Sex/Race	0.996721	NA
seq128463	12846-3	SL019936	F-box/LRR-repeat protein 5	FBXL5	Q9UKA1	26234	FBXL5	ln(CAC+1)	-0.0067489	0.0469641	0.885748	2087	-0.0523183	0.0670422	0.435378	884	Age/Sex/Race	0.953467	NA
seq1284727	12847-27	SL019942	mRNA-capping enzyme	MCE1	O60942	8732	RNGTT	CAC>0	-0.0076385	0.011963	0.523211	2087	0.0031548	0.0156063	0.839847	884	Age/Sex/Race	0.90214	NA
seq1284727	12847-27	SL019942	mRNA-capping enzyme	MCE1	O60942	8732	RNGTT	ln(CAC+1)	-0.0403262	0.0511796	0.430824	2087	0.0103305	0.0677172	0.878785	884	Age/Sex/Race	0.700561	NA
seq128489	12848-9	SL019951	Rho guanine nucleotide exchange factor 2	ARHG2	Q92974	9181	ARHGEF2	CAC>0	-0.006066	0.0127937	0.635448	2087	0.0189933	0.017808	0.286464	884	Age/Sex/Race	0.922684	NA
seq128489	12848-9	SL019951	Rho guanine nucleotide exchange factor 2	ARHG2	Q92974	9181	ARHGEF2	ln(CAC+1)	-0.0075261	0.054739	0.890657	2087	0.1003	0.0772457	0.194471	884	Age/Sex/Race	0.955376	NA
seq1284925	12849-25	SL019958	GSK3-beta interaction protein	GSKIP	Q9P0R6	51527	GSKIP	ln(CAC+1)	-0.0672162	0.0461706	0.145593	2087	0.0029996	0.067621	0.964629	884	Age/Sex/Race	0.44384	NA
seq128515	12851-5	SL019921	DNA-directed DNA/RNA polymerase mu	DPOLM	Q9NP87	27434	POLM	ln(CAC+1)	0.0953391	0.0449366	0.0339864	2087	0.0531281	0.0741153	0.473669	884	Age/Sex/Race	0.221781	NA
seq128515	12851-5	SL019921	DNA-directed DNA/RNA polymerase mu	DPOLM	Q9NP87	27434	POLM	CAC>0	0.0123802	0.010511	0.238998	2087	0.0067918	0.0170845	0.691066	884	Age/Sex/Race	0.745452	NA
seq12853112	12853-112	SL019937	Tropomodulin-2	TMOD2	Q9NZR1	29767	TMOD2	ln(CAC+1)	0.0117598	0.0414641	0.776735	2087	0.0023248	0.0598157	0.969006	884	Age/Sex/Race	0.902816	NA
seq128543	12854-3	SL019943	Transcriptional enhancer factor TEF-5	TEAD3	Q99594	7005	TEAD3	CAC>0	0.0136592	0.0110023	0.21457	2087	-0.0009058	0.0180321	0.959947	884	Age/Sex/Race	0.722799	NA
seq128543	12854-3	SL019943	Transcriptional enhancer factor TEF-5	TEAD3	Q99594	7005	TEAD3	ln(CAC+1)	0.0195184	0.0470878	0.678543	2087	0.0168138	0.07824	0.829895	884	Age/Sex/Race	0.850078	NA
seq1285516	12855-16	SL011299	Cas scaffolding protein family member 4	CT032	Q9NQ75	57091	CASS4	CAC>0	0.0071437	0.0100019	0.475163	2087	0.0082983	0.0150046	0.58037	884	Age/Sex/Race	0.884899	NA
seq1285614	12856-14	SL019959	Transmembrane protein 237	TM237	Q96Q45	65062	TMEM237	ln(CAC+1)	0.0358371	0.0498606	0.472378	2087	0.0184721	0.0731725	0.800756	884	Age/Sex/Race	0.730443	NA
seq1285614	12856-14	SL019959	Transmembrane protein 237	TM237	Q96Q45	65062	TMEM237	CAC>0	0.0084387	0.011654	0.469082	2087	-0.0078415	0.0168623	0.642024	884	Age/Sex/Race	0.883003	NA
seq1285933	12859-33	SL007038	Enoyl-CoA delta isomerase 2, mitochondrial	PECI	O75521	10455	ECI2	ln(CAC+1)	0.0467871	0.0410195	0.254164	2087	-0.0532391	0.0609573	0.382693	884	Age/Sex/Race	0.55861	NA
seq128607	12860-7	SL006617	cAMP-regulated phosphoprotein 21	cAMP-regulated phosphoprotein 21	Q9UBL0	10777	ARPP21	CAC>0	-0.0034062	0.0111991	0.761043	2087	-0.0126133	0.0158791	0.427214	884	Age/Sex/Race	0.952937	NA
seq1286113	12861-13	SL006759	Tropomodulin-3	TMOD3	Q9NYL9	29766	TMOD3	CAC>0	-0.0056523	0.0096009	0.556105	2087	0.0007123	0.0136559	0.958411	884	Age/Sex/Race	0.90932	NA
seq1286214	12862-14	SL014945	Enhancer of filamentation 1	CASL	Q14511	4739	NEDD9	ln(CAC+1)	-0.0068721	0.0506269	0.89204	2087	0.0696131	0.0675589	0.303103	884	Age/Sex/Race	0.955576	NA
seq1286214	12862-14	SL014945	Enhancer of filamentation 1	CASL	Q14511	4739	NEDD9	CAC>0	0.0066319	0.0118323	0.575206	2087	0.0075926	0.0155773	0.626087	884	Age/Sex/Race	0.910746	NA
seq128649	12864-9	SL019960	Magnesium transporter NIPA4	NIPA4	Q0D2K0	348938	NIPAL4	ln(CAC+1)	0.0046808	0.0496478	0.924896	2087	0.139178	0.0724875	0.0551777	884	Age/Sex/Race	0.970043	NA
seq1286740	12867-40	SL019922	Dynein light chain Tctex-type 3	DYLT3	P51808	6990	DYNLT3	CAC>0	0.0032204	0.0121993	0.791821	2087	0.0024413	0.0175447	0.889367	884	Age/Sex/Race	0.959773	NA
seq1286968	12869-68	SL019938	Probable ATP-dependent RNA helicase DDX6	DDX6	P26196	1656	DDX6	CAC>0	0.0067187	0.009579	0.483136	2087	-0.0086289	0.0137009	0.528987	884	Age/Sex/Race	0.888247	NA
seq1287110	12871-10	SL013078	Twinfilin-1	TWF1	Q12792	5756	TWF1	ln(CAC+1)	0.0611643	0.0457325	0.181227	2087	-0.0496383	0.064411	0.441122	884	Age/Sex/Race	0.490221	NA
seq1287235	12872-35	SL019961	Cyclic nucleotide-gated olfactory channel	CNGA2	Q16280	1260	CNGA2	ln(CAC+1)	0.0087537	0.0500716	0.861235	2087	0.0771062	0.0672133	0.251617	884	Age/Sex/Race	0.943263	NA
seq1287311	12873-11	SL007131	Leukosialin	LEUK	P16150	6693	SPN	CAC>0	-0.0168928	0.0124855	0.176205	2087	-0.0147921	0.0178133	0.406541	884	Age/Sex/Race	0.663338	NA
seq1287311	12873-11	SL007131	Leukosialin	LEUK	P16150	6693	SPN	ln(CAC+1)	-0.0830212	0.0534104	0.12024	2087	-0.0631227	0.0772937	0.414344	884	Age/Sex/Race	0.408889	NA
seq1287528	12875-28	SL019923	Ubiquitin domain-containing protein 2	UBTD2	Q8WUN7	92181	UBTD2	ln(CAC+1)	-0.0140144	0.0495144	0.777177	2087	0.149913	0.0818391	0.0673192	884	Age/Sex/Race	0.902816	NA
seq1287528	12875-28	SL019923	Ubiquitin domain-containing protein 2	UBTD2	Q8WUN7	92181	UBTD2	CAC>0	0.0036614	0.0115731	0.751755	2087	0.016445	0.0188889	0.384201	884	Age/Sex/Race	0.951024	NA
seq1287639	12876-39	SL007787	Sperm flagellar protein 1	SPEF1	Q9Y4P9	25876	SPEF1	ln(CAC+1)	-0.0479088	0.0499441	0.337545	2087	-0.0179304	0.0665497	0.787663	884	Age/Sex/Race	0.627515	NA
seq1287639	12876-39	SL007787	Sperm flagellar protein 1	SPEF1	Q9Y4P9	25876	SPEF1	CAC>0	-0.0078944	0.0116749	0.498997	2087	-0.0165257	0.0153279	0.281265	884	Age/Sex/Race	0.891437	NA
seq1287860	12878-60	SL019944	Oxysterol-binding protein-related protein 11	OSB11	Q9BXB4	114885	OSBPL11	CAC>0	0.0146048	0.0096895	0.13189	2087	-0.0130409	0.0142974	0.361956	884	Age/Sex/Race	0.588457	NA
seq128795	12879-5	SL003759	Retinoblastoma-like protein 1	p107	P28749	5933	RBL1	CAC>0	-0.0026969	0.0115315	0.81511	2087	-0.0154835	0.0166037	0.351316	884	Age/Sex/Race	0.965117	NA
seq128795	12879-5	SL003759	Retinoblastoma-like protein 1	p107	P28749	5933	RBL1	ln(CAC+1)	-0.0032064	0.0493369	0.948189	2087	-0.0614632	0.0720499	0.393856	884	Age/Sex/Race	0.978653	NA
seq128801	12880-1	SL019962	Synaptic vesicle glycoprotein 2A	SV2A	Q7L0J3	9900	SV2A	ln(CAC+1)	-0.051832	0.050259	0.302521	2087	0.0552962	0.0816394	0.498379	884	Age/Sex/Race	0.602994	NA
seq128801	12880-1	SL019962	Synaptic vesicle glycoprotein 2A	SV2A	Q7L0J3	9900	SV2A	CAC>0	-0.0140462	0.0117461	0.231906	2087	0.0207698	0.0188069	0.269736	884	Age/Sex/Race	0.736475	NA
seq1288117	12881-17	SL019970	Retinol dehydrogenase 16	RDH16	O75452	8608	RDH16	ln(CAC+1)	0.0461895	0.0490551	0.346515	2087	0.0952572	0.0690842	0.16829	884	Age/Sex/Race	0.633378	NA
seq1288117	12881-17	SL019970	Retinol dehydrogenase 16	RDH16	O75452	8608	RDH16	CAC>0	0.0028268	0.0114681	0.805325	2087	0.0236058	0.0159189	0.138465	884	Age/Sex/Race	0.964842	NA
seq128827	12882-7	SL019918	Poly [ADP-ribose] polymerase 11	PAR11	Q9NR21	57097	PARP11	ln(CAC+1)	0.0348985	0.0529777	0.510136	2087	0.0594154	0.0673361	0.377818	884	Age/Sex/Race	0.756051	NA
seq1288542	12885-42	SL007432	Nuclear receptor subfamily 1 group D member 2	NR1D2	Q14995	9975	NR1D2	CAC>0	-0.0108767	0.0114709	0.343139	2087	-0.0206919	0.0153803	0.178859	884	Age/Sex/Race	0.827118	NA
seq1288542	12885-42	SL007432	Nuclear receptor subfamily 1 group D member 2	NR1D2	Q14995	9975	NR1D2	ln(CAC+1)	-0.0473228	0.0490766	0.335025	2087	-0.0584048	0.0667754	0.382005	884	Age/Sex/Race	0.626009	NA
seq1288818	12888-18	SL012382	Histone deacetylase complex subunit SAP30	SAP30	O75446	8819	SAP30	ln(CAC+1)	0.0041351	0.0452701	0.92723	2087	0.0871018	0.0641577	0.174933	884	Age/Sex/Race	0.970374	NA
seq1288818	12888-18	SL012382	Histone deacetylase complex subunit SAP30	SAP30	O75446	8819	SAP30	CAC>0	0.0051828	0.0105805	0.624299	2087	0.0247336	0.0147781	0.0945531	884	Age/Sex/Race	0.919375	NA
seq128911	12891-1	SL019924	MICAL-like protein 2	MILK2	Q8IY33	79778	MICALL2	CAC>0	0.0008948	0.011199	0.936328	2087	-0.0012475	0.0160296	0.937986	884	Age/Sex/Race	0.989721	NA
seq1289210	12892-10	SL019931	Synaptotagmin-like protein 1	SYTL1	Q8IYJ3	84958	SYTL1	ln(CAC+1)	-0.0797315	0.0527517	0.130826	2087	0.0615609	0.0726712	0.397162	884	Age/Sex/Race	0.42402	NA
seq1289210	12892-10	SL019931	Synaptotagmin-like protein 1	SYTL1	Q8IYJ3	84958	SYTL1	CAC>0	-0.0163831	0.0123313	0.184133	2087	0.0030766	0.0167547	0.854351	884	Age/Sex/Race	0.677311	NA
seq12893159	12893-159	SL025892	Gamma-interferon-inducible protein 16:Isoform 2, Hematopoietic expression, interferon-inducible nature, and nuclear localization 2	IP16:HIN 2	Q16666	3428	IFI16	ln(CAC+1)	0.0670928	0.0440986	0.128304	2087	0.222282	0.060797	0.0002712	884	Age/Sex/Race	0.41982	NA
seq12893159	12893-159	SL025892	Gamma-interferon-inducible protein 16:Isoform 2, Hematopoietic expression, interferon-inducible nature, and nuclear localization 2	IP16:HIN 2	Q16666	3428	IFI16	CAC>0	0.0224828	0.0103012	0.0291813	2087	0.0518468	0.014009	0.0002282	884	Age/Sex/Race	0.259437	NA
seq128943	12894-3	SL019946	PAX-interacting protein 1	PAXI1	Q6ZW49	22976	PAXIP1	ln(CAC+1)	0.0293737	0.0492755	0.551166	2087	0.124375	0.0715413	0.082471	884	Age/Sex/Race	0.780683	NA
seq128943	12894-3	SL019946	PAX-interacting protein 1	PAXI1	Q6ZW49	22976	PAXIP1	CAC>0	0.0115869	0.0115155	0.314436	2087	0.0131518	0.0165102	0.425906	884	Age/Sex/Race	0.814847	NA
seq1289528	12895-28	SL019952	Diacylglycerol kinase beta	DGKB	Q9Y6T7	1607	DGKB	CAC>0	-0.0207886	0.0108892	0.0563863	2087	-0.0005166	0.0150555	0.972633	884	Age/Sex/Race	0.382327	NA
seq1289528	12895-28	SL019952	Diacylglycerol kinase beta	DGKB	Q9Y6T7	1607	DGKB	ln(CAC+1)	-0.111955	0.0465644	0.0162903	2087	0.0267414	0.0653202	0.682354	884	Age/Sex/Race	0.14749	NA
seq12904180	12904-180	SL004440	cubilin	cubilin	O60494	8029	CUBN	CAC>0	0.0164081	0.0117025	0.161036	2087	-0.0096736	0.01594	0.54409	884	Age/Sex/Race	0.640951	NA
seq129163	12916-3	SL019344	Protein p13 MTCP-1	MTCP1	P56278	4515	MTCP1	ln(CAC+1)	0.0996639	0.0507594	0.0497263	2087	0.145449	0.0711884	0.0413342	884	Age/Sex/Race	0.267626	NA
seq1292351	12923-51	SL005401	Keratin, type I cytoskeletal 17	Keratin 17	Q04695	3872	KRT17	CAC>0	-0.0018408	0.0122879	0.88093	2087	-0.0058202	0.0163847	0.722511	884	Age/Sex/Race	0.980969	NA
seq1292351	12923-51	SL005401	Keratin, type I cytoskeletal 17	Keratin 17	Q04695	3872	KRT17	ln(CAC+1)	-0.0341451	0.0525672	0.516054	2087	-0.0608219	0.0710695	0.392337	884	Age/Sex/Race	0.757739	NA
seq12925105	12925-105	SL018508	Axin-2	AXIN2	Q9Y2T1	8313	AXIN2	ln(CAC+1)	-0.0652881	0.0486489	0.179733	2087	-0.0413806	0.0694955	0.5517	884	Age/Sex/Race	0.488083	NA
seq12925105	12925-105	SL018508	Axin-2	AXIN2	Q9Y2T1	8313	AXIN2	CAC>0	-0.0100656	0.0113736	0.376261	2087	-0.0144381	0.0160122	0.367465	884	Age/Sex/Race	0.846717	NA
seq1293116	12931-16	SL007088	Mineralocorticoid receptor	MCR	P08235	4306	NR3C2	ln(CAC+1)	-0.0400662	0.0415317	0.3348	2087	-0.0925838	0.0695925	0.183741	884	Age/Sex/Race	0.625971	NA
seq1293116	12931-16	SL007088	Mineralocorticoid receptor	MCR	P08235	4306	NR3C2	CAC>0	-0.0067942	0.0097083	0.484109	2087	-0.0344786	0.0160126	0.0315737	884	Age/Sex/Race	0.888247	NA
seq1293317	12933-17	SL019362	Ecto-NOX disulfide-thiol exchanger 1	ENOX1	Q8TC92	55068	ENOX1	ln(CAC+1)	-0.0342744	0.0403737	0.396018	2087	0.0173106	0.0620486	0.780322	884	Age/Sex/Race	0.674145	NA
seq1293317	12933-17	SL019362	Ecto-NOX disulfide-thiol exchanger 1	ENOX1	Q8TC92	55068	ENOX1	CAC>0	-0.0026261	0.0094381	0.780852	2087	0.0086946	0.0142977	0.543269	884	Age/Sex/Race	0.957096	NA
seq129341	12934-1	SL015312	E3 ISG15--protein ligase HERC5	HERC5	Q9UII4	51191	HERC5	ln(CAC+1)	0.0829385	0.05086	0.1031	2087	0.150695	0.077466	0.0520568	884	Age/Sex/Race	0.383029	NA
seq129341	12934-1	SL015312	E3 ISG15--protein ligase HERC5	HERC5	Q9UII4	51191	HERC5	CAC>0	0.0198514	0.0118873	0.0950758	2087	0.0473545	0.0178202	0.0080187	884	Age/Sex/Race	0.505451	NA
seq1293638	12936-38	SL019347	Retinaldehyde-binding protein 1	RLBP1	P12271	6017	RLBP1	CAC>0	-0.0237675	0.0126715	0.0608406	2087	-0.0202184	0.0185503	0.276046	884	Age/Sex/Race	0.39833	NA
seq1293638	12936-38	SL019347	Retinaldehyde-binding protein 1	RLBP1	P12271	6017	RLBP1	ln(CAC+1)	-0.0635925	0.0542415	0.241172	2087	-0.0145657	0.0805432	0.856532	884	Age/Sex/Race	0.545259	NA
seq129391	12939-1	SL019437	DNA-directed RNA polymerases I and III subunit RPAC1	RPAC1	O15160	9533	POLR1C	ln(CAC+1)	-0.0006162	0.0434235	0.98868	2087	0.0517227	0.0635964	0.416268	884	Age/Sex/Race	0.995845	NA
seq129391	12939-1	SL019437	DNA-directed RNA polymerases I and III subunit RPAC1	RPAC1	O15160	9533	POLR1C	CAC>0	5.28e-05	0.0101495	0.995853	2087	0.0089948	0.0146592	0.53964	884	Age/Sex/Race	0.999802	NA
seq1294035	12940-35	SL010891	Aldehyde dehydrogenase family 3 member B1	AL3B1	P43353	221	ALDH3B1	CAC>0	-0.0017211	0.0138274	0.900957	2087	-0.0252563	0.020019	0.207421	884	Age/Sex/Race	0.984001	NA
seq1294533	12945-33	SL013869	Ras-related protein Rab-18	RAB18	Q9NP72	22931	RAB18	ln(CAC+1)	0.111254	0.0431139	0.0099347	2087	-0.0498529	0.0638759	0.435328	884	Age/Sex/Race	0.111235	NA
seq1295471	12954-71	SL005257	Peroxisome proliferator-activated receptor alpha	PPARa	Q07869	5465	PPARA	CAC>0	0.0138423	0.0107773	0.199145	2087	-0.0080218	0.0147641	0.58704	884	Age/Sex/Race	0.701333	NA
seq1295640	12956-40	SL019438	KIF1-binding protein	KBP	Q96EK5	26128	KIFBP	ln(CAC+1)	0.0562483	0.0408575	0.168755	2087	-0.0781557	0.0595843	0.18997	884	Age/Sex/Race	0.473816	NA
seq1295640	12956-40	SL019438	KIF1-binding protein	KBP	Q96EK5	26128	KIFBP	CAC>0	0.0064107	0.0095531	0.502254	2087	-0.0072482	0.0137434	0.598054	884	Age/Sex/Race	0.891626	NA
seq1295762	12957-62	SL008041	Cytochrome b-c1 complex subunit 7	UCR6	P14927	7381	UQCRB	CAC>0	0.0003301	0.0116957	0.977485	2087	-0.0045417	0.0160727	0.777571	884	Age/Sex/Race	0.996721	NA
seq1295762	12957-62	SL008041	Cytochrome b-c1 complex subunit 7	UCR6	P14927	7381	UQCRB	ln(CAC+1)	-0.0481103	0.0500275	0.336323	2087	-0.0113149	0.069742	0.871155	884	Age/Sex/Race	0.626792	NA
seq129609	12960-9	SL007208	Glucokinase	HXK4	P35557	2645	GCK	CAC>0	0.0318629	0.0099784	0.0014282	2087	0.0260581	0.014478	0.0722281	884	Age/Sex/Race	0.0357198	0.104795
seq129609	12960-9	SL007208	Glucokinase	HXK4	P35557	2645	GCK	ln(CAC+1)	0.118796	0.0427167	0.0054677	2087	0.102723	0.0628407	0.10248	884	Age/Sex/Race	0.0754291	NA
seq129631	12963-1	SL015007	Protein GPR107	GP107	Q5VW38	57720	GPR107	CAC>0	-0.0147296	0.0125886	0.242105	2087	-0.0372543	0.0160755	0.0207079	884	Age/Sex/Race	0.748045	NA
seq129682	12968-2	SL008213	Cysteine and glycine-rich protein 2	CSRP2	Q16527	1466	CSRP2	CAC>0	-0.005829	0.0102777	0.570676	2087	0.0107205	0.0142491	0.452035	884	Age/Sex/Race	0.910746	NA
seq129682	12968-2	SL008213	Cysteine and glycine-rich protein 2	CSRP2	Q16527	1466	CSRP2	ln(CAC+1)	0.0121082	0.0439746	0.783079	2087	0.051852	0.0618226	0.401853	884	Age/Sex/Race	0.906105	NA
seq1297035	12970-35	SL007715	Double-stranded RNA-binding protein Staufen homolog 2	STAU2	Q9NUL3	27067	STAU2	ln(CAC+1)	0.0364816	0.0508443	0.473137	2087	0.0489618	0.0732193	0.503861	884	Age/Sex/Race	0.730443	NA
seq1297035	12970-35	SL007715	Double-stranded RNA-binding protein Staufen homolog 2	STAU2	Q9NUL3	27067	STAU2	CAC>0	0.0097477	0.0118835	0.412158	2087	0.0099993	0.0168755	0.553644	884	Age/Sex/Race	0.859763	NA
seq1297511	12975-11	SL002694	Keratin, type I cytoskeletal 20	Keratin 20	P35900	54474	KRT20	CAC>0	0.0281785	0.0100394	0.0050503	2087	0.0417511	0.0147039	0.0046232	884	Age/Sex/Race	0.084499	NA
seq1297649	12976-49	SL001913	Vinexin b	Vinexin b	O60504	10174	SORBS3	CAC>0	-0.0115996	0.0131463	0.377691	2087	0.0016752	0.0179003	0.925462	884	Age/Sex/Race	0.846717	NA
seq1297649	12976-49	SL001913	Vinexin b	Vinexin b	O60504	10174	SORBS3	ln(CAC+1)	-0.0646519	0.0562377	0.250434	2087	0.0119818	0.0776695	0.877435	884	Age/Sex/Race	0.555256	NA
seq1298031	12980-31	SL019459	Pre-mRNA-splicing factor RBM22	RBM22	Q9NW64	55696	RBM22	ln(CAC+1)	-0.0101481	0.042547	0.811506	2087	-0.0842365	0.0608648	0.166712	884	Age/Sex/Race	0.920049	NA
seq1298031	12980-31	SL019459	Pre-mRNA-splicing factor RBM22	RBM22	Q9NW64	55696	RBM22	CAC>0	-0.0044339	0.0099443	0.655737	2087	-0.0198999	0.0140265	0.15633	884	Age/Sex/Race	0.926258	NA
seq1298612	12986-12	SL019466	Protein lin-7 homolog C	LIN7C	Q9NUP9	55327	LIN7C	CAC>0	-0.0118642	0.0098573	0.228881	2087	0.0047092	0.014022	0.737069	884	Age/Sex/Race	0.732988	NA
seq1298612	12986-12	SL019466	Protein lin-7 homolog C	LIN7C	Q9NUP9	55327	LIN7C	ln(CAC+1)	-0.065817	0.0421633	0.118675	2087	0.0374659	0.0608326	0.53813	884	Age/Sex/Race	0.406919	NA
seq1298712	12987-12	SL019472	Serine/arginine-rich splicing factor 7	SRSF7	Q16629	6432	SRSF7	CAC>0	0.049499	0.011178	9.99e-06	2087	0.0536106	0.0151951	0.0004401	884	Age/Sex/Race	0.000902596	0.00213481
seq1298712	12987-12	SL019472	Serine/arginine-rich splicing factor 7	SRSF7	Q16629	6432	SRSF7	ln(CAC+1)	0.207778	0.0478322	1.47e-05	2087	0.308786	0.0655753	2.89e-06	884	Age/Sex/Race	0.000908133	0.000106207
seq1298849	12988-49	SL007342	RNA-binding protein EWS	EWS	Q01844	2130	EWSR1	ln(CAC+1)	0.17904	0.0444758	5.89e-05	2087	0.222281	0.0602832	0.0002406	884	Age/Sex/Race	0.00261184	0.00163238
seq1299039	12990-39	SL005017	Mitogen-activated protein kinase kinase kinase 3	MAP3K3	Q99759	4215	MAP3K3	CAC>0	-0.0188569	0.0130534	0.148721	2087	0.0053482	0.0159824	0.737981	884	Age/Sex/Race	0.616977	NA
seq1299039	12990-39	SL005017	Mitogen-activated protein kinase kinase kinase 3	MAP3K3	Q99759	4215	MAP3K3	ln(CAC+1)	-0.0652138	0.0558572	0.243139	2087	0.032908	0.0693437	0.635216	884	Age/Sex/Race	0.547649	NA
seq1299149	12991-49	SL019483	Cullin-9	CUL9	Q8IWT3	23113	CUL9	ln(CAC+1)	-0.0238914	0.0521862	0.647137	2087	-0.0008027	0.0739702	0.991344	884	Age/Sex/Race	0.838164	NA
seq1299321	12993-21	SL016487	Nuclear protein localization protein 4 homolog	NPL4	Q8TAT6	55666	NPLOC4	CAC>0	0.0030881	0.0095993	0.747707	2087	-0.010482	0.0137009	0.444442	884	Age/Sex/Race	0.950117	NA
seq1299321	12993-21	SL016487	Nuclear protein localization protein 4 homolog	NPL4	Q8TAT6	55666	NPLOC4	ln(CAC+1)	0.0473684	0.0410574	0.248751	2087	-0.0898861	0.0593913	0.130524	884	Age/Sex/Race	0.553236	NA
seq1300766	13007-66	SL012574	Epididymal-specific lipocalin-10	LCN10	Q6JVE6	414332	LCN10	CAC>0	-0.0021499	0.0097247	0.825053	2087	0.0096503	0.0144379	0.504052	884	Age/Sex/Race	0.965117	NA
seq1301120	13011-20	SL008108	40S ribosomal protein S10	RS10	P46783	6204	RPS10	CAC>0	0.0037622	0.0094968	0.692028	2087	0.0194742	0.014215	0.171045	884	Age/Sex/Race	0.937753	NA
seq1301341	13013-41	SL019524	E3 ubiquitin-protein ligase parkin	PRKN2	O60260	5071	PRKN	ln(CAC+1)	0.0359589	0.0466497	0.440896	2087	0.0118796	0.0671643	0.859649	884	Age/Sex/Race	0.709122	NA
seq1302220	13022-20	SL019515	Tumor protein p53-inducible protein 11	P5I11	O14683	9537	TP53I11	ln(CAC+1)	0.047476	0.0410924	0.248081	2087	0.0816655	0.0612964	0.183106	884	Age/Sex/Race	0.552483	NA
seq1302220	13022-20	SL019515	Tumor protein p53-inducible protein 11	P5I11	O14683	9537	TP53I11	CAC>0	0.0231449	0.0095943	0.015936	2087	0.021635	0.0141221	0.125885	884	Age/Sex/Race	0.171662	NA
seq130254	13025-4	SL019541	Fibroblast growth factor receptor substrate 2	FRS2	Q8WU20	10818	FRS2	ln(CAC+1)	-0.119587	0.050722	0.0184807	2087	-0.0615989	0.0764184	0.420418	884	Age/Sex/Race	0.157901	NA
seq1302720	13027-20	SL019531	Chromobox protein homolog 7	CBX7	O95931	23492	CBX7	ln(CAC+1)	-0.0354737	0.0585951	0.544977	2087	0.192381	0.0813301	0.0182251	884	Age/Sex/Race	0.775057	NA
seq1302720	13027-20	SL019531	Chromobox protein homolog 7	CBX7	O95931	23492	CBX7	CAC>0	-0.0053707	0.0136963	0.695005	2087	0.0285898	0.0187786	0.128252	884	Age/Sex/Race	0.938525	NA
seq130321	13032-1	SL014943	Beclin-1	BECN1	Q14457	8678	BECN1	ln(CAC+1)	-0.0337785	0.0510342	0.508122	2087	-0.0240478	0.0816997	0.768565	884	Age/Sex/Race	0.75468	NA
seq130321	13032-1	SL014943	Beclin-1	BECN1	Q14457	8678	BECN1	CAC>0	-0.0093243	0.0119279	0.434464	2087	-0.008635	0.0188277	0.646611	884	Age/Sex/Race	0.87255	NA
seq130391	13039-1	SL019546	Nuclear inhibitor of protein phosphatase 1	PP1R8	Q12972	5511	PPP1R8	ln(CAC+1)	-0.0763179	0.0530665	0.15054	2087	0.0966131	0.0664603	0.146387	884	Age/Sex/Race	0.449991	NA
seq1304147	13041-47	SL007634	TNF receptor-associated factor 4	TRAF4	Q9BUZ4	9618	TRAF4	ln(CAC+1)	-0.0819998	0.0576926	0.155373	2087	0.0049108	0.0810188	0.951681	884	Age/Sex/Race	0.45559	NA
seq130427	13042-7	SL019583	Potassium voltage-gated channel subfamily A member 10	KCA10	Q16322	3744	KCNA10	ln(CAC+1)	0.0813123	0.0530968	0.125824	2087	0.0373088	0.0721302	0.605117	884	Age/Sex/Race	0.415628	NA
seq13043157	13043-157	SL007491	ATPase family AAA domain-containing protein 2	ATAD2	Q6PL18	29028	ATAD2	CAC>0	0.0026101	0.0133907	0.845478	2087	-0.0038905	0.0182724	0.831442	884	Age/Sex/Race	0.970736	NA
seq13043157	13043-157	SL007491	ATPase family AAA domain-containing protein 2	ATAD2	Q6PL18	29028	ATAD2	ln(CAC+1)	0.0282059	0.057288	0.622522	2087	0.0154353	0.0792848	0.845687	884	Age/Sex/Race	0.823045	NA
seq130445	13044-5	SL007627	Tumor susceptibility gene 101 protein	TS101	Q99816	7251	TSG101	ln(CAC+1)	0.0701459	0.0411344	0.0882902	2087	-0.0655067	0.0590653	0.26771	884	Age/Sex/Race	0.357545	NA
seq130536	13053-6	SL015342	Sodium- and chloride-dependent neutral and basic amino acid transporter B(0+)	S6A14	Q9UN76	11254	SLC6A14	CAC>0	0.0190031	0.0121821	0.118932	2087	-0.0175123	0.0184853	0.343712	884	Age/Sex/Race	0.559297	NA
seq1305487	13054-87	SL008767	Profilin-2	Profilin II	P35080	5217	PFN2	CAC>0	0.0337815	0.0113981	0.0030734	2087	0.0508051	0.0162854	0.0018696	884	Age/Sex/Race	0.0613983	NA
seq1305553	13055-53	SL019564	PH and SEC7 domain-containing protein 1	PSD1	A5PKW4	5662	PSD	CAC>0	0.0072045	0.0097248	0.458876	2087	0.0240263	0.0141193	0.0891717	884	Age/Sex/Race	0.878871	NA
seq1305553	13055-53	SL019564	PH and SEC7 domain-containing protein 1	PSD1	A5PKW4	5662	PSD	ln(CAC+1)	-0.0162798	0.0416103	0.695657	2087	0.0728318	0.0613157	0.235227	884	Age/Sex/Race	0.85847	NA
seq1305618	13056-18	SL019585	Orphan sodium- and chloride-dependent neurotransmitter transporter NTT5	S6A16	Q9GZN6	28968	SLC6A16	ln(CAC+1)	-0.0835082	0.0472434	0.0772718	2087	-0.0008018	0.066663	0.990407	884	Age/Sex/Race	0.335595	NA
seq1305618	13056-18	SL019585	Orphan sodium- and chloride-dependent neurotransmitter transporter NTT5	S6A16	Q9GZN6	28968	SLC6A16	CAC>0	-0.0196049	0.0110423	0.0759711	2087	-0.0060292	0.0153622	0.694806	884	Age/Sex/Race	0.446802	NA
seq1305933	13059-33	SL019557	Riboflavin kinase	RIFK	Q969G6	55312	RFK	CAC>0	-0.0014771	0.0110568	0.89374	2087	-0.001823	0.0150259	0.903461	884	Age/Sex/Race	0.983373	NA
seq130624	13062-4	SL016378	Glia maturation factor gamma	GMFG	O60234	9535	GMFG	CAC>0	0.0209222	0.009562	0.0287766	2087	-0.0028041	0.0140268	0.841595	884	Age/Sex/Race	0.25647	NA
seq130624	13062-4	SL016378	Glia maturation factor gamma	GMFG	O60234	9535	GMFG	ln(CAC+1)	0.107896	0.0408888	0.0083828	2087	-0.0314905	0.0608549	0.604959	884	Age/Sex/Race	0.0996265	NA
seq1306642	13066-42	SL015023	Enhancer of mRNA-decapping protein 4	EDC4	Q6P2E9	23644	EDC4	CAC>0	0.012864	0.0097247	0.186045	2087	0.0376817	0.0150048	0.0122066	884	Age/Sex/Race	0.679159	NA
seq130675	13067-5	SL009424	cGMP-dependent protein kinase 1, beta isozyme	KGP1B	Q13976	5592	PRKG1	ln(CAC+1)	0.0642612	0.0455886	0.15881	2087	0.044159	0.0663952	0.506165	884	Age/Sex/Race	0.459028	NA
seq13068139	13068-139	SL006984	Copper chaperone for superoxide dismutase	CCS	O14618	9973	CCS	CAC>0	-0.0066692	0.0105732	0.528265	2087	0.0317574	0.0148624	0.0328932	884	Age/Sex/Race	0.902283	NA
seq13068139	13068-139	SL006984	Copper chaperone for superoxide dismutase	CCS	O14618	9973	CCS	ln(CAC+1)	-0.0284249	0.0452363	0.529833	2087	0.123204	0.0645221	0.0565257	884	Age/Sex/Race	0.764841	NA
seq1307314	13073-14	SL019559	Acidic leucine-rich nuclear phosphoprotein 32 family member A	AN32A	P39687	8125	ANP32A	ln(CAC+1)	0.0393381	0.0521544	0.450777	2087	0.0106424	0.0806187	0.895008	884	Age/Sex/Race	0.717038	NA
seq1307314	13073-14	SL019559	Acidic leucine-rich nuclear phosphoprotein 32 family member A	AN32A	P39687	8125	ANP32A	CAC>0	0.0101355	0.0121898	0.405803	2087	-0.0037109	0.0185796	0.841737	884	Age/Sex/Race	0.856733	NA
seq130764	13076-4	SL018149	Fragile X mental retardation syndrome-related protein 1	FXR1	P51114	8087	FXR1	ln(CAC+1)	-0.0044995	0.0430037	0.916679	2087	-0.0065976	0.0588049	0.910695	884	Age/Sex/Race	0.966276	NA
seq130783	13078-3	SL014793	Centrin-2	CETN2	P41208	1069	CETN2	ln(CAC+1)	0.112749	0.0449382	0.0121833	2087	0.128767	0.0681009	0.0589765	884	Age/Sex/Race	0.124089	NA
seq130783	13078-3	SL014793	Centrin-2	CETN2	P41208	1069	CETN2	CAC>0	0.0312486	0.0104971	0.0029456	2087	0.0465313	0.0156483	0.003024	884	Age/Sex/Race	0.0598056	NA
seq130829	13082-9	SL011294	Protein unc-45 homolog A	UN45A	Q9H3U1	55898	UNC45A	ln(CAC+1)	0.0487007	0.0408716	0.233572	2087	-0.0895294	0.0600337	0.136237	884	Age/Sex/Race	0.538863	NA
seq1308318	13083-18	SL013025	Valine--tRNA ligase	SYVC	P26640	7407	VARS1	CAC>0	-0.0058194	0.009695	0.548405	2087	0.0212614	0.0143672	0.139271	884	Age/Sex/Race	0.907336	NA
seq1308518	13085-18	SL025874	Glucagon-like peptide 1 receptor:Cytoplasmic domain	GLP1R:CD	P43220	2740	GLP1R	ln(CAC+1)	-0.0312136	0.0482976	0.518172	2087	0.0648083	0.0684257	0.343831	884	Age/Sex/Race	0.758361	NA
seq13088397	13088-397	SL000137	Betacellulin	BTC	P35070	685	BTC	ln(CAC+1)	-0.0373565	0.0507502	0.461761	2087	0.0621684	0.0714953	0.384786	884	Age/Sex/Race	0.724151	NA
seq13088397	13088-397	SL000137	Betacellulin	BTC	P35070	685	BTC	CAC>0	-0.0106791	0.0118612	0.368043	2087	0.0161891	0.0164753	0.32606	884	Age/Sex/Race	0.841987	NA
seq130896	13089-6	SL003349	Hypoxia-inducible factor 1-alpha	HIF-1a	Q16665	3091	HIF1A	CAC>0	0.0130068	0.0111605	0.243978	2087	-9.97e-05	0.016814	0.99527	884	Age/Sex/Race	0.750079	NA
seq130896	13089-6	SL003349	Hypoxia-inducible factor 1-alpha	HIF-1a	Q16665	3091	HIF1A	ln(CAC+1)	0.048501	0.0477527	0.309905	2087	0.0038765	0.0729565	0.957637	884	Age/Sex/Race	0.606292	NA
seq1309017	13090-17	SL004827	Protein S100-A6	S100A6	P06703	6277	S100A6	CAC>0	0.0032075	0.0097862	0.743126	2087	-0.0027596	0.0143096	0.847122	884	Age/Sex/Race	0.949235	NA
seq130936	13093-6	SL005430	Secreted and transmembrane protein 1	SECTM1	Q8WVN6	6398	SECTM1	ln(CAC+1)	0.123663	0.0511105	0.0156264	2087	0.320704	0.073499	1.43e-05	884	Age/Sex/Race	0.145489	NA
seq130936	13093-6	SL005430	Secreted and transmembrane protein 1	SECTM1	Q8WVN6	6398	SECTM1	CAC>0	0.0161926	0.0119577	0.175833	2087	0.0687385	0.0169638	5.53e-05	884	Age/Sex/Race	0.663319	NA
seq1309475	13094-75	SL018509	R-spondin-3	RSPO3	Q9BXY4	84870	RSPO3	ln(CAC+1)	0.0038547	0.0498035	0.938313	2087	0.118533	0.0718646	0.0994251	884	Age/Sex/Race	0.97442	NA
seq1309475	13094-75	SL018509	R-spondin-3	RSPO3	Q9BXY4	84870	RSPO3	CAC>0	-0.0070892	0.0116397	0.542555	2087	0.0388124	0.0165362	0.0191405	884	Age/Sex/Race	0.907336	NA
seq1309551	13095-51	SL005357	Lithostathine-1-alpha	PSP	P05451	5967	REG1A	CAC>0	0.012548	0.0103366	0.224907	2087	0.0157871	0.0141779	0.265796	884	Age/Sex/Race	0.731479	NA
seq1309551	13095-51	SL005357	Lithostathine-1-alpha	PSP	P05451	5967	REG1A	ln(CAC+1)	0.0712481	0.044212	0.10722	2087	0.110159	0.0614495	0.0733681	884	Age/Sex/Race	0.389857	NA
seq1309711	13097-11	SL003774	Bcl-2-like protein 2	Apoptosis regulator Bcl-W	Q92843	599	BCL2L2	ln(CAC+1)	-0.010833	0.0510837	0.832079	2087	0.225801	0.0815293	0.0057313	884	Age/Sex/Race	0.930569	NA
seq1309711	13097-11	SL003774	Bcl-2-like protein 2	Apoptosis regulator Bcl-W	Q92843	599	BCL2L2	CAC>0	-0.0023931	0.0119399	0.841166	2087	0.0518283	0.0187904	0.0059321	884	Age/Sex/Race	0.968762	NA
seq1309893	13098-93	SL003320	Vascular endothelial growth factor D	VEGF-D	O43915	2277	VEGFD	ln(CAC+1)	0.122883	0.0417522	0.0032848	2087	0.108767	0.0616327	0.0779523	884	Age/Sex/Race	0.0524118	NA
seq1310160	13101-60	SL007631	Sclerostin	SOST	Q9BQB4	50964	SOST	ln(CAC+1)	-0.0501318	0.0448186	0.263462	2087	0.079266	0.0618497	0.200324	884	Age/Sex/Race	0.568788	NA
seq1310160	13101-60	SL007631	Sclerostin	SOST	Q9BQB4	50964	SOST	CAC>0	-0.0107689	0.0104761	0.30409	2087	0.0183948	0.0142541	0.197219	884	Age/Sex/Race	0.804823	NA
seq131021	13102-1	SL012769	Protein FAM3D	FAM3D	Q96BQ1	131177	FAM3D	ln(CAC+1)	0.0928303	0.0418937	0.0268093	2087	0.127151	0.0604996	0.0358646	884	Age/Sex/Race	0.195996	NA
seq13103125	13103-125	SL009328	Chorionic somatomammotropin hormone	CSH	P0DML2|P0DML3	1442|1442	CSH1|CSH2	CAC>0	0.0089519	0.0106018	0.398555	2087	0.0282759	0.0167087	0.0909456	884	Age/Sex/Race	0.856733	NA
seq13103125	13103-125	SL009328	Chorionic somatomammotropin hormone	CSH	P0DML2|P0DML3	1442|1442	CSH1|CSH2	ln(CAC+1)	0.0747497	0.0453368	0.099347	2087	0.0167416	0.0726154	0.817717	884	Age/Sex/Race	0.376432	NA
seq1310432	13104-32	SL008614	Ephrin-B1	EFNB1	P98172	1947	EFNB1	CAC>0	0.0162723	0.0122323	0.183573	2087	0.0233775	0.0188444	0.215101	884	Age/Sex/Race	0.677154	NA
seq1310432	13104-32	SL008614	Ephrin-B1	EFNB1	P98172	1947	EFNB1	ln(CAC+1)	0.141463	0.0522647	0.0068518	2087	0.151848	0.0816777	0.0633444	884	Age/Sex/Race	0.0873453	NA
seq131057	13105-7	SL007311	Synaptosomal-associated protein 25	SNP25	P60880	6616	SNAP25	ln(CAC+1)	-0.0020162	0.045566	0.964711	2087	0.137544	0.0695212	0.0481897	884	Age/Sex/Race	0.986217	NA
seq131079	13107-9	SL008402	Ly6/PLAUR domain-containing protein 3	LYPD3	O95274	27076	LYPD3	ln(CAC+1)	-0.0398708	0.0483858	0.410023	2087	0.0566266	0.07466	0.448379	884	Age/Sex/Race	0.686506	NA
seq131079	13107-9	SL008402	Ly6/PLAUR domain-containing protein 3	LYPD3	O95274	27076	LYPD3	CAC>0	-0.0136711	0.0113072	0.226776	2087	0.0183237	0.0172011	0.287049	884	Age/Sex/Race	0.731479	NA
seq1310982	13109-82	SL008810	Neuronal growth regulator 1	NEGR1	Q7Z3B1	257194	NEGR1	ln(CAC+1)	-0.173803	0.0422536	4.05e-05	2087	-0.103833	0.0623529	0.0962202	884	Age/Sex/Race	0.00190087	0.145319
seq1310982	13109-82	SL008810	Neuronal growth regulator 1	NEGR1	Q7Z3B1	257194	NEGR1	CAC>0	-0.0470652	0.0098623	1.95e-06	2087	-0.0305872	0.0143558	0.0333953	884	Age/Sex/Race	0.000251689	0.0550938
seq1311179	13111-79	SL007223	B-cell lymphoma 6 protein	BCL6	P41182	604	BCL6	ln(CAC+1)	-0.0460302	0.0496386	0.353876	2087	-0.0064268	0.0657045	0.922103	884	Age/Sex/Race	0.638889	NA
seq1311179	13111-79	SL007223	B-cell lymphoma 6 protein	BCL6	P41182	604	BCL6	CAC>0	-0.0068994	0.0116036	0.552183	2087	0.0101803	0.0151388	0.501465	884	Age/Sex/Race	0.907336	NA
seq13112179	13112-179	SL009349	Follistatin-related protein 1	FSTL1	Q12841	11167	FSTL1	ln(CAC+1)	0.0126099	0.04115	0.759302	2087	0.013666	0.0630637	0.828491	884	Age/Sex/Race	0.89502	NA
seq131137	13113-7	SL002688	Osteopontin	Osteopontin	P10451	6696	SPP1	CAC>0	0.0172782	0.0110478	0.117982	2087	-0.0046233	0.0157325	0.768926	884	Age/Sex/Race	0.557368	NA
seq131137	13113-7	SL002688	Osteopontin	Osteopontin	P10451	6696	SPP1	ln(CAC+1)	0.0824694	0.0472601	0.0811306	2087	0.008953	0.0682666	0.895688	884	Age/Sex/Race	0.344138	NA
seq1311450	13114-50	SL006230	Lumican	Lumican	P51884	4060	LUM	ln(CAC+1)	0.0565452	0.0420255	0.178611	2087	0.0478324	0.0619307	0.440113	884	Age/Sex/Race	0.48624	NA
seq1311450	13114-50	SL006230	Lumican	Lumican	P51884	4060	LUM	CAC>0	0.0037597	0.0098267	0.702052	2087	0.0122791	0.0142717	0.389813	884	Age/Sex/Race	0.939426	NA
seq1311625	13116-25	SL008931	CD177 antigen	CD177	Q8N6Q3	57126	CD177	CAC>0	0.012854	0.0097759	0.188697	2087	-0.0112488	0.0139432	0.420023	884	Age/Sex/Race	0.68366	NA
seq1311625	13116-25	SL008931	CD177 antigen	CD177	Q8N6Q3	57126	CD177	ln(CAC+1)	0.0690984	0.0418149	0.0985874	2087	-0.0545064	0.0604944	0.367827	884	Age/Sex/Race	0.375442	NA
seq13117232	13117-232	SL018256	Choline/ethanolamine kinase	CHKB	Q9Y259	1120	CHKB	ln(CAC+1)	0.0658349	0.0409467	0.108026	2087	0.0883307	0.062512	0.158004	884	Age/Sex/Race	0.391386	NA
seq131185	13118-5	SL011888	SPARC-related modular calcium-binding protein 1	SMOC1	Q9H4F8	64093	SMOC1	ln(CAC+1)	0.0125237	0.0555497	0.821651	2087	-0.0411395	0.0722886	0.569433	884	Age/Sex/Race	0.924342	NA
seq131185	13118-5	SL011888	SPARC-related modular calcium-binding protein 1	SMOC1	Q9H4F8	64093	SMOC1	CAC>0	-0.0065671	0.0129831	0.613039	2087	-0.0302081	0.0166319	0.0696692	884	Age/Sex/Race	0.91722	NA
seq1311926	13119-26	SL004467	Protein Z-dependent protease inhibitor	protein Z inhibitor	Q9UK55	51156	SERPINA10	ln(CAC+1)	-0.068169	0.0433293	0.115807	2087	-0.0025999	0.0627048	0.966937	884	Age/Sex/Race	0.40177	NA
seq1311926	13119-26	SL004467	Protein Z-dependent protease inhibitor	protein Z inhibitor	Q9UK55	51156	SERPINA10	CAC>0	-0.0076099	0.0101321	0.4527	2087	0.0029401	0.014451	0.838829	884	Age/Sex/Race	0.875111	NA
seq1312219	13122-19	SL008360	Leucine-rich repeat transmembrane protein FLRT2	FLRT2	O43155	23768	FLRT2	CAC>0	-0.0106458	0.0101513	0.294434	2087	-0.0395672	0.0153668	0.0101909	884	Age/Sex/Race	0.797558	NA
seq131233	13123-3	SL025865	Leucine-rich repeat transmembrane protein FLRT3:Extracellular domain	FLRT3:ECD	Q9NZU0	23767	FLRT3	ln(CAC+1)	0.0062924	0.0430417	0.883783	2087	0.0115731	0.0614357	0.850624	884	Age/Sex/Race	0.953141	NA
seq131233	13123-3	SL025865	Leucine-rich repeat transmembrane protein FLRT3:Extracellular domain	FLRT3:ECD	Q9NZU0	23767	FLRT3	CAC>0	-0.0059125	0.0100595	0.556762	2087	-0.0116714	0.0141536	0.409812	884	Age/Sex/Race	0.90932	NA
seq1312420	13124-20	SL018587	Immunoglobulin superfamily containing leucine-rich repeat protein 2	ISLR2	Q6UXK2	57611	ISLR2	CAC>0	-0.0240712	0.0094777	0.0111646	2087	-0.0185588	0.014082	0.187878	884	Age/Sex/Race	0.137709	NA
seq1312420	13124-20	SL018587	Immunoglobulin superfamily containing leucine-rich repeat protein 2	ISLR2	Q6UXK2	57611	ISLR2	ln(CAC+1)	-0.113163	0.0405363	0.0052919	2087	-0.0927778	0.0610828	0.129151	884	Age/Sex/Race	0.0745611	NA
seq1312545	13125-45	SL000616	Vitronectin	Vitronectin	P04004	7448	VTN	CAC>0	0.0136817	0.0096297	0.155531	2087	-0.0027739	0.0137666	0.840358	884	Age/Sex/Race	0.632398	NA
seq1312652	13126-52	SL008631	Desmocollin-2	DSC2	Q02487	1824	DSC2	CAC>0	0.0047714	0.0115196	0.678774	2087	0.0221364	0.0165594	0.181638	884	Age/Sex/Race	0.933927	NA
seq1312652	13126-52	SL008631	Desmocollin-2	DSC2	Q02487	1824	DSC2	ln(CAC+1)	0.0370979	0.0492809	0.451664	2087	0.13637	0.0717776	0.0577735	884	Age/Sex/Race	0.717816	NA
seq1312940	13129-40	SL007070	Low-density lipoprotein receptor	LDLR	P01130	3949	LDLR	ln(CAC+1)	-0.0083629	0.0482043	0.862285	2087	-0.0214271	0.0737709	0.771537	884	Age/Sex/Race	0.943761	NA
seq1312940	13129-40	SL007070	Low-density lipoprotein receptor	LDLR	P01130	3949	LDLR	CAC>0	-0.0009293	0.011267	0.934276	2087	0.0045838	0.0170018	0.787525	884	Age/Sex/Race	0.989721	NA
seq13130150	13130-150	SL007272	Hexokinase-2	HXK2	P52789	3099	HK2	CAC>0	-0.0011189	0.0112379	0.920702	2087	0.011826	0.0153733	0.441948	884	Age/Sex/Race	0.988391	NA
seq131315	13131-5	SL011180	Hexokinase-1	HXK1	P19367	3098	HK1	ln(CAC+1)	0.0194431	0.0425372	0.647657	2087	0.0980279	0.0605441	0.105781	884	Age/Sex/Race	0.838164	NA
seq1313214	13132-14	SL008522	Semaphorin-5A	SEM5A	Q13591	9037	SEMA5A	ln(CAC+1)	-0.0203635	0.0414774	0.623511	2087	-0.0142254	0.0610859	0.815912	884	Age/Sex/Race	0.823692	NA
seq1313373	13133-73	SL007033	Latent-transforming growth factor beta-binding protein 4	LTBP4	Q8N2S1	8425	LTBP4	CAC>0	-0.0189349	0.0101944	0.0633982	2087	-0.0195209	0.0140453	0.164924	884	Age/Sex/Race	0.403382	NA
seq1322875	13228-75	SL001999	E3 ubiquitin-protein ligase Mdm2	MDM2	Q00987	4193	MDM2	ln(CAC+1)	0.0635494	0.0475395	0.181444	2087	0.0500732	0.0740111	0.498861	884	Age/Sex/Race	0.490221	NA
seq1322920	13229-20	SL019996	Protein Mdm4	MDM4	O15151	4194	MDM4	CAC>0	0.0300351	0.0104468	0.0040806	2087	0.0178932	0.0156312	0.252641	884	Age/Sex/Race	0.0744813	NA
seq1322920	13229-20	SL019996	Protein Mdm4	MDM4	O15151	4194	MDM4	ln(CAC+1)	0.105897	0.0447239	0.0179857	2087	0.0987264	0.0677933	0.145671	884	Age/Sex/Race	0.155661	NA
seq13230174	13230-174	SL019999	Ig gamma-2, Kappa	IgG2, Kappa	P01859	3501	IGHG2	ln(CAC+1)	-0.0204199	0.0463959	0.659894	2087	-0.11613	0.0718048	0.106173	884	Age/Sex/Race	0.841963	NA
seq1323190	13231-90	SL020001	Ig gamma-4, Kappa	IgG4, Kappa	P01861	3503	IGHG4	CAC>0	0.0126132	0.0107033	0.238756	2087	0.0437465	0.0161058	0.0067334	884	Age/Sex/Race	0.745132	NA
seq1323190	13231-90	SL020001	Ig gamma-4, Kappa	IgG4, Kappa	P01861	3503	IGHG4	ln(CAC+1)	0.064493	0.0457862	0.159112	2087	0.243797	0.069693	0.000492	884	Age/Sex/Race	0.459289	NA
seq1323625	13236-25	SL012449	Protein Wnt-3a	WNT3A	P56704	89780	WNT3A	ln(CAC+1)	0.0455514	0.0437643	0.298073	2087	0.0555814	0.0672231	0.408564	884	Age/Sex/Race	0.598964	NA
seq1323625	13236-25	SL012449	Protein Wnt-3a	WNT3A	P56704	89780	WNT3A	CAC>0	0.0099846	0.0102295	0.329145	2087	0.0171713	0.0154878	0.267864	884	Age/Sex/Race	0.822992	NA
seq13240170	13240-170	SL019993	SH3 and multiple ankyrin repeat domains protein 1	SHAN1	Q9Y566	50944	SHANK1	ln(CAC+1)	-0.0882259	0.0494297	0.074427	2087	-0.0049018	0.0615646	0.936558	884	Age/Sex/Race	0.328446	NA
seq13240170	13240-170	SL019993	SH3 and multiple ankyrin repeat domains protein 1	SHAN1	Q9Y566	50944	SHANK1	CAC>0	-0.0197237	0.0115541	0.0879577	2087	-0.0043948	0.0141878	0.756818	884	Age/Sex/Race	0.483834	NA
seq13242134	13242-134	SL019995	SH3 and multiple ankyrin repeat domains protein 3	SHAN3	Q9BYB0	NA	SHANK3	CAC>0	0.0251647	0.0099234	0.0112884	2087	0.0187767	0.01354	0.165867	884	Age/Sex/Race	0.138271	NA
seq13242134	13242-134	SL019995	SH3 and multiple ankyrin repeat domains protein 3	SHAN3	Q9BYB0	NA	SHANK3	ln(CAC+1)	0.16749	0.0423628	7.95e-05	2087	0.0938011	0.0587296	0.110587	884	Age/Sex/Race	0.00322824	0.163654
seq1325621	13256-21	SL019993	SH3 and multiple ankyrin repeat domains protein 1	SHAN1	Q9Y566	50944	SHANK1	ln(CAC+1)	-0.0257462	0.0455202	0.571728	2087	-0.0484744	0.0659669	0.462639	884	Age/Sex/Race	0.793485	NA
seq1326845	13268-45	SL012434	Protein Wnt-5a	WNT5A	P41221	7474	WNT5A	CAC>0	0.0464314	0.0098314	2.48e-06	2087	0.0193543	0.0139915	0.166926	884	Age/Sex/Race	0.000309059	0.213587
seq1326845	13268-45	SL012434	Protein Wnt-5a	WNT5A	P41221	7474	WNT5A	ln(CAC+1)	0.180473	0.0421019	1.9e-05	2087	0.0785213	0.0607178	0.196276	884	Age/Sex/Race	0.00108135	0.259154
seq133744	13374-4	SL012530	Beta-defensin 113	DB113	Q30KQ7	245927	DEFB113	CAC>0	-0.0024857	0.0099542	0.802831	2087	-0.0189359	0.0133826	0.157432	884	Age/Sex/Race	0.964154	NA
seq133744	13374-4	SL012530	Beta-defensin 113	DB113	Q30KQ7	245927	DEFB113	ln(CAC+1)	-0.015297	0.0425875	0.71949	2087	-0.036876	0.0581202	0.525933	884	Age/Sex/Race	0.871831	NA
seq1337548	13375-48	SL020085	Synaptogyrin-3	SNG3	O43761	9143	SYNGR3	CAC>0	0.0132342	0.0111042	0.233468	2087	0.0211832	0.0160625	0.187581	884	Age/Sex/Race	0.738348	NA
seq133773	13377-3	SL020095	Cytochrome b561 domain-containing protein 1	C56D1	Q8N8Q1	284613	CYB561D1	ln(CAC+1)	0.10707	0.0476583	0.0247694	2087	-0.0198382	0.0701009	0.777248	884	Age/Sex/Race	0.186023	NA
seq1337880	13378-80	SL020102	Glutaredoxin-like protein C5orf63	YD286	A6NC05	401207	C5orf63	ln(CAC+1)	0.0195007	0.0479307	0.684158	2087	0.049595	0.0706311	0.482759	884	Age/Sex/Race	0.852456	NA
seq1337880	13378-80	SL020102	Glutaredoxin-like protein C5orf63	YD286	A6NC05	401207	C5orf63	CAC>0	0.0111034	0.0112008	0.321653	2087	0.0108632	0.0162785	0.504734	884	Age/Sex/Race	0.822102	NA
seq1338149	13381-49	SL008831	Beta-1,4-galactosyltransferase 1	B4GT1	P15291	2683	B4GALT1	CAC>0	-0.0164478	0.0101622	0.1057	2087	-0.0305782	0.0141288	0.0307146	884	Age/Sex/Race	0.530521	NA
seq13384110	13384-110	SL008015	Fumarate hydratase, mitochondrial	FUMH	P07954	2271	FH	ln(CAC+1)	0.0518553	0.0409276	0.205297	2087	-0.115889	0.061318	0.0590912	884	Age/Sex/Race	0.512753	NA
seq13386248	13386-248	SL020103	E3 ubiquitin-protein ligase RNF34	RNF34	Q969K3	80196	RNF34	CAC>0	-0.0009251	0.0117073	0.937025	2087	-0.0011949	0.0167226	0.943052	884	Age/Sex/Race	0.989721	NA
seq13386248	13386-248	SL020103	E3 ubiquitin-protein ligase RNF34	RNF34	Q969K3	80196	RNF34	ln(CAC+1)	-0.0409147	0.0500804	0.414033	2087	0.0008191	0.0725602	0.990996	884	Age/Sex/Race	0.689527	NA
seq1338755	13387-55	SL015293	ETS homologous factor	EHF	Q9NZC4	26298	EHF	CAC>0	-0.0109697	0.0114191	0.336844	2087	-0.0016091	0.014166	0.90959	884	Age/Sex/Race	0.82582	NA
seq1338755	13387-55	SL015293	ETS homologous factor	EHF	Q9NZC4	26298	EHF	ln(CAC+1)	-0.0868164	0.0488293	0.0755569	2087	-0.0235839	0.0614622	0.701283	884	Age/Sex/Race	0.33134	NA
seq1338857	13388-57	SL012430	Neuroendocrine convertase 1	NEC1	P29120	5122	PCSK1	CAC>0	-0.0043469	0.0103852	0.675579	2087	0.0033172	0.0139977	0.812725	884	Age/Sex/Race	0.932954	NA
seq1338857	13388-57	SL012430	Neuroendocrine convertase 1	NEC1	P29120	5122	PCSK1	ln(CAC+1)	-0.0335113	0.0444279	0.450764	2087	0.0542892	0.0607107	0.371445	884	Age/Sex/Race	0.717038	NA
seq1339213	13392-13	SL008814	Sodium/potassium-transporting ATPase subunit beta-1	AT1B1	P05026	481	ATP1B1	ln(CAC+1)	-0.0135573	0.0443271	0.759753	2087	0.0251354	0.0654752	0.701151	884	Age/Sex/Race	0.895249	NA
seq1339213	13392-13	SL008814	Sodium/potassium-transporting ATPase subunit beta-1	AT1B1	P05026	481	ATP1B1	CAC>0	-0.0114051	0.0103579	0.270982	2087	-0.0027246	0.0150908	0.856767	884	Age/Sex/Race	0.780963	NA
seq1339346	13393-46	SL015189	Derlin-1	DERL1	Q9BUN8	79139	DERL1	ln(CAC+1)	0.0512837	0.0427886	0.230844	2087	-0.0483509	0.0620873	0.436333	884	Age/Sex/Race	0.537253	NA
seq1339346	13393-46	SL015189	Derlin-1	DERL1	Q9BUN8	79139	DERL1	CAC>0	0.0051076	0.0100039	0.609712	2087	-0.0048836	0.014313	0.733034	884	Age/Sex/Race	0.91722	NA
seq1339788	13397-88	SL004533	Beta-defensin 4A	HBD-2	O15263	100289462	DEFB4A	ln(CAC+1)	0.132355	0.0423519	0.0018018	2087	0.0621282	0.0637115	0.329755	884	Age/Sex/Race	0.0346367	0.397327
seq1339933	13399-33	SL020071	RELT-like protein 1	RELL1	Q8IUW5	768211	RELL1	CAC>0	-0.0212534	0.0110668	0.0549349	2087	-0.0274888	0.0163107	0.0922805	884	Age/Sex/Race	0.376876	NA
seq1339933	13399-33	SL020071	RELT-like protein 1	RELL1	Q8IUW5	768211	RELL1	ln(CAC+1)	-0.0895183	0.0473492	0.0588167	2087	-0.0987026	0.0708088	0.163691	884	Age/Sex/Race	0.292262	NA
seq134035	13403-5	SL013779	ETS translocation variant 5	ETV5	P41161	2119	ETV5	ln(CAC+1)	-0.0952047	0.0505	0.0595361	2087	0.0838168	0.0752264	0.2655	884	Age/Sex/Race	0.293864	NA
seq1340561	13405-61	SL012422	Serine protease inhibitor Kazal-type 2	ISK2	P20155	6691	SPINK2	ln(CAC+1)	0.113383	0.0484797	0.0194409	2087	0.0172109	0.0658871	0.793985	884	Age/Sex/Race	0.162262	NA
seq1340561	13405-61	SL012422	Serine protease inhibitor Kazal-type 2	ISK2	P20155	6691	SPINK2	CAC>0	0.0278497	0.0113297	0.0140482	2087	0.009963	0.0151816	0.511833	884	Age/Sex/Race	0.159404	NA
seq13406161	13406-161	SL014270	CMRF35-like molecule 6	CLM6	Q08708	10871	CD300C	ln(CAC+1)	-0.0531452	0.0427632	0.214089	2087	0.0108729	0.0608136	0.858144	884	Age/Sex/Race	0.520402	NA
seq13406161	13406-161	SL014270	CMRF35-like molecule 6	CLM6	Q08708	10871	CD300C	CAC>0	-0.0114832	0.0099957	0.250766	2087	0.0061062	0.0140142	0.663149	884	Age/Sex/Race	0.754361	NA
seq1340823	13408-23	SL010391	WAP, Kazal, immunoglobulin, Kunitz and NTR domain-containing protein 2	WFKN2	Q8TEU8	124857	WFIKKN2	ln(CAC+1)	-0.170659	0.0410845	3.4e-05	2087	-0.176295	0.0601648	0.0034751	884	Age/Sex/Race	0.00166049	0.01161
seq1341121	13411-21	SL020111	E3 ubiquitin-protein ligase NRDP1	RNF41	Q9H4P4	10193	RNF41	ln(CAC+1)	0.100613	0.0485496	0.0383533	2087	0.0545357	0.0721433	0.44989	884	Age/Sex/Race	0.233939	NA
seq134125	13412-5	SL012556	WAP four-disulfide core domain protein 6	WFDC6	Q9BQY6	140870	WFDC6	CAC>0	-0.015383	0.0106624	0.149245	2087	0.0004991	0.0148207	0.973144	884	Age/Sex/Race	0.617837	NA
seq134125	13412-5	SL012556	WAP four-disulfide core domain protein 6	WFDC6	Q9BQY6	140870	WFDC6	ln(CAC+1)	-0.0755735	0.0456106	0.0976848	2087	-0.0126584	0.0643063	0.843994	884	Age/Sex/Race	0.37358	NA
seq134168	13416-8	SL020086	Transmembrane protein 132D	T132D	Q14C87	121256	TMEM132D	ln(CAC+1)	-0.137477	0.0441302	0.0018629	2087	-0.141634	0.0681887	0.0380833	884	Age/Sex/Race	0.0356079	0.0705661
seq1342117	13421-17	SL020080	Protein kish-B	KISHB	Q9NRX6	56900	TMEM167B	CAC>0	-0.0052478	0.0128334	0.682646	2087	-0.0044938	0.0180278	0.80321	884	Age/Sex/Race	0.936071	NA
seq1342117	13421-17	SL020080	Protein kish-B	KISHB	Q9NRX6	56900	TMEM167B	ln(CAC+1)	-0.0389273	0.0549021	0.478384	2087	-0.0064977	0.0782258	0.93382	884	Age/Sex/Race	0.733665	NA
seq1342266	13422-66	SL012509	Ecto-NOX disulfide-thiol exchanger 2	ENOX2	Q16206	10495	ENOX2	CAC>0	0.0199586	0.0130424	0.126097	2087	0.0091436	0.0199806	0.647337	884	Age/Sex/Race	0.573586	NA
seq1342266	13422-66	SL012509	Ecto-NOX disulfide-thiol exchanger 2	ENOX2	Q16206	10495	ENOX2	ln(CAC+1)	0.0669357	0.0558124	0.230548	2087	0.0391193	0.086697	0.651944	884	Age/Sex/Race	0.537253	NA
seq1342394	13423-94	SL008291	Redox-regulatory protein FAM213A	CJ058	Q9BRX8	84293	PRXL2A	ln(CAC+1)	0.0935291	0.0439271	0.0333556	2087	0.121995	0.0699937	0.0816941	884	Age/Sex/Race	0.219509	NA
seq1342394	13423-94	SL008291	Redox-regulatory protein FAM213A	CJ058	Q9BRX8	84293	PRXL2A	CAC>0	0.0207028	0.0102684	0.0439096	2087	0.0191806	0.0161461	0.235176	884	Age/Sex/Race	0.325183	NA
seq1342766	13427-66	SL008941	Mannosyl-oligosaccharide 1,2-alpha-mannosidase IC	MA1C1	Q9NR34	57134	MAN1C1	CAC>0	-0.0027605	0.0099098	0.780611	2087	0.0070083	0.0144438	0.627646	884	Age/Sex/Race	0.957096	NA
seq134293	13429-3	SL012827	WAP four-disulfide core domain protein 10A	WF10A	Q9H1F0	140832	WFDC10A	ln(CAC+1)	-0.0854172	0.046278	0.0650714	2087	0.0768926	0.0702143	0.273767	884	Age/Sex/Race	0.306544	NA
seq134293	13429-3	SL012827	WAP four-disulfide core domain protein 10A	WF10A	Q9H1F0	140832	WFDC10A	CAC>0	-0.0126525	0.010822	0.242479	2087	0.0176489	0.0161821	0.275729	884	Age/Sex/Race	0.748113	NA
seq1343050	13430-50	SL010851	Urea transporter 1	UT1	Q13336	6563	SLC14A1	ln(CAC+1)	0.0361962	0.0551689	0.511834	2087	0.232168	0.0875151	0.0081245	884	Age/Sex/Race	0.756688	NA
seq1343050	13430-50	SL010851	Urea transporter 1	UT1	Q13336	6563	SLC14A1	CAC>0	0.0096797	0.0128944	0.452923	2087	0.0656789	0.0201283	0.0011449	884	Age/Sex/Race	0.875111	NA
seq1343174	13431-74	SL020092	Membrane protein FAM159A	F159A	Q6UWV7	348378	SHISAL2A	CAC>0	0.0426518	0.0111851	0.0001411	2087	0.0225203	0.0164698	0.171858	884	Age/Sex/Race	0.00657981	0.21818
seq1343174	13431-74	SL020092	Membrane protein FAM159A	F159A	Q6UWV7	348378	SHISAL2A	ln(CAC+1)	0.156472	0.0478983	0.0011056	2087	0.181002	0.0712779	0.0112759	884	Age/Sex/Race	0.024216	0.0287927
seq134329	13432-9	SL026028	Protrudin:Cytoplasmic domain, region 1, isoform 6	ZFY27:CD region 1	Q5T4F4	118813	ZFYVE27	ln(CAC+1)	0.0213697	0.0481565	0.657266	2087	-0.129752	0.0701498	0.0647014	884	Age/Sex/Race	0.840668	NA
seq134329	13432-9	SL026028	Protrudin:Cytoplasmic domain, region 1, isoform 6	ZFY27:CD region 1	Q5T4F4	118813	ZFYVE27	CAC>0	0.0018511	0.0112562	0.869389	2087	-0.0262307	0.0161744	0.105217	884	Age/Sex/Race	0.97825	NA
seq13434172	13434-172	SL008312	Alpha-parvin	PARVA	Q9NVD7	55742	PARVA	ln(CAC+1)	0.108317	0.0460979	0.0188808	2087	0.0434863	0.064576	0.500862	884	Age/Sex/Race	0.159472	NA
seq13434172	13434-172	SL008312	Alpha-parvin	PARVA	Q9NVD7	55742	PARVA	CAC>0	0.0138276	0.0107846	0.199928	2087	-0.0115054	0.0148813	0.439647	884	Age/Sex/Race	0.702859	NA
seq1343531	13435-31	SL005182	Interleukin-20 receptor subunit beta	IL-20 Rb	Q6UXL0	53833	IL20RB	ln(CAC+1)	-0.0265624	0.0420474	0.527636	2087	-0.0538889	0.0566483	0.341719	884	Age/Sex/Race	0.764322	NA
seq1343531	13435-31	SL005182	Interleukin-20 receptor subunit beta	IL-20 Rb	Q6UXL0	53833	IL20RB	CAC>0	-0.0016134	0.0098287	0.869626	2087	-0.0179611	0.0130481	0.169008	884	Age/Sex/Race	0.97825	NA
seq1343654	13436-54	SL020077	Myc-associated zinc finger protein	MAZ	P56270	4150	MAZ	CAC>0	-0.002364	0.0111289	0.831797	2087	-0.0030172	0.0158489	0.849063	884	Age/Sex/Race	0.965665	NA
seq1343654	13436-54	SL020077	Myc-associated zinc finger protein	MAZ	P56270	4150	MAZ	ln(CAC+1)	-0.0141969	0.0476133	0.765602	2087	0.0319383	0.068762	0.642421	884	Age/Sex/Race	0.898014	NA
seq13438115	13438-115	SL007661	Chordin	CHRD	Q9H2X0	8646	CHRD	ln(CAC+1)	-0.070317	0.0417927	0.092618	2087	-0.0205877	0.0593377	0.728706	884	Age/Sex/Race	0.364856	NA
seq13438115	13438-115	SL007661	Chordin	CHRD	Q9H2X0	8646	CHRD	CAC>0	-0.0101383	0.0097724	0.299652	2087	-0.0133214	0.0136689	0.330037	884	Age/Sex/Race	0.802475	NA
seq134396	13439-6	SL020093	IQ domain-containing protein F3	IQCF3	P0C7M6	401067	IQCF3	CAC>0	-0.0031724	0.0132302	0.810521	2087	0.0443293	0.0159333	0.0055152	884	Age/Sex/Race	0.965011	NA
seq134396	13439-6	SL020093	IQ domain-containing protein F3	IQCF3	P0C7M6	401067	IQCF3	ln(CAC+1)	-0.0262763	0.0566017	0.64253	2087	0.136018	0.0692873	0.0499491	884	Age/Sex/Race	0.835728	NA
seq1344130	13441-30	SL020107	Dixin	DIXC1	Q155Q3	85458	DIXDC1	ln(CAC+1)	-0.0967699	0.0506489	0.0561928	2087	0.0577847	0.0779777	0.458867	884	Age/Sex/Race	0.28704	NA
seq1344130	13441-30	SL020107	Dixin	DIXC1	Q155Q3	85458	DIXDC1	CAC>0	-0.024697	0.0118363	0.0370506	2087	-0.0007417	0.0179768	0.967097	884	Age/Sex/Race	0.294601	NA
seq1344742	13447-42	SL020094	Shadow of prion protein	SPRN	Q5BIV9	503542	SPRN	CAC>0	0.0065657	0.0112308	0.558869	2087	0.0217237	0.0161542	0.179046	884	Age/Sex/Race	0.90932	NA
seq1344742	13447-42	SL020094	Shadow of prion protein	SPRN	Q5BIV9	503542	SPRN	ln(CAC+1)	0.0023708	0.0480539	0.960656	2087	0.0754169	0.0701198	0.282426	884	Age/Sex/Race	0.984524	NA
seq1344925	13449-25	SL020108	Splicing factor 3B subunit 4	SF3B4	Q15427	10262	SF3B4	CAC>0	0.0240389	0.0127129	0.0587745	2087	-0.0063231	0.0162812	0.697836	884	Age/Sex/Race	0.392627	NA
seq1344925	13449-25	SL020108	Splicing factor 3B subunit 4	SF3B4	Q15427	10262	SF3B4	ln(CAC+1)	0.0343913	0.0544321	0.527574	2087	-0.0204139	0.0706477	0.772685	884	Age/Sex/Race	0.764322	NA
seq1345049	13450-49	SL020113	Ubiquitin carboxyl-terminal hydrolase 8	UBP8	P40818	9101	USP8	ln(CAC+1)	0.0467631	0.0409852	0.254011	2087	-0.0610675	0.0599059	0.308298	884	Age/Sex/Race	0.55861	NA
seq1345049	13450-49	SL020113	Ubiquitin carboxyl-terminal hydrolase 8	UBP8	P40818	9101	USP8	CAC>0	0.0015982	0.0095825	0.867558	2087	-0.005033	0.0138134	0.715679	884	Age/Sex/Race	0.977572	NA
seq134512	13451-2	SL006734	Fibronectin type III domain-containing protein 4	FNDC4	Q9H6D8	64838	FNDC4	CAC>0	0.0001501	0.0110976	0.98921	2087	0.0322898	0.0171383	0.0598847	884	Age/Sex/Race	0.999802	NA
seq13452113	13452-113	SL020075	Small integral membrane protein 13	SIM13	P0DJ93	221710	SMIM13	ln(CAC+1)	-0.0593243	0.0469183	0.206222	2087	0.0179103	0.068835	0.794777	884	Age/Sex/Race	0.512753	NA
seq13452113	13452-113	SL020075	Small integral membrane protein 13	SIM13	P0DJ93	221710	SMIM13	CAC>0	-0.0064254	0.0109696	0.558112	2087	-0.0040149	0.0158641	0.800266	884	Age/Sex/Race	0.90932	NA
seq134532	13453-2	SL020083	39S ribosomal protein L33, mitochondrial	RM33	O75394	9553	MRPL33	ln(CAC+1)	0.0155243	0.0404011	0.700829	2087	0.100658	0.0669683	0.133181	884	Age/Sex/Race	0.862001	NA
seq134532	13453-2	SL020083	39S ribosomal protein L33, mitochondrial	RM33	O75394	9553	MRPL33	CAC>0	0.0111091	0.0094403	0.239419	2087	0.0234826	0.0154334	0.128483	884	Age/Sex/Race	0.745685	NA
seq1345733	13457-33	SL020109	ETS-related transcription factor Elf-5	ELF5	Q9UKW6	2001	ELF5	ln(CAC+1)	-0.0258271	0.0517881	0.618038	2087	0.113105	0.0767275	0.14081	884	Age/Sex/Race	0.820871	NA
seq1345733	13457-33	SL020109	ETS-related transcription factor Elf-5	ELF5	Q9UKW6	2001	ELF5	CAC>0	-0.0013721	0.0121053	0.909768	2087	0.0201783	0.0176918	0.254371	884	Age/Sex/Race	0.984991	NA
seq1345930	13459-30	SL016531	Torsin-4A	CI167	Q9NXH8	54863	TOR4A	CAC>0	-0.0150147	0.0130011	0.248276	2087	-0.0039263	0.0161847	0.808379	884	Age/Sex/Race	0.751654	NA
seq1345930	13459-30	SL016531	Torsin-4A	CI167	Q9NXH8	54863	TOR4A	ln(CAC+1)	-0.0722686	0.0556193	0.193969	2087	-0.0033509	0.0702284	0.961955	884	Age/Sex/Race	0.502131	NA
seq134604	13460-4	SL012363	Chondroadherin	CHAD	O15335	1101	CHAD	CAC>0	-0.0105028	0.0096108	0.274603	2087	-0.0590038	0.0137392	1.95e-05	884	Age/Sex/Race	0.782211	NA
seq134604	13460-4	SL012363	Chondroadherin	CHAD	O15335	1101	CHAD	ln(CAC+1)	-0.105338	0.0410658	0.0103839	2087	-0.255939	0.0596155	1.96e-05	884	Age/Sex/Race	0.112864	NA
seq134631	13463-1	SL007573	Peroxidasin homolog	PXDN	Q92626	7837	PXDN	CAC>0	0.031722	0.0106336	0.0028858	2087	0.0143845	0.015246	0.345688	884	Age/Sex/Race	0.0588237	NA
seq134631	13463-1	SL007573	Peroxidasin homolog	PXDN	Q92626	7837	PXDN	ln(CAC+1)	0.164731	0.0454487	0.0002964	2087	0.145083	0.0660055	0.0282066	884	Age/Sex/Race	0.00907788	0.0575885
seq134648	13464-8	SL020101	Nutritionally-regulated adipose and cardiac enriched protein homolog	NRAC	Q8N912	400258	NRAC	CAC>0	-0.0016976	0.0113815	0.881448	2087	-0.0101031	0.0170442	0.553494	884	Age/Sex/Race	0.981076	NA
seq134648	13464-8	SL020101	Nutritionally-regulated adipose and cardiac enriched protein homolog	NRAC	Q8N912	400258	NRAC	ln(CAC+1)	-0.0018726	0.0486949	0.969328	2087	-0.0900243	0.0739079	0.223528	884	Age/Sex/Race	0.987333	NA
seq134655	13465-5	SL007283	Calcipressin-1	CCP1	P53805	1827	RCAN1	ln(CAC+1)	-0.0063251	0.0455822	0.88965	2087	0.0808789	0.0738001	0.273415	884	Age/Sex/Race	0.954914	NA
seq134685	13468-5	SL020119	Neuralized-like protein 4	NEUL4	Q96JN8	84461	NEURL4	ln(CAC+1)	-0.0180508	0.0516414	0.726719	2087	0.0424635	0.0760342	0.576659	884	Age/Sex/Race	0.876184	NA
seq1347043	13470-43	SL014902	Parathyroid hormone/parathyroid hormone-related peptide receptor	PTH1R	Q03431	5745	PTH1R	CAC>0	0.0010999	0.0125992	0.930444	2087	0.0108836	0.0198897	0.584381	884	Age/Sex/Race	0.988754	NA
seq1347043	13470-43	SL014902	Parathyroid hormone/parathyroid hormone-related peptide receptor	PTH1R	Q03431	5745	PTH1R	ln(CAC+1)	-0.0092415	0.0539039	0.863891	2087	0.036704	0.0863078	0.670745	884	Age/Sex/Race	0.944804	NA
seq1347235	13472-35	SL016517	Haloacid dehalogenase-like hydrolase domain-containing protein 2	HDHD2	Q9H0R4	84064	HDHD2	CAC>0	0.0008895	0.0096578	0.926629	2087	-0.0093193	0.0138801	0.502135	884	Age/Sex/Race	0.988754	NA
seq1347355	13473-55	SL020131	Inositol-trisphosphate 3-kinase A	IP3KA	P23677	3706	ITPKA	CAC>0	-0.0034358	0.0128242	0.788792	2087	-0.0185317	0.0184942	0.316605	884	Age/Sex/Race	0.959773	NA
seq1347355	13473-55	SL020131	Inositol-trisphosphate 3-kinase A	IP3KA	P23677	3706	ITPKA	ln(CAC+1)	-0.0199798	0.0548662	0.71578	2087	-0.118866	0.0801926	0.13863	884	Age/Sex/Race	0.870589	NA
seq1347440	13474-40	SL011317	Glutathione S-transferase kappa 1	GSTK1	Q9Y2Q3	373156	GSTK1	CAC>0	0.0028059	0.0095695	0.769389	2087	-0.0042719	0.0136476	0.754341	884	Age/Sex/Race	0.955534	NA
seq1347510	13475-10	SL020116	Ubiquitin-conjugating enzyme E2 D4	UB2D4	Q9Y2X8	51619	UBE2D4	CAC>0	0.0063613	0.0096153	0.508313	2087	0.0011112	0.013694	0.935345	884	Age/Sex/Race	0.893539	NA
seq1347616	13476-16	SL020144	DNA/RNA-binding protein KIN17	KIN17	O60870	22944	KIN	CAC>0	0.007493	0.0118128	0.525946	2087	0.0016068	0.0155619	0.917784	884	Age/Sex/Race	0.902283	NA
seq1347616	13476-16	SL020144	DNA/RNA-binding protein KIN17	KIN17	O60870	22944	KIN	ln(CAC+1)	0.0242086	0.0505417	0.632002	2087	0.018467	0.067521	0.784534	884	Age/Sex/Race	0.828174	NA
seq1347765	13477-65	SL007448	Leukotriene B4 receptor 1	LT4R1	Q15722	1241	LTB4R	CAC>0	0.0078399	0.0098292	0.425186	2087	0.0047031	0.0136647	0.730794	884	Age/Sex/Race	0.866025	NA
seq1347765	13477-65	SL007448	Leukotriene B4 receptor 1	LT4R1	Q15722	1241	LTB4R	ln(CAC+1)	0.0415502	0.0420498	0.323209	2087	-0.0185048	0.0592925	0.755044	884	Age/Sex/Race	0.615102	NA
seq134798	13479-8	SL020149	Protein FAM171A2	F1712	A8MVW0	284069	FAM171A2	ln(CAC+1)	0.0226921	0.0541703	0.67533	2087	0.129718	0.0787822	0.100011	884	Age/Sex/Race	0.848671	NA
seq1348124	13481-24	SL020143	Transcription elongation factor A protein 2	TCEA2	Q15560	6919	TCEA2	CAC>0	0.0161598	0.0121232	0.182689	2087	0.0189027	0.01683	0.261677	884	Age/Sex/Race	0.676125	NA
seq1348124	13481-24	SL020143	Transcription elongation factor A protein 2	TCEA2	Q15560	6919	TCEA2	ln(CAC+1)	0.0594899	0.0518734	0.251584	2087	0.0699056	0.0730403	0.338789	884	Age/Sex/Race	0.55657	NA
seq1348214	13482-14	SL020129	CCR4-NOT transcription complex subunit 1	CNOT1	A5YKK6	23019	CNOT1	CAC>0	0.0069118	0.0096643	0.474569	2087	0.0093946	0.0145034	0.517312	884	Age/Sex/Race	0.884813	NA
seq1348469	13484-69	SL025820	Collagen alpha-1(I) chain:N-term propeptide	CO1A1:N-term propeptide	P02452	1277	COL1A1	CAC>0	-0.0100539	0.0120618	0.404644	2087	-0.0114137	0.0160226	0.476438	884	Age/Sex/Race	0.856733	NA
seq1348520	13485-20	SL020165	Transmembrane protein 87B	TM87B	Q96K49	84910	TMEM87B	CAC>0	0.008002	0.0117139	0.494604	2087	-0.01539	0.0181283	0.396142	884	Age/Sex/Race	0.890478	NA
seq1348520	13485-20	SL020165	Transmembrane protein 87B	TM87B	Q96K49	84910	TMEM87B	ln(CAC+1)	0.0722195	0.0500972	0.149569	2087	-0.0416251	0.0786793	0.596906	884	Age/Sex/Race	0.448768	NA
seq134869	13486-9	SL025961	Polycystin-2:Cytoplasmic domain 1	PKD2:CD 1	Q13563	5311	PKD2	CAC>0	-0.0008252	0.0103558	0.936496	2087	-0.0339837	0.0150525	0.024211	884	Age/Sex/Race	0.989721	NA
seq134869	13486-9	SL025961	Polycystin-2:Cytoplasmic domain 1	PKD2:CD 1	Q13563	5311	PKD2	ln(CAC+1)	0.0008141	0.0443064	0.985341	2087	-0.176121	0.0652327	0.0070696	884	Age/Sex/Race	0.994144	NA
seq1348724	13487-24	SL020148	Protein unc-93 homolog B1	UN93B	Q9H1C4	81622	UNC93B1	ln(CAC+1)	-0.0950993	0.0423073	0.0246918	2087	-0.0367863	0.0661907	0.578515	884	Age/Sex/Race	0.185909	NA
seq1348724	13487-24	SL020148	Protein unc-93 homolog B1	UN93B	Q9H1C4	81622	UNC93B1	CAC>0	-0.007693	0.0098992	0.437166	2087	-0.0124971	0.0152515	0.41278	884	Age/Sex/Race	0.873244	NA
seq134883	13488-3	SL020128	Arfaptin-1	ARFP1	P53367	27236	ARFIP1	ln(CAC+1)	0.0549203	0.0408944	0.179425	2087	-0.0812996	0.0604695	0.179142	884	Age/Sex/Race	0.487861	NA
seq134883	13488-3	SL020128	Arfaptin-1	ARFP1	P53367	27236	ARFIP1	CAC>0	0.0081593	0.0095608	0.393528	2087	-0.0078836	0.0139479	0.57207	884	Age/Sex/Race	0.85558	NA
seq134901	13490-1	SL020136	MAGUK p55 subfamily member 6	MPP6	Q9NZW5	51678	MPP6	ln(CAC+1)	-0.0480582	0.0480129	0.31697	2087	0.079947	0.0665535	0.22998	884	Age/Sex/Race	0.610948	NA
seq1349140	13491-40	SL020117	Retinal rod rhodopsin-sensitive cGMP 3',5'-cyclic phosphodiesterase subunit delta	PDE6D	O43924	5147	PDE6D	ln(CAC+1)	0.0244553	0.046532	0.59925	2087	-0.133205	0.060925	0.0290512	884	Age/Sex/Race	0.810817	NA
seq1349244	13492-44	SL005768	Stress-70 protein, mitochondrial	HSPA9B	P38646	3313	HSPA9	ln(CAC+1)	0.0911997	0.0417584	0.0290747	2087	-0.0444716	0.0650115	0.494119	884	Age/Sex/Race	0.203366	NA
seq1349244	13492-44	SL005768	Stress-70 protein, mitochondrial	HSPA9B	P38646	3313	HSPA9	CAC>0	0.0133025	0.0097671	0.173355	2087	0.0032598	0.0149865	0.827859	884	Age/Sex/Race	0.660878	NA
seq134935	13493-5	SL020164	Glutamate receptor ionotropic, delta-1	GRID1	Q9ULK0	2894	GRID1	CAC>0	0.0207811	0.0111361	0.0621683	2087	0.0108996	0.0170789	0.523513	884	Age/Sex/Race	0.401208	NA
seq134946	13494-6	SL020154	Ceramide synthase 5	CERS5	Q8N5B7	91012	CERS5	ln(CAC+1)	0.0781913	0.049293	0.112833	2087	0.0792856	0.0750154	0.290837	884	Age/Sex/Race	0.396274	NA
seq1349548	13495-48	SL020147	Hydroxycarboxylic acid receptor 2	HCAR2	Q8TDS4	338442	HCAR2	ln(CAC+1)	0.0080593	0.0458081	0.860361	2087	0.0823362	0.0745365	0.269617	884	Age/Sex/Race	0.943201	NA
seq1349619	13496-19	SL020125	Hydroxymethylglutaryl-CoA synthase, cytoplasmic	HMCS1	Q01581	3157	HMGCS1	ln(CAC+1)	0.218451	0.0429208	3.91e-07	2087	0.155003	0.0610539	0.0112951	884	Age/Sex/Race	5.76765e-05	0.0287927
seq1349619	13496-19	SL020125	Hydroxymethylglutaryl-CoA synthase, cytoplasmic	HMCS1	Q01581	3157	HMGCS1	CAC>0	0.0444324	0.0100471	1.03e-05	2087	0.0193606	0.0141072	0.170293	884	Age/Sex/Race	0.000919116	0.21704
seq1349734	13497-34	SL020138	Eukaryotic translation initiation factor 3 subunit J	EIF3J	O75822	8669	EIF3J	ln(CAC+1)	0.0716974	0.040946	0.0800891	2087	-0.0115005	0.0601718	0.848469	884	Age/Sex/Race	0.342084	NA
seq1349734	13497-34	SL020138	Eukaryotic translation initiation factor 3 subunit J	EIF3J	O75822	8669	EIF3J	CAC>0	0.007438	0.0095761	0.437408	2087	0.0059624	0.0138664	0.667308	884	Age/Sex/Race	0.873244	NA
seq134981	13498-1	SL020130	Inositol oxygenase	MIOX	Q9UGB7	55586	MIOX	ln(CAC+1)	-0.0208227	0.0460955	0.651511	2087	-0.0195211	0.0648056	0.763313	884	Age/Sex/Race	0.839565	NA
seq134981	13498-1	SL020130	Inositol oxygenase	MIOX	Q9UGB7	55586	MIOX	CAC>0	0.0012728	0.0107745	0.905978	2087	0.0041007	0.0149356	0.783721	884	Age/Sex/Race	0.984002	NA
seq1349930	13499-30	SL000359	Coagulation Factor VIII	Coagulation Factor VIII	P00451	2157	F8	ln(CAC+1)	0.0397595	0.0417497	0.341041	2087	0.0280063	0.0603957	0.642968	884	Age/Sex/Race	0.630346	NA
seq1349930	13499-30	SL000359	Coagulation Factor VIII	Coagulation Factor VIII	P00451	2157	F8	CAC>0	0.0046834	0.0097599	0.631373	2087	-0.0112952	0.0139156	0.41719	884	Age/Sex/Race	0.922228	NA
seq1350110	13501-10	SL020163	Solute carrier family 35 member G2	S35G2	Q8TBE7	80723	SLC35G2	CAC>0	0.036413	0.0096371	0.0001623	2087	0.0157334	0.0141209	0.265499	884	Age/Sex/Race	0.00719696	0.317233
seq1350110	13501-10	SL020163	Solute carrier family 35 member G2	S35G2	Q8TBE7	80723	SLC35G2	ln(CAC+1)	0.122961	0.0412845	0.0029312	2087	0.094322	0.0612316	0.123819	884	Age/Sex/Race	0.0490743	0.178446
seq135022	13502-2	SL020153	Sodium-independent sulfate anion transporter	S2611	Q86WA9	284129	SLC26A11	CAC>0	0.0007076	0.010649	0.947025	2087	-0.0067077	0.0140868	0.634074	884	Age/Sex/Race	0.991432	NA
seq1350319	13503-19	SL007985	PRA1 family protein 3	PRAF3	O75915	10550	ARL6IP5	CAC>0	-0.000297	0.0095749	0.975257	2087	-0.0167571	0.0138199	0.225635	884	Age/Sex/Race	0.996721	NA
seq1350319	13503-19	SL007985	PRA1 family protein 3	PRAF3	O75915	10550	ARL6IP5	ln(CAC+1)	0.0205801	0.0409626	0.615431	2087	-0.110844	0.0598986	0.0645736	884	Age/Sex/Race	0.819366	NA
seq13504147	13504-147	SL013259	Heterogeneous nuclear ribonucleoprotein R	HNRPR	O43390	10236	HNRNPR	CAC>0	0.0172552	0.0096451	0.0737572	2087	0.0111321	0.0137542	0.418527	884	Age/Sex/Race	0.439503	NA
seq13504147	13504-147	SL013259	Heterogeneous nuclear ribonucleoprotein R	HNRPR	O43390	10236	HNRNPR	ln(CAC+1)	0.089479	0.0412506	0.0301834	2087	0.0046253	0.059702	0.938265	884	Age/Sex/Race	0.207873	NA
seq1350610	13506-10	SL020145	tRNA-dihydrouridine(20) synthase [NAD(P)+]-like	DUS2L	Q9NX74	54920	DUS2	CAC>0	0.017156	0.0104612	0.101164	2087	0.0177748	0.0148527	0.23173	884	Age/Sex/Race	0.523768	NA
seq1350610	13506-10	SL020145	tRNA-dihydrouridine(20) synthase [NAD(P)+]-like	DUS2L	Q9NX74	54920	DUS2	ln(CAC+1)	0.0725301	0.0447578	0.105276	2087	0.0772936	0.0644463	0.230715	884	Age/Sex/Race	0.387243	NA
seq1350751	13507-51	SL007444	Tumor necrosis factor receptor type 1-associated DEATH domain protein	TRADD	Q15628	8717	TRADD	ln(CAC+1)	-0.0252217	0.0412202	0.540686	2087	0.0675897	0.061227	0.269931	884	Age/Sex/Race	0.772571	NA
seq135095	13509-5	SL020162	Secretory carrier-associated membrane protein 5	SCAM5	Q8TAC9	192683	SCAMP5	ln(CAC+1)	-0.0767114	0.0480024	0.110178	2087	0.0481116	0.0722983	0.50593	884	Age/Sex/Race	0.392776	NA
seq135095	13509-5	SL020162	Secretory carrier-associated membrane protein 5	SCAM5	Q8TAC9	192683	SCAMP5	CAC>0	-0.0081093	0.0112252	0.470117	2087	0.0117203	0.0166618	0.481978	884	Age/Sex/Race	0.883549	NA
seq135107	13510-7	SL011088	Sarcoplasmic/endoplasmic reticulum calcium ATPase 3	AT2A3	Q93084	489	ATP2A3	ln(CAC+1)	-0.172384	0.0517899	0.0008883	2087	-0.0610452	0.0800039	0.445651	884	Age/Sex/Race	0.0207117	0.510474
seq1351129	13511-29	SL009828	DNA-binding protein SATB1	SATB1	Q01826	6304	SATB1	CAC>0	0.0035723	0.0109372	0.743987	2087	0.0180019	0.014239	0.206469	884	Age/Sex/Race	0.949235	NA
seq1351129	13511-29	SL009828	DNA-binding protein SATB1	SATB1	Q01826	6304	SATB1	ln(CAC+1)	0.0109062	0.0467944	0.815732	2087	0.0699258	0.0617947	0.258119	884	Age/Sex/Race	0.921995	NA
seq1351228	13512-28	SL013259	Heterogeneous nuclear ribonucleoprotein R	HNRPR	O43390	10236	HNRNPR	ln(CAC+1)	-0.0647672	0.0537102	0.228007	2087	-0.0753751	0.0726708	0.299922	884	Age/Sex/Race	0.534208	NA
seq1351228	13512-28	SL013259	Heterogeneous nuclear ribonucleoprotein R	HNRPR	O43390	10236	HNRNPR	CAC>0	-0.0128258	0.0125551	0.307108	2087	-0.0149291	0.0167508	0.37304	884	Age/Sex/Race	0.808702	NA
seq13513174	13513-174	SL020133	E3 SUMO-protein ligase PIAS3	PIAS3	Q9Y6X2	10401	PIAS3	CAC>0	-0.0013693	0.0122336	0.910889	2087	0.0191821	0.0174608	0.272253	884	Age/Sex/Race	0.985614	NA
seq13513174	13513-174	SL020133	E3 SUMO-protein ligase PIAS3	PIAS3	Q9Y6X2	10401	PIAS3	ln(CAC+1)	0.0067272	0.0523399	0.897742	2087	0.0735769	0.0757744	0.331816	884	Age/Sex/Race	0.957627	NA
seq13514121	13514-121	SL005732	Ras-related protein Rab-35	Rab-1C	Q15286	11021	RAB35	ln(CAC+1)	-0.0449159	0.0491508	0.360908	2087	0.0348408	0.0694471	0.616012	884	Age/Sex/Race	0.645703	NA
seq135158	13515-8	SL020146	Regulation of nuclear pre-mRNA domain-containing protein 1A	RPR1A	Q96P16	55197	RPRD1A	ln(CAC+1)	-0.0096162	0.0512633	0.851221	2087	0.206427	0.0725126	0.0045192	884	Age/Sex/Race	0.939285	NA
seq135158	13515-8	SL020146	Regulation of nuclear pre-mRNA domain-containing protein 1A	RPR1A	Q96P16	55197	RPRD1A	CAC>0	-0.0004835	0.011982	0.967814	2087	0.0382498	0.0167389	0.0225454	884	Age/Sex/Race	0.995704	NA
seq1351646	13516-46	SL016509	ER membrane protein complex subunit 4	TMM85	Q5J8M3	51234	EMC4	CAC>0	-0.0123026	0.0102766	0.231388	2087	-0.0131766	0.0151023	0.38318	884	Age/Sex/Race	0.7358	NA
seq1351646	13516-46	SL016509	ER membrane protein complex subunit 4	TMM85	Q5J8M3	51234	EMC4	ln(CAC+1)	-0.0587597	0.0439637	0.181515	2087	-0.0906979	0.0654865	0.166408	884	Age/Sex/Race	0.490221	NA
seq135173	13517-3	SL020152	Patched domain-containing protein 3	PTHD3	Q3KNS1	374308	PTCHD3	CAC>0	-0.0061635	0.012047	0.608968	2087	-0.0079457	0.0166041	0.632385	884	Age/Sex/Race	0.91722	NA
seq135185	13518-5	SL014608	Arf-GAP with SH3 domain, ANK repeat and PH domain-containing protein 2	ASAP2	O43150	8853	ASAP2	CAC>0	0.0182361	0.0105324	0.0835236	2087	0.004072	0.0134576	0.762281	884	Age/Sex/Race	0.469197	NA
seq135185	13518-5	SL014608	Arf-GAP with SH3 domain, ANK repeat and PH domain-containing protein 2	ASAP2	O43150	8853	ASAP2	ln(CAC+1)	0.0825784	0.0450579	0.0669875	2087	0.0133927	0.0583942	0.81865	884	Age/Sex/Race	0.310375	NA
seq13519112	13519-112	SL020123	Rho guanine nucleotide exchange factor 25	ARHGP	Q86VW2	115557	ARHGEF25	ln(CAC+1)	-0.0643912	0.0545506	0.237978	2087	-0.118294	0.0836564	0.157702	884	Age/Sex/Race	0.544681	NA
seq1352220	13522-20	SL007318	Visinin-like protein 1	VISL1	P62760	7447	VSNL1	CAC>0	0.0050192	0.0104689	0.631678	2087	0.0052257	0.0141366	0.711724	884	Age/Sex/Race	0.922228	NA
seq1352425	13524-25	SL020161	Heparan-sulfate 6-O-sulfotransferase 2	H6ST2	Q96MM7	90161	HS6ST2	CAC>0	-0.0132127	0.0096592	0.171494	2087	0.0099116	0.0143317	0.48938	884	Age/Sex/Race	0.659185	NA
seq1352425	13524-25	SL020161	Heparan-sulfate 6-O-sulfotransferase 2	H6ST2	Q96MM7	90161	HS6ST2	ln(CAC+1)	-0.0262152	0.0413403	0.526064	2087	0.0842957	0.0621378	0.175259	884	Age/Sex/Race	0.763226	NA
seq1352517	13525-17	SL020151	Potassium voltage-gated channel subfamily G member 4	KCNG4	Q8TDN1	93107	KCNG4	CAC>0	-0.0158168	0.0111709	0.156956	2087	-0.0080991	0.0158807	0.610182	884	Age/Sex/Race	0.633787	NA
seq1352517	13525-17	SL020151	Potassium voltage-gated channel subfamily G member 4	KCNG4	Q8TDN1	93107	KCNG4	ln(CAC+1)	-0.0591954	0.0477989	0.215698	2087	-0.0579461	0.0688895	0.400495	884	Age/Sex/Race	0.52265	NA
seq135265	13526-5	SL025914	Lupus La protein:RNA recognition motif	LA:RRM	P05455	6741	SSB	ln(CAC+1)	0.0179027	0.0504938	0.722961	2087	-0.0283985	0.0697694	0.684083	884	Age/Sex/Race	0.873986	NA
seq135265	13526-5	SL025914	Lupus La protein:RNA recognition motif	LA:RRM	P05455	6741	SSB	CAC>0	0.0144058	0.0117982	0.222216	2087	-0.0032471	0.0160806	0.840021	884	Age/Sex/Race	0.728415	NA
seq1352939	13529-39	SL020132	Nucleosome assembly protein 1-like 2	NP1L2	Q9ULW6	4674	NAP1L2	CAC>0	0.0119693	0.0122655	0.32925	2087	0.0165069	0.017336	0.341271	884	Age/Sex/Race	0.822992	NA
seq1352939	13529-39	SL020132	Nucleosome assembly protein 1-like 2	NP1L2	Q9ULW6	4674	NAP1L2	ln(CAC+1)	0.0448237	0.0524794	0.393137	2087	-0.0013801	0.0752604	0.985373	884	Age/Sex/Race	0.67193	NA
seq135305	13530-5	SL020120	Urotensin-2 receptor	UR2R	Q9UKP6	2837	UTS2R	CAC>0	0.0015603	0.0112969	0.890159	2087	0.0098904	0.0185082	0.593214	884	Age/Sex/Race	0.982092	NA
seq135305	13530-5	SL020120	Urotensin-2 receptor	UR2R	Q9UKP6	2837	UTS2R	ln(CAC+1)	-0.0031555	0.0483326	0.947952	2087	0.0409857	0.080309	0.609935	884	Age/Sex/Race	0.978573	NA
seq1353225	13532-25	SL020160	Nuclear envelope phosphatase-regulatory subunit 1	NEPR1	Q8N9A8	255919	CNEP1R1	ln(CAC+1)	0.0023769	0.0536903	0.964693	2087	-0.052954	0.0738315	0.473424	884	Age/Sex/Race	0.986217	NA
seq1353420	13534-20	SL008132	Myomesin-2	MYOM2	P54296	9172	MYOM2	CAC>0	0.0073994	0.0103205	0.473477	2087	-0.0085554	0.0156844	0.585565	884	Age/Sex/Race	0.884565	NA
seq1353420	13534-20	SL008132	Myomesin-2	MYOM2	P54296	9172	MYOM2	ln(CAC+1)	0.0494302	0.0441473	0.262985	2087	-0.0218813	0.0680626	0.747917	884	Age/Sex/Race	0.568438	NA
seq135352	13535-2	SL025805	Collagen type IV alpha-3-binding protein:PH domain	C43BP:PH domain	Q9Y5P4	10087	CERT1	ln(CAC+1)	0.105848	0.0421906	0.0121892	2087	-0.0085764	0.0642174	0.893787	884	Age/Sex/Race	0.124089	NA
seq1353656	13536-56	SL020124	DNA polymerase iota	POLI	Q9UNA4	11201	POLI	CAC>0	0.0068366	0.0117778	0.561664	2087	-0.0080773	0.0183268	0.659511	884	Age/Sex/Race	0.90932	NA
seq13539131	13539-131	SL020168	Small conductance calcium-activated potassium channel protein 1	KCNN1	Q92952	3780	KCNN1	CAC>0	-0.0098975	0.0100151	0.32314	2087	0.0092142	0.0151058	0.542033	884	Age/Sex/Race	0.822708	NA
seq135401	13540-1	SL020159	G-protein coupled receptor 26	GPR26	Q8NDV2	2849	GPR26	ln(CAC+1)	0.0160663	0.0472658	0.733957	2087	0.0032337	0.0669475	0.961486	884	Age/Sex/Race	0.880212	NA
seq135411	13541-1	SL016488	Myc target protein 1	MYCT1	Q8N699	80177	MYCT1	CAC>0	0.0281942	0.0128657	0.0285321	2087	0.0252459	0.0191319	0.187323	884	Age/Sex/Race	0.255992	NA
seq135411	13541-1	SL016488	Myc target protein 1	MYCT1	Q8N699	80177	MYCT1	ln(CAC+1)	0.0892187	0.0550734	0.105384	2087	0.108046	0.0830165	0.19343	884	Age/Sex/Race	0.387419	NA
seq135437	13543-7	SL005407	Prostaglandin reductase 1	LTB4DH	Q14914	22949	PTGR1	CAC>0	0.03601	0.0099517	0.0003034	2087	0.0284943	0.0137324	0.0382799	884	Age/Sex/Race	0.0119835	0.0615889
seq135449	13544-9	SL011276	Rho GTPase-activating protein 45	HMHA1	Q92619	23526	ARHGAP45	ln(CAC+1)	0.0438795	0.0410006	0.284647	2087	-0.0839411	0.0594712	0.158464	884	Age/Sex/Race	0.587373	NA
seq135449	13544-9	SL011276	Rho GTPase-activating protein 45	HMHA1	Q92619	23526	ARHGAP45	CAC>0	0.0038477	0.0095854	0.688159	2087	-0.0113232	0.0137163	0.409296	884	Age/Sex/Race	0.936409	NA
seq1354597	13545-97	SL013206	Probable RNA-binding protein EIF1AD	EIF1A	Q8N9N8	84285	EIF1AD	CAC>0	-0.0003742	0.0104077	0.971323	2087	-0.0123071	0.0155068	0.42761	884	Age/Sex/Race	0.995704	NA
seq1354597	13545-97	SL013206	Probable RNA-binding protein EIF1AD	EIF1A	Q8N9N8	84285	EIF1AD	ln(CAC+1)	0.0318108	0.0445226	0.475006	2087	-0.0752355	0.067261	0.263633	884	Age/Sex/Race	0.730744	NA
seq135475	13547-5	SL019581	5-hydroxytryptamine receptor 7	5HT7R	P34969	3363	HTR7	ln(CAC+1)	-0.0268105	0.0450921	0.552194	2087	0.176954	0.0639977	0.0058113	884	Age/Sex/Race	0.781015	NA
seq135475	13547-5	SL019581	5-hydroxytryptamine receptor 7	5HT7R	P34969	3363	HTR7	CAC>0	0.0025991	0.0105402	0.805255	2087	0.0328021	0.0147719	0.0266342	884	Age/Sex/Race	0.964842	NA
seq1354853	13548-53	SL020158	Phosphatidate phosphatase PPAPDC1A	PPC1A	Q5VZY2	196051	PLPP4	ln(CAC+1)	-0.0591215	0.0474769	0.213173	2087	0.062427	0.068871	0.364955	884	Age/Sex/Race	0.519649	NA
seq1354915	13549-15	SL020150	Disintegrin and metalloproteinase domain-containing protein 29	ADA29	Q9UKF5	11086	ADAM29	ln(CAC+1)	-0.105106	0.0508666	0.0389232	2087	0.066865	0.0730383	0.360192	884	Age/Sex/Race	0.236323	NA
seq1354915	13549-15	SL020150	Disintegrin and metalloproteinase domain-containing protein 29	ADA29	Q9UKF5	11086	ADAM29	CAC>0	-0.0199709	0.0118933	0.0932699	2087	0.0011472	0.0168408	0.945706	884	Age/Sex/Race	0.500921	NA
seq135527	13552-7	SL010879	Switch-associated protein 70	SWP70	Q9UH65	23075	SWAP70	CAC>0	0.0120888	0.0097864	0.216869	2087	-0.0195862	0.0140516	0.163706	884	Age/Sex/Race	0.726649	NA
seq135527	13552-7	SL010879	Switch-associated protein 70	SWP70	Q9UH65	23075	SWAP70	ln(CAC+1)	0.0612976	0.0418637	0.143286	2087	-0.107894	0.0609291	0.0769389	884	Age/Sex/Race	0.44071	NA
seq135534	13553-4	SL020126	DCN1-like protein 3	DCNL3	Q8IWE4	123879	DCUN1D3	CAC>0	-0.0152043	0.0120845	0.208474	2087	-0.0085418	0.0197764	0.665908	884	Age/Sex/Race	0.714145	NA
seq135534	13553-4	SL020126	DCN1-like protein 3	DCNL3	Q8IWE4	123879	DCUN1D3	ln(CAC+1)	-0.0388694	0.051715	0.452372	2087	-0.0199131	0.0858172	0.81656	884	Age/Sex/Race	0.718364	NA
seq1355478	13554-78	SL020118	Replication initiator 1	REPI1	Q9BWE0	29803	REPIN1	ln(CAC+1)	-0.0199646	0.0474211	0.673794	2087	0.0168794	0.0682036	0.80459	884	Age/Sex/Race	0.848671	NA
seq1355478	13554-78	SL020118	Replication initiator 1	REPI1	Q9BWE0	29803	REPIN1	CAC>0	-0.001364	0.0110843	0.902072	2087	-0.0029948	0.0157188	0.848941	884	Age/Sex/Race	0.984002	NA
seq1355628	13556-28	SL020157	5-hydroxytryptamine receptor 2A	5HT2A	P28223	3356	HTR2A	ln(CAC+1)	0.0192215	0.0530327	0.717056	2087	-0.0163933	0.0790384	0.835738	884	Age/Sex/Race	0.871075	NA
seq1355628	13556-28	SL020157	5-hydroxytryptamine receptor 2A	5HT2A	P28223	3356	HTR2A	CAC>0	0.0067896	0.012395	0.583909	2087	-0.0043282	0.0182155	0.81224	884	Age/Sex/Race	0.912825	NA
seq135573	13557-3	SL004802	Nectin-3	Nectin 3	Q9NQS3	25945	NECTIN3	CAC>0	-0.0101705	0.0114103	0.372847	2087	0.0355694	0.0160012	0.0264747	884	Age/Sex/Race	0.844235	NA
seq135615	13561-5	SL020176	5-hydroxytryptamine receptor 6	5HT6R	P50406	3362	HTR6	ln(CAC+1)	0.0680049	0.0444106	0.125853	2087	-0.0075455	0.0678554	0.911484	884	Age/Sex/Race	0.415628	NA
seq13563259	13563-259	SL020184	Acyl-CoA-binding domain-containing protein 7	ACBD7	Q8N6N7	414149	ACBD7	CAC>0	-0.014813	0.0121046	0.221187	2087	0.0102949	0.0166407	0.536302	884	Age/Sex/Race	0.72822	NA
seq135652	13565-2	SL003760	Retinoblastoma-like protein 2	p130	Q08999	5934	RBL2	CAC>0	0.030302	0.010048	0.0025946	2087	0.0346735	0.0141282	0.0143129	884	Age/Sex/Race	0.0545777	NA
seq135652	13565-2	SL003760	Retinoblastoma-like protein 2	p130	Q08999	5934	RBL2	ln(CAC+1)	0.160477	0.0429392	0.000191	2087	0.139386	0.0613327	0.0232903	884	Age/Sex/Race	0.00663725	0.0503482
seq135662	13566-2	SL020204	RNA polymerase II subunit A C-terminal domain phosphatase SSU72	SSU72	Q9NP77	29101	SSU72	ln(CAC+1)	0.0446506	0.0448035	0.319081	2087	-0.0144948	0.0597954	0.808522	884	Age/Sex/Race	0.612079	NA
seq135671	13567-1	SL008214	Dihydropyrimidinase-related protein 2	DPYL2	Q16555	1808	DPYSL2	CAC>0	-0.0110746	0.0097155	0.254464	2087	-0.008185	0.0134535	0.543085	884	Age/Sex/Race	0.758675	NA
seq135671	13567-1	SL008214	Dihydropyrimidinase-related protein 2	DPYL2	Q16555	1808	DPYSL2	ln(CAC+1)	-0.0380756	0.0415713	0.359819	2087	-0.0138589	0.0583856	0.812426	884	Age/Sex/Race	0.644574	NA
seq1356830	13568-30	SL011203	26S proteasome non-ATPase regulatory subunit 4	PSMD4	P55036	5710	PSMD4	ln(CAC+1)	0.0130942	0.0454371	0.773235	2087	-0.100636	0.075519	0.183012	884	Age/Sex/Race	0.901171	NA
seq1356830	13568-30	SL011203	26S proteasome non-ATPase regulatory subunit 4	PSMD4	P55036	5710	PSMD4	CAC>0	-0.0020822	0.0106202	0.844584	2087	-0.0256347	0.0174006	0.141054	884	Age/Sex/Race	0.970516	NA
seq1357043	13570-43	SL008163	Vigilin	VIGLN	Q00341	3069	HDLBP	CAC>0	0.0063968	0.0101185	0.527336	2087	0.026543	0.0147387	0.0720607	884	Age/Sex/Race	0.902283	NA
seq1357243	13572-43	SL010941	26S proteasome non-ATPase regulatory subunit 11	PSD11	O00231	5717	PSMD11	CAC>0	-0.0031939	0.0097126	0.742308	2087	-0.0020185	0.013826	0.883961	884	Age/Sex/Race	0.949235	NA
seq1357243	13572-43	SL010941	26S proteasome non-ATPase regulatory subunit 11	PSD11	O00231	5717	PSMD11	ln(CAC+1)	0.0407785	0.0415456	0.326442	2087	-0.0381775	0.0599786	0.524604	884	Age/Sex/Race	0.617676	NA
seq135735	13573-5	SL004616	Actin-related protein 2/3 complex subunit 3	p21-ARC	O15145	10094	ARPC3	CAC>0	0.0062841	0.0099916	0.529456	2087	0.0042577	0.0139519	0.760309	884	Age/Sex/Race	0.902283	NA
seq135735	13573-5	SL004616	Actin-related protein 2/3 complex subunit 3	p21-ARC	O15145	10094	ARPC3	ln(CAC+1)	0.0559364	0.0427343	0.190701	2087	-0.0178545	0.0605379	0.768116	884	Age/Sex/Race	0.500376	NA
seq1357450	13574-50	SL020205	Rho-related GTP-binding protein Rho6	RND1	Q92730	27289	RND1	ln(CAC+1)	0.0260198	0.0482556	0.589801	2087	0.0264606	0.0751363	0.724797	884	Age/Sex/Race	0.803325	NA
seq1357540	13575-40	SL020209	Segment polarity protein dishevelled homolog DVL-2	DVL2	O14641	1856	DVL2	ln(CAC+1)	-0.050433	0.043513	0.246576	2087	-0.0269068	0.0576816	0.640994	884	Age/Sex/Race	0.550683	NA
seq1357615	13576-15	SL003643	Glutathione S-transferase P	Glutathione S-transferase Pi	P09211	2950	GSTP1	CAC>0	-0.0175532	0.0136129	0.197385	2087	-0.0045636	0.0200366	0.819882	884	Age/Sex/Race	0.697694	NA
seq1357725	13577-25	SL017896	Splicing factor U2AF 65 kDa subunit	U2AF2	P26368	11338	U2AF2	CAC>0	-0.0003575	0.0109417	0.973941	2087	-0.0174596	0.014983	0.244214	884	Age/Sex/Race	0.996592	NA
seq1357898	13578-98	SL020134	Actin-binding LIM protein 3	ABLM3	O94929	22885	ABLIM3	CAC>0	0.0156827	0.0103013	0.128058	2087	0.0069325	0.0145475	0.633804	884	Age/Sex/Race	0.57778	NA
seq135802	13580-2	SL009232	UDP-N-acetylhexosamine pyrophosphorylase	Sperm-associated antigen 2	Q16222	6675	UAP1	ln(CAC+1)	0.113796	0.048266	0.0184815	2087	-0.0702448	0.0692391	0.310611	884	Age/Sex/Race	0.157901	NA
seq135802	13580-2	SL009232	UDP-N-acetylhexosamine pyrophosphorylase	Sperm-associated antigen 2	Q16222	6675	UAP1	CAC>0	0.0336801	0.0112723	0.0028421	2087	-0.0273593	0.0159399	0.0864398	884	Age/Sex/Race	0.0585262	NA
seq1358319	13583-19	SL003661	Apoptotic protease-activating factor 1	Apaf-1	O14727	317	APAF1	ln(CAC+1)	0.08171	0.0467955	0.08094	2087	0.0242081	0.0681807	0.722631	884	Age/Sex/Race	0.34383	NA
seq1358319	13583-19	SL003661	Apoptotic protease-activating factor 1	Apaf-1	O14727	317	APAF1	CAC>0	0.0092449	0.0109438	0.398339	2087	0.0096055	0.0157111	0.541104	884	Age/Sex/Race	0.856733	NA
seq1358710	13587-10	SL005989	Rac GTPase-activating protein 1	RGAP1	Q9H0H5	29127	RACGAP1	ln(CAC+1)	-0.010056	0.0428058	0.814292	2087	-0.0469842	0.0599751	0.433606	884	Age/Sex/Race	0.921914	NA
seq1358710	13587-10	SL005989	Rac GTPase-activating protein 1	RGAP1	Q9H0H5	29127	RACGAP1	CAC>0	0.0050208	0.0100046	0.615826	2087	-0.0123907	0.0138207	0.370213	884	Age/Sex/Race	0.91722	NA
seq1358811	13588-11	SL020193	Annexin A9	ANXA9	O76027	8416	ANXA9	CAC>0	-0.0015496	0.0108464	0.886412	2087	-0.0139521	0.0148012	0.346128	884	Age/Sex/Race	0.981302	NA
seq1358910	13589-10	SL025798	Amyloid beta A4 precursor protein-binding family B member 3:Phosphotyrosine Interaction Domain 2, Isoform IV	APBB3:PID 2	O95704	10307	APBB3	ln(CAC+1)	0.0702395	0.0457362	0.124751	2087	0.0680754	0.0715378	0.341562	884	Age/Sex/Race	0.41422	NA
seq135901	13590-1	SL020207	Oligoribonuclease, mitochondrial	ORN	Q9Y3B8	25996	REXO2	CAC>0	0.0107516	0.0097709	0.271296	2087	-0.0072617	0.0142464	0.610376	884	Age/Sex/Race	0.781245	NA
seq1359131	13591-31	SL020210	DNA primase small subunit	PRI1	P49642	5557	PRIM1	ln(CAC+1)	-0.0389168	0.0511451	0.446798	2087	0.103121	0.0775007	0.183674	884	Age/Sex/Race	0.714438	NA
seq13594158	13594-158	SL020181	ADP-ribosylation factor-binding protein GGA1	GGA1	Q9UJY5	26088	GGA1	CAC>0	0.0091592	0.0095764	0.338965	2087	-0.0067667	0.0137044	0.621597	884	Age/Sex/Race	0.827081	NA
seq13594158	13594-158	SL020181	ADP-ribosylation factor-binding protein GGA1	GGA1	Q9UJY5	26088	GGA1	ln(CAC+1)	0.0829717	0.0409403	0.0428255	2087	-0.0583279	0.0594396	0.326717	884	Age/Sex/Race	0.247041	NA
seq1359520	13595-20	SL020185	Thiamine-triphosphatase	THTPA	Q9BU02	79178	THTPA	ln(CAC+1)	-0.0375967	0.0451391	0.404992	2087	0.0376056	0.0744121	0.613426	884	Age/Sex/Race	0.681714	NA
seq135963	13596-3	SL006957	Ras-related protein Rab-27B	RB27B	O00194	5874	RAB27B	ln(CAC+1)	-0.0801452	0.0560615	0.152983	2087	0.0006275	0.078281	0.993606	884	Age/Sex/Race	0.452645	NA
seq1359720	13597-20	SL014934	Ras-related protein Rab-31	RAB31	Q13636	11031	RAB31	CAC>0	6.65e-05	0.0095741	0.994457	2087	-0.0097604	0.0143951	0.497926	884	Age/Sex/Race	0.999802	NA
seq1359720	13597-20	SL014934	Ras-related protein Rab-31	RAB31	Q13636	11031	RAB31	ln(CAC+1)	0.0391484	0.0409528	0.339213	2087	-0.0543538	0.0624505	0.384346	884	Age/Sex/Race	0.628466	NA
seq1359915	13599-15	SL020211	Rab9 effector protein with kelch motifs	RABEK	Q7Z6M1	10244	RABEPK	CAC>0	-0.0055589	0.0100594	0.580595	2087	0.0131254	0.0147731	0.374532	884	Age/Sex/Race	0.912825	NA
seq1359915	13599-15	SL020211	Rab9 effector protein with kelch motifs	RABEK	Q7Z6M1	10244	RABEPK	ln(CAC+1)	-0.0236238	0.0430383	0.583131	2087	0.0514612	0.0641064	0.422339	884	Age/Sex/Race	0.799937	NA
seq136026	13602-6	SL013050	NHP2-like protein 1	NH2L1	P55769	4809	SNU13	CAC>0	-0.006133	0.0108811	0.573062	2087	0.018942	0.0163831	0.247918	884	Age/Sex/Race	0.910746	NA
seq136026	13602-6	SL013050	NHP2-like protein 1	NH2L1	P55769	4809	SNU13	ln(CAC+1)	-0.019525	0.0465552	0.674971	2087	0.0824544	0.0710867	0.246399	884	Age/Sex/Race	0.848671	NA
seq136037	13603-7	SL020186	Rieske domain-containing protein	RFESD	Q8TAC1	317671	RFESD	ln(CAC+1)	-0.0713853	0.0446571	0.110079	2087	-0.026654	0.06767	0.693763	884	Age/Sex/Race	0.392776	NA
seq136037	13603-7	SL020186	Rieske domain-containing protein	RFESD	Q8TAC1	317671	RFESD	CAC>0	-0.021711	0.0104334	0.0375632	2087	-0.0110296	0.0155925	0.479527	884	Age/Sex/Race	0.296286	NA
seq1360427	13604-27	SL020194	E3 ubiquitin-protein ligase NEURL1	NEUL1	O76050	9148	NEURL1	ln(CAC+1)	-0.0318818	0.049809	0.522191	2087	0.0276931	0.0696394	0.690974	884	Age/Sex/Race	0.759937	NA
seq1360427	13604-27	SL020194	E3 ubiquitin-protein ligase NEURL1	NEUL1	O76050	9148	NEURL1	CAC>0	-0.00197	0.011643	0.865655	2087	0.0064886	0.0160494	0.6861	884	Age/Sex/Race	0.977572	NA
seq1360516	13605-16	SL015314	Annexin A10	ANX10	Q9UJ72	11199	ANXA10	ln(CAC+1)	-0.0381699	0.0497326	0.44287	2087	0.143939	0.0760425	0.0587031	884	Age/Sex/Race	0.710887	NA
seq1360911	13609-11	SL007326	General transcription factor II-I	GTF2I	P78347	2969	GTF2I	CAC>0	0.0271418	0.0125293	0.0304039	2087	0.0040441	0.016795	0.809773	884	Age/Sex/Race	0.263817	NA
seq1360911	13609-11	SL007326	General transcription factor II-I	GTF2I	P78347	2969	GTF2I	ln(CAC+1)	0.0609561	0.053649	0.256003	2087	-0.0553964	0.0728524	0.447224	884	Age/Sex/Race	0.560893	NA
seq136109	13610-9	SL005065	Melanoma-associated antigen 10	MAGE-10	P43363	4109	MAGEA10	ln(CAC+1)	0.0190405	0.0452485	0.673945	2087	0.0291166	0.0735894	0.69245	884	Age/Sex/Race	0.848671	NA
seq136109	13610-9	SL005065	Melanoma-associated antigen 10	MAGE-10	P43363	4109	MAGEA10	CAC>0	0.0034237	0.0105762	0.746189	2087	0.0119269	0.0169566	0.482005	884	Age/Sex/Race	0.949512	NA
seq136127	13612-7	SL020195	Cytohesin-interacting protein	CYTIP	O60759	9595	CYTIP	CAC>0	-0.0047071	0.0110802	0.671008	2087	0.0290707	0.0157411	0.0651117	884	Age/Sex/Race	0.931945	NA
seq136127	13612-7	SL020195	Cytohesin-interacting protein	CYTIP	O60759	9595	CYTIP	ln(CAC+1)	-0.0402161	0.0473992	0.396282	2087	0.158784	0.0682236	0.02017	884	Age/Sex/Race	0.674281	NA
seq1361323	13613-23	SL005741	Adenylate kinase isoenzyme 5	Adenylate kinase isoenzyme 5	Q9Y6K8	26289	AK5	ln(CAC+1)	0.0602481	0.0476445	0.206181	2087	0.0814009	0.0711192	0.252699	884	Age/Sex/Race	0.512753	NA
seq136146	13614-6	SL003777	CREB-binding protein	CREB-binding protein	Q92793	1387	CREBBP	ln(CAC+1)	0.110266	0.042616	0.0097369	2087	0.14704	0.0614341	0.0168994	884	Age/Sex/Race	0.110088	NA
seq1361560	13615-60	SL007010	Cytoplasmic protein NCK2	NCK2	O43639	8440	NCK2	ln(CAC+1)	0.0508352	0.0409203	0.214266	2087	-0.0891194	0.0592274	0.132761	884	Age/Sex/Race	0.520402	NA
seq1361560	13615-60	SL007010	Cytoplasmic protein NCK2	NCK2	O43639	8440	NCK2	CAC>0	0.0062424	0.009567	0.514157	2087	-0.0123286	0.0136611	0.367063	884	Age/Sex/Race	0.894853	NA
seq1361815	13618-15	SL015381	Mitotic spindle assembly checkpoint protein MAD1	MD1L1	Q9Y6D9	8379	MAD1L1	ln(CAC+1)	-0.0821461	0.0521901	0.115645	2087	-0.01793	0.0758306	0.813141	884	Age/Sex/Race	0.40177	NA
seq1361815	13618-15	SL015381	Mitotic spindle assembly checkpoint protein MAD1	MD1L1	Q9Y6D9	8379	MAD1L1	CAC>0	-0.0111532	0.0122033	0.360851	2087	0.0059614	0.0174758	0.733091	884	Age/Sex/Race	0.838659	NA
seq1362010	13620-10	SL016377	ATPase ASNA1	ASNA	O43681	439	GET3	CAC>0	0.006715	0.0117166	0.566628	2087	-0.0016695	0.0148018	0.910224	884	Age/Sex/Race	0.909492	NA
seq1362010	13620-10	SL016377	ATPase ASNA1	ASNA	O43681	439	GET3	ln(CAC+1)	0.0854631	0.050097	0.088166	2087	-0.0182319	0.0642231	0.776566	884	Age/Sex/Race	0.357545	NA
seq1362131	13621-31	SL020199	AP-2 complex subunit alpha-2	AP2A2	O94973	161	AP2A2	CAC>0	0.0101809	0.0095806	0.288059	2087	0.0016412	0.0137682	0.905141	884	Age/Sex/Race	0.792705	NA
seq1362216	13622-16	SL014961	Serine/threonine-protein phosphatase 2A 56 kDa regulatory subunit alpha isoform	2A5A	Q15172	5525	PPP2R5A	CAC>0	-0.0024963	0.0095603	0.794033	2087	-0.0192477	0.0137161	0.160882	884	Age/Sex/Race	0.95999	NA
seq136234	13623-4	SL007956	Histone-lysine N-methyltransferase 2D	MLL2	O14686	8085	KMT2D	ln(CAC+1)	0.0138419	0.0468498	0.767677	2087	0.0579148	0.0717886	0.420034	884	Age/Sex/Race	0.898586	NA
seq1362417	13624-17	SL020213	NAD kinase	NADK	O95544	65220	NADK	ln(CAC+1)	0.0410835	0.0476968	0.389146	2087	0.0531394	0.0703387	0.450164	884	Age/Sex/Race	0.668747	NA
seq1362417	13624-17	SL020213	NAD kinase	NADK	O95544	65220	NADK	CAC>0	0.009329	0.0111484	0.4028	2087	0.0203975	0.0162013	0.208364	884	Age/Sex/Race	0.856733	NA
seq1362519	13625-19	SL025915	Lupus La protein:HTH La-type RNA-binding domain	LA:HTH	P05455	6741	SSB	ln(CAC+1)	0.0902873	0.0471389	0.0555855	2087	-0.0333637	0.068712	0.627401	884	Age/Sex/Race	0.285709	NA
seq1362858	13628-58	SL020196	Growth factor receptor-bound protein 14	GRB14	Q14449	2888	GRB14	ln(CAC+1)	0.0384154	0.0474802	0.41856	2087	0.1896	0.0708796	0.0076127	884	Age/Sex/Race	0.692618	NA
seq1362925	13629-25	SL020200	Cysteine protease ATG4B	ATG4B	Q9Y4P1	23192	ATG4B	CAC>0	0.0075787	0.0093851	0.419455	2087	-0.0088485	0.0144151	0.539484	884	Age/Sex/Race	0.866025	NA
seq1362925	13629-25	SL020200	Cysteine protease ATG4B	ATG4B	Q9Y4P1	23192	ATG4B	ln(CAC+1)	-0.0199207	0.0401571	0.619899	2087	-0.031487	0.0625523	0.614829	884	Age/Sex/Race	0.822269	NA
seq136311	13631-1	SL003766	Retinoblastoma-binding protein 5	RB binding protein 5	Q15291	5929	RBBP5	ln(CAC+1)	-0.0134097	0.0507052	0.791448	2087	0.0767733	0.0722664	0.288361	884	Age/Sex/Race	0.910389	NA
seq136311	13631-1	SL003766	Retinoblastoma-binding protein 5	RB binding protein 5	Q15291	5929	RBBP5	CAC>0	0.0075702	0.0118505	0.523016	2087	0.0153423	0.0166576	0.357281	884	Age/Sex/Race	0.90214	NA
seq1363210	13632-10	SL009456	Zyxin	Zyxin	Q15942	7791	ZYX	CAC>0	-0.0064152	0.0095694	0.502685	2087	-0.0037851	0.013688	0.782206	884	Age/Sex/Race	0.89166	NA
seq1363210	13632-10	SL009456	Zyxin	Zyxin	Q15942	7791	ZYX	ln(CAC+1)	0.0129082	0.0409451	0.752599	2087	-0.0582857	0.0593626	0.326439	884	Age/Sex/Race	0.891154	NA
seq13634209	13634-209	SL006975	Pirin	PIR	O00625	8544	PIR	ln(CAC+1)	0.0009553	0.045078	0.983094	2087	-0.0007304	0.0645511	0.990974	884	Age/Sex/Race	0.993154	NA
seq1363620	13636-20	SL008135	Nucleosome assembly protein 1-like 1	NP1L1	P55209	4673	NAP1L1	ln(CAC+1)	0.0224577	0.0413647	0.587244	2087	-0.0820677	0.0585149	0.161116	884	Age/Sex/Race	0.80223	NA
seq13639101	13639-101	SL016380	General vesicular transport factor p115	USO1	O60763	8615	USO1	CAC>0	0.0092836	0.009694	0.338341	2087	0.0012281	0.0140362	0.9303	884	Age/Sex/Race	0.826479	NA
seq13639101	13639-101	SL016380	General vesicular transport factor p115	USO1	O60763	8615	USO1	ln(CAC+1)	0.0996816	0.0414261	0.0162039	2087	-0.03125	0.0608949	0.607954	884	Age/Sex/Race	0.147441	NA
seq136405	13640-5	SL007223	B-cell lymphoma 6 protein	BCL6	P41182	604	BCL6	ln(CAC+1)	-0.0796428	0.0480221	0.097375	2087	0.0382924	0.062861	0.542576	884	Age/Sex/Race	0.372899	NA
seq1364290	13642-90	SL004393	Interferon-induced protein with tetratricopeptide repeats 3	CIG49	O14879	3437	IFIT3	ln(CAC+1)	-0.0125526	0.0444091	0.777468	2087	-0.100415	0.0805549	0.212898	884	Age/Sex/Race	0.902882	NA
seq1364290	13642-90	SL004393	Interferon-induced protein with tetratricopeptide repeats 3	CIG49	O14879	3437	IFIT3	CAC>0	-0.0107416	0.0103774	0.300744	2087	-0.0170423	0.0185727	0.359078	884	Age/Sex/Race	0.803317	NA
seq1364430	13644-30	SL016371	Hepatocyte growth factor-regulated tyrosine kinase substrate	HGS	O14964	9146	HGS	CAC>0	-0.002779	0.0096641	0.773713	2087	0.0035653	0.013384	0.790007	884	Age/Sex/Race	0.956046	NA
seq1364514	13645-14	SL020202	Pre-mRNA-splicing factor ATP-dependent RNA helicase PRP16	PRP16	Q92620	9785	DHX38	CAC>0	0.0050043	0.0112694	0.657045	2087	0.0088203	0.016905	0.601971	884	Age/Sex/Race	0.926524	NA
seq1365011	13650-11	SL020183	Kv channel-interacting protein 1	KCIP1	Q9NZI2	30820	KCNIP1	ln(CAC+1)	-0.0614673	0.0475126	0.19591	2087	0.0465046	0.0665331	0.484756	884	Age/Sex/Race	0.504094	NA
seq1365011	13650-11	SL020183	Kv channel-interacting protein 1	KCIP1	Q9NZI2	30820	KCNIP1	CAC>0	-0.009372	0.0111078	0.398915	2087	0.0101674	0.015334	0.507465	884	Age/Sex/Race	0.856733	NA
seq1365154	13651-54	SL020192	E3 ubiquitin-protein ligase ZFP91	ZFP91	Q96JP5	80829	ZFP91	ln(CAC+1)	0.0320239	0.0425229	0.451477	2087	-0.0389636	0.0614077	0.525915	884	Age/Sex/Race	0.717816	NA
seq136522	13652-2	SL020197	TOM1-like protein 1	TM1L1	O75674	10040	TOM1L1	ln(CAC+1)	0.0546572	0.0496556	0.271143	2087	0.105536	0.0667965	0.114477	884	Age/Sex/Race	0.576983	NA
seq13653335	13653-335	SL020203	O-acetyl-ADP-ribose deacetylase MACROD1	MACD1	Q9BQ69	28992	MACROD1	ln(CAC+1)	0.0275037	0.0451599	0.54257	2087	0.189761	0.0685094	0.0057265	884	Age/Sex/Race	0.774404	NA
seq13653335	13653-335	SL020203	O-acetyl-ADP-ribose deacetylase MACROD1	MACD1	Q9BQ69	28992	MACROD1	CAC>0	0.0116756	0.0105532	0.268699	2087	0.0330213	0.0158187	0.0371311	884	Age/Sex/Race	0.778733	NA
seq136541	13654-1	SL005370	Rho-associated protein kinase 2	ROCK2	O75116	9475	ROCK2	ln(CAC+1)	0.0845321	0.0412665	0.0406415	2087	-0.0527065	0.0598198	0.378511	884	Age/Sex/Race	0.241576	NA
seq136541	13654-1	SL005370	Rho-associated protein kinase 2	ROCK2	O75116	9475	ROCK2	CAC>0	0.009479	0.0096528	0.326218	2087	-0.0026692	0.0137922	0.846587	884	Age/Sex/Race	0.822992	NA
seq1365534	13655-34	SL005695	Nucleolin	Nucleolin	P19338	4691	NCL	CAC>0	0.0207384	0.0115895	0.0736934	2087	0.0213543	0.0155128	0.168998	884	Age/Sex/Race	0.439485	NA
seq1365534	13655-34	SL005695	Nucleolin	Nucleolin	P19338	4691	NCL	ln(CAC+1)	0.0647117	0.0496022	0.192168	2087	0.126217	0.0672484	0.0608667	884	Age/Sex/Race	0.502131	NA
seq136572	13657-2	SL007610	Bifunctional polynucleotide phosphatase/kinase	PNKP	Q96T60	11284	PNKP	ln(CAC+1)	0.063529	0.041016	0.121562	2087	-0.0876662	0.0592701	0.139473	884	Age/Sex/Race	0.409348	NA
seq136572	13657-2	SL007610	Bifunctional polynucleotide phosphatase/kinase	PNKP	Q96T60	11284	PNKP	CAC>0	0.0025436	0.0095921	0.790899	2087	-0.0069212	0.0136747	0.612891	884	Age/Sex/Race	0.959773	NA
seq1365831	13658-31	SL011071	Platelet-derived growth factor C	PDGF-CC	Q9NRA1	56034	PDGFC	ln(CAC+1)	-0.0076354	0.0450695	0.865488	2087	-0.073417	0.066794	0.272001	884	Age/Sex/Race	0.945575	NA
seq1365936	13659-36	SL020228	Manganese-transporting ATPase 13A1	AT131	Q9HD20	57130	ATP13A1	CAC>0	0.0142358	0.0096722	0.141218	2087	0.0146727	0.0140148	0.295412	884	Age/Sex/Race	0.60589	NA
seq1365936	13659-36	SL020228	Manganese-transporting ATPase 13A1	AT131	Q9HD20	57130	ATP13A1	ln(CAC+1)	0.0696297	0.0413749	0.0925449	2087	0.0716899	0.0608006	0.238678	884	Age/Sex/Race	0.364856	NA
seq1366076	13660-76	SL001996	Angiopoietin-2	Angiopoietin-2	O15123	285	ANGPT2	ln(CAC+1)	0.219556	0.0419116	1.78e-07	2087	0.140232	0.0607204	0.0211484	884	Age/Sex/Race	3.13801e-05	0.0466611
seq13661193	13661-193	SL008382	Cystatin-D	CYTD	P28325	1473	CST5	ln(CAC+1)	-0.0356824	0.0441662	0.419233	2087	0.0656322	0.0660799	0.320873	884	Age/Sex/Race	0.692621	NA
seq13661193	13661-193	SL008382	Cystatin-D	CYTD	P28325	1473	CST5	CAC>0	-0.013452	0.0103205	0.192573	2087	0.0088744	0.0152348	0.56037	884	Age/Sex/Race	0.690436	NA
seq136632	13663-2	SL000480	Interleukin-4	IL-4	P05112	3565	IL4	CAC>0	0.0174427	0.0112623	0.121591	2087	0.0293099	0.0164305	0.074789	884	Age/Sex/Race	0.562243	NA
seq136632	13663-2	SL000480	Interleukin-4	IL-4	P05112	3565	IL4	ln(CAC+1)	0.0295164	0.0482081	0.540426	2087	0.147187	0.0712486	0.0391382	884	Age/Sex/Race	0.772571	NA
seq1366535	13665-35	SL004990	Serine/threonine-protein phosphatase 2A regulatory subunit B'' subunit alpha	PP2A, subunit B	Q06190	5523	PPP2R3A	ln(CAC+1)	0.0275108	0.045727	0.547485	2087	0.0482126	0.0658583	0.464324	884	Age/Sex/Race	0.777144	NA
seq13666222	13666-222	SL010449	Carbonic anhydrase-related protein 10	Carbonic Anhydrase X	Q9NS85	56934	CA10	ln(CAC+1)	0.0069876	0.0426278	0.869809	2087	-0.0434973	0.0620838	0.483725	884	Age/Sex/Race	0.947548	NA
seq13666222	13666-222	SL010449	Carbonic anhydrase-related protein 10	Carbonic Anhydrase X	Q9NS85	56934	CA10	CAC>0	0.0020748	0.0099635	0.835058	2087	-0.0147985	0.0143035	0.301135	884	Age/Sex/Race	0.966268	NA
seq1366844	13668-44	SL004136	Tyrosine-protein kinase receptor TYRO3	Dtk	Q06418	7301	TYRO3	ln(CAC+1)	-0.0224009	0.0456365	0.623581	2087	0.0443244	0.0675198	0.511697	884	Age/Sex/Race	0.823692	NA
seq1366844	13668-44	SL004136	Tyrosine-protein kinase receptor TYRO3	Dtk	Q06418	7301	TYRO3	CAC>0	0.0057324	0.0106666	0.59104	2087	0.0147971	0.0155568	0.341783	884	Age/Sex/Race	0.916057	NA
seq136696	13669-6	SL025861	Fibroblast growth factor receptor 3:Extracellular domain	FGFR-3:ECD	P22607	2261	FGFR3	ln(CAC+1)	0.0045514	0.0451555	0.919723	2087	-0.0008186	0.0634471	0.989709	884	Age/Sex/Race	0.967228	NA
seq1367081	13670-81	SL004066	Group IIE secretory phospholipase A2	GIIE	Q9NZK7	30814	PLA2G2E	ln(CAC+1)	-0.0047309	0.0447481	0.915812	2087	0.144111	0.0760523	0.0584348	884	Age/Sex/Race	0.965503	NA
seq1367140	13671-40	SL000401	Neutrophil elastase	Elastase	P08246	1991	ELANE	CAC>0	-0.0111416	0.0094736	0.239705	2087	-0.0191511	0.0145186	0.187488	884	Age/Sex/Race	0.746078	NA
seq1367140	13671-40	SL000401	Neutrophil elastase	Elastase	P08246	1991	ELANE	ln(CAC+1)	-0.072859	0.0405139	0.0722633	2087	-0.0713463	0.0630133	0.257841	884	Age/Sex/Race	0.323618	NA
seq136723	13672-3	SL013017	Heat shock 70 kDa protein 6	HSP76	P17066	3310	HSPA6	CAC>0	0.0147874	0.0102624	0.149755	2087	-0.0009833	0.0152903	0.948739	884	Age/Sex/Race	0.618682	NA
seq1367321	13673-21	SL008288	T-complex protein 1 subunit eta	TCPH	Q99832	10574	CCT7	ln(CAC+1)	0.0179185	0.0421474	0.670779	2087	-0.0495303	0.0591276	0.402436	884	Age/Sex/Race	0.847176	NA
seq1367321	13673-21	SL008288	T-complex protein 1 subunit eta	TCPH	Q99832	10574	CCT7	CAC>0	-0.0044804	0.0098512	0.649294	2087	-0.005805	0.0136309	0.670305	884	Age/Sex/Race	0.925398	NA
seq1367646	13676-46	SL001933	Inhibin beta B chain	Inhibin bB chain	P09529	3625	INHBB	CAC>0	-0.0059256	0.009643	0.538956	2087	0.004604	0.0134727	0.732636	884	Age/Sex/Race	0.90658	NA
seq1367646	13676-46	SL001933	Inhibin beta B chain	Inhibin bB chain	P09529	3625	INHBB	ln(CAC+1)	-0.0173263	0.0412584	0.674569	2087	0.0120927	0.058461	0.836174	884	Age/Sex/Race	0.848671	NA
seq13678169	13678-169	SL003327	Complement factor D	Factor D	P00746	1675	CFD	CAC>0	-0.015775	0.0098118	0.108041	2087	-0.0347152	0.0138912	0.012633	884	Age/Sex/Race	0.53451	NA
seq136803	13680-3	SL020216	NGFI-A-binding protein 2	NAB2	Q15742	4665	NAB2	CAC>0	0.0024925	0.0115918	0.829769	2087	0.0205944	0.017616	0.242691	884	Age/Sex/Race	0.965494	NA
seq136803	13680-3	SL020216	NGFI-A-binding protein 2	NAB2	Q15742	4665	NAB2	ln(CAC+1)	-0.0046801	0.0495947	0.924826	2087	0.123855	0.0763817	0.105262	884	Age/Sex/Race	0.970043	NA
seq13681173	13681-173	SL013751	Casein kinase II subunit alpha'	CSK22	P19784	1459	CSNK2A2	CAC>0	0.0013226	0.0109945	0.904261	2087	0.0215331	0.0156872	0.170211	884	Age/Sex/Race	0.984002	NA
seq13681173	13681-173	SL013751	Casein kinase II subunit alpha'	CSK22	P19784	1459	CSNK2A2	ln(CAC+1)	0.0098106	0.0470383	0.834807	2087	0.11185	0.0680358	0.100537	884	Age/Sex/Race	0.931516	NA
seq1368247	13682-47	SL004153	Macrophage colony-stimulating factor 1 receptor	M-CSF R	P07333	1436	CSF1R	CAC>0	-0.0001678	0.0096868	0.986179	2087	0.0177043	0.0142916	0.215756	884	Age/Sex/Race	0.998828	NA
seq1368247	13682-47	SL004153	Macrophage colony-stimulating factor 1 receptor	M-CSF R	P07333	1436	CSF1R	ln(CAC+1)	0.0351017	0.0414368	0.397029	2087	0.0730793	0.0620171	0.238967	884	Age/Sex/Race	0.674867	NA
seq1368318	13683-18	SL020231	Chloride channel protein ClC-Kb	CLCKB	P51801	1188	CLCNKB	CAC>0	-0.0087853	0.0103009	0.393829	2087	-0.0064096	0.0149016	0.667207	884	Age/Sex/Race	0.85558	NA
seq136862	13686-2	SL005188	Interleukin-5 receptor subunit alpha	IL-5 Ra	Q01344	3568	IL5RA	ln(CAC+1)	-0.0112376	0.0425263	0.791612	2087	-0.0054145	0.0654568	0.934094	884	Age/Sex/Race	0.910389	NA
seq136862	13686-2	SL005188	Interleukin-5 receptor subunit alpha	IL-5 Ra	Q01344	3568	IL5RA	CAC>0	-0.0066567	0.0099389	0.503085	2087	-6.8e-05	0.0150856	0.996407	884	Age/Sex/Race	0.89166	NA
seq136875	13687-5	SL003176	C-C motif chemokine 1	I-309	P22362	6346	CCL1	CAC>0	0.0148001	0.0119843	0.216984	2087	0.0009523	0.014748	0.948529	884	Age/Sex/Race	0.726649	NA
seq136882	13688-2	SL020217	Calcyphosin-like protein	CAPSL	Q8WWF8	133690	CAPSL	CAC>0	-0.0128156	0.0104475	0.220087	2087	0.0025834	0.0157889	0.870064	884	Age/Sex/Race	0.72822	NA
seq136892	13689-2	SL003670	Ornithine decarboxylase	Ornithine decarboxylase	P11926	4953	ODC1	ln(CAC+1)	0.0361439	0.044538	0.417155	2087	0.165273	0.0691293	0.0170219	884	Age/Sex/Race	0.691717	NA
seq136892	13689-2	SL003670	Ornithine decarboxylase	Ornithine decarboxylase	P11926	4953	ODC1	CAC>0	0.0133109	0.0104075	0.201051	2087	0.0239784	0.0159632	0.133428	884	Age/Sex/Race	0.703726	NA
seq1369026	13690-26	SL007804	Biglycan	BGN	P21810	633	BGN	ln(CAC+1)	-0.171415	0.0417959	4.27e-05	2087	-0.115736	0.0627905	0.0656344	884	Age/Sex/Race	0.0019912	0.107568
seq1369110	13691-10	SL020232	Sodium-coupled monocarboxylate transporter 1	SC5A8	Q8N695	160728	SLC5A8	CAC>0	-0.0037389	0.0097661	0.701874	2087	0.0126734	0.0143532	0.377495	884	Age/Sex/Race	0.939426	NA
seq1369110	13691-10	SL020232	Sodium-coupled monocarboxylate transporter 1	SC5A8	Q8N695	160728	SLC5A8	ln(CAC+1)	-0.0723141	0.0417546	0.0834422	2087	-0.019449	0.0623031	0.754987	884	Age/Sex/Race	0.349787	NA
seq13692154	13692-154	SL004689	WNT1-inducible-signaling pathway protein 1	WISP-1	O95388	8840	CCN4	ln(CAC+1)	-0.0261583	0.0433045	0.545872	2087	-0.138312	0.0630647	0.0285566	884	Age/Sex/Race	0.775769	NA
seq136935	13693-5	SL012538	Cerebral dopamine neurotrophic factor	ARMEL	Q49AH0	441549	CDNF	CAC>0	-0.0166238	0.0108562	0.125855	2087	0.0256229	0.0162381	0.114938	884	Age/Sex/Race	0.572847	NA
seq136935	13693-5	SL012538	Cerebral dopamine neurotrophic factor	ARMEL	Q49AH0	441549	CDNF	ln(CAC+1)	-0.0742778	0.0464448	0.109913	2087	0.0869667	0.0704965	0.21767	884	Age/Sex/Race	0.392776	NA
seq1369424	13694-24	SL005226	Cytokine receptor-like factor 2	TSLP R	Q9HC73	64109	CRLF2	ln(CAC+1)	-0.0387611	0.0461075	0.400631	2087	-0.147731	0.0753436	0.0502223	884	Age/Sex/Race	0.678164	NA
seq1369424	13694-24	SL005226	Cytokine receptor-like factor 2	TSLP R	Q9HC73	64109	CRLF2	CAC>0	-0.0065733	0.0107777	0.541999	2087	-0.0250896	0.0173815	0.149244	884	Age/Sex/Race	0.907336	NA
seq1369751	13697-51	SL007151	Glycerol-3-phosphate dehydrogenase [NAD(+)], cytoplasmic	GPDA	P21695	2819	GPD1	ln(CAC+1)	0.0463093	0.0421019	0.271488	2087	-0.0187153	0.0589049	0.750773	884	Age/Sex/Race	0.576983	NA
seq1369828	13698-28	SL020223	Dyslexia-associated protein KIAA0319-like protein	K319L	Q8IZA0	79932	KIAA0319L	CAC>0	0.0335786	0.0129732	0.0097118	2087	0.0402571	0.0192398	0.0366905	884	Age/Sex/Race	0.127272	NA
seq1369828	13698-28	SL020223	Dyslexia-associated protein KIAA0319-like protein	K319L	Q8IZA0	79932	KIAA0319L	ln(CAC+1)	0.116976	0.0555344	0.0352909	2087	0.15423	0.0835281	0.065164	884	Age/Sex/Race	0.226147	NA
seq136996	13699-6	SL000062	Prostate-specific antigen	PSA	P07288	354	KLK3	ln(CAC+1)	-0.042989	0.0555042	0.438713	2087	-0.183959	0.0794281	0.0207851	884	Age/Sex/Race	0.707493	NA
seq136996	13699-6	SL000062	Prostate-specific antigen	PSA	P07288	354	KLK3	CAC>0	0.0067352	0.0129742	0.603728	2087	-0.0446269	0.0182994	0.0149372	884	Age/Sex/Race	0.917139	NA
seq1370010	13700-10	SL004209	Annexin A2	annexin II	P07355	302	ANXA2	ln(CAC+1)	0.0974797	0.0428157	0.0229038	2087	-0.00672	0.0595064	0.910112	884	Age/Sex/Race	0.177818	NA
seq1370010	13700-10	SL004209	Annexin A2	annexin II	P07355	302	ANXA2	CAC>0	0.0168339	0.0100131	0.0928768	2087	0.0047522	0.0137133	0.729021	884	Age/Sex/Race	0.500355	NA
seq137012	13701-2	SL003167	C-X-C motif chemokine 13	BLC	O43927	10563	CXCL13	ln(CAC+1)	0.0770491	0.0430986	0.0739633	2087	0.177349	0.0657927	0.0071611	884	Age/Sex/Race	0.327778	NA
seq137045	13704-5	SL014847	Hydroxymethylglutaryl-CoA synthase, mitochondrial	HMCS2	P54868	3158	HMGCS2	ln(CAC+1)	0.0500388	0.0437385	0.252736	2087	-0.0470873	0.0639996	0.462083	884	Age/Sex/Race	0.557794	NA
seq1370612	13706-12	SL004148	Interleukin-12 receptor subunit beta-1	IL-12 Rb1	P42701	3594	IL12RB1	ln(CAC+1)	0.0278115	0.046201	0.547261	2087	0.0227291	0.0744823	0.760316	884	Age/Sex/Race	0.777132	NA
seq1370727	13707-27	SL005488	SPARC-like protein 1	SPARCL1	Q14515	8404	SPARCL1	CAC>0	-0.0251463	0.0100155	0.012123	2087	-0.0199491	0.0144443	0.167599	884	Age/Sex/Race	0.143648	NA
seq1370856	13708-56	SL003915	Kallikrein-8	kallikrein 8	O60259	11202	KLK8	CAC>0	-0.0215081	0.0099282	0.0303971	2087	-0.040392	0.0138481	0.0036266	884	Age/Sex/Race	0.263817	NA
seq137106	13710-6	SL000308	Plasma protease C1 inhibitor	C1-Esterase Inhibitor	P05155	710	SERPING1	CAC>0	0.0072358	0.0095174	0.44718	2087	0.0082075	0.0140554	0.559412	884	Age/Sex/Race	0.874158	NA
seq1371110	13711-10	SL008164	Clathrin heavy chain 1	CLH1	Q00610	1213	CLTC	ln(CAC+1)	0.0712933	0.0520647	0.171046	2087	-0.0299554	0.0740692	0.685999	884	Age/Sex/Race	0.476306	NA
seq13712104	13712-104	SL004298	Granzyme A	granzyme A	P12544	3001	GZMA	ln(CAC+1)	0.0666242	0.0444389	0.133965	2087	0.129244	0.0601942	0.0320567	884	Age/Sex/Race	0.428212	NA
seq13713164	13713-164	SL020224	Vesicle-trafficking protein SEC22a	SC22A	Q96IW7	26984	SEC22A	ln(CAC+1)	-0.0318489	0.0458104	0.486987	2087	-0.0304604	0.0656927	0.642992	884	Age/Sex/Race	0.738688	NA
seq1371715	13717-15	SL006542	Ficolin-2	FCN2	Q15485	2220	FCN2	ln(CAC+1)	-0.0318097	0.0423525	0.452695	2087	0.0921516	0.0580105	0.112526	884	Age/Sex/Race	0.718506	NA
seq1371715	13717-15	SL006542	Ficolin-2	FCN2	Q15485	2220	FCN2	CAC>0	-0.0016514	0.0099004	0.867546	2087	0.0234706	0.0133652	0.0794194	884	Age/Sex/Race	0.977572	NA
seq1371919	13719-19	SL020219	Serine/threonine-protein kinase PAK 4	PAK4	O96013	10298	PAK4	CAC>0	0.0050522	0.0095796	0.597974	2087	-0.0041238	0.0138823	0.766494	884	Age/Sex/Race	0.916601	NA
seq1371919	13719-19	SL020219	Serine/threonine-protein kinase PAK 4	PAK4	O96013	10298	PAK4	ln(CAC+1)	0.0544296	0.0409706	0.184157	2087	-0.0487754	0.0602162	0.418157	884	Age/Sex/Race	0.494093	NA
seq1372095	13720-95	SL004008	Myeloblastin	Proteinase-3	P24158	5657	PRTN3	ln(CAC+1)	-0.0258228	0.0422347	0.540994	2087	0.121182	0.0573866	0.0349959	884	Age/Sex/Race	0.772787	NA
seq13722105	13722-105	SL000325	Complement component C9	C9	P02748	735	C9	ln(CAC+1)	0.142062	0.0427569	0.0009074	2087	0.149952	0.0639032	0.0191693	884	Age/Sex/Race	0.0208875	0.0433521
seq137236	13723-6	SL001717	Interleukin-10	IL-10	P22301	3586	IL10	ln(CAC+1)	0.0251004	0.0438494	0.567097	2087	-0.0053042	0.0641019	0.934072	884	Age/Sex/Race	0.790872	NA
seq1372427	13724-27	SL004337	Fibroblast growth factor 19	FGF-19	O95750	9965	FGF19	ln(CAC+1)	-0.0906667	0.0408959	0.02673	2087	0.0361253	0.0607039	0.551926	884	Age/Sex/Race	0.195948	NA
seq1372427	13724-27	SL004337	Fibroblast growth factor 19	FGF-19	O95750	9965	FGF19	CAC>0	-0.0201584	0.0095598	0.0350927	2087	0.0060783	0.0139915	0.664084	884	Age/Sex/Race	0.287585	NA
seq137253	13725-3	SL004334	Fibroblast growth factor 16	FGF-16	O43320	8823	FGF16	ln(CAC+1)	-0.0567285	0.057565	0.324509	2087	0.0682528	0.0770985	0.376255	884	Age/Sex/Race	0.616014	NA
seq137264	13726-4	SL003738	T-lymphocyte activation antigen CD80	B7	P33681	941	CD80	CAC>0	0.0199312	0.0099008	0.0442335	2087	-0.0005897	0.0150849	0.968824	884	Age/Sex/Race	0.326244	NA
seq137264	13726-4	SL003738	T-lymphocyte activation antigen CD80	B7	P33681	941	CD80	ln(CAC+1)	0.0698587	0.042373	0.0993681	2087	0.0103523	0.0654532	0.874365	884	Age/Sex/Race	0.376432	NA
seq1372744	13727-44	SL020220	Speckle-type POZ protein	SPOP	O43791	8405	SPOP	CAC>0	0.0107603	0.0117282	0.359005	2087	-0.01457	0.0152908	0.340924	884	Age/Sex/Race	0.837913	NA
seq1372819	13728-19	SL003522	Endoplasmic reticulum resident protein 29	ERP29	P30040	10961	ERP29	ln(CAC+1)	0.0723508	0.0407806	0.0761846	2087	-0.0364166	0.0596771	0.541869	884	Age/Sex/Race	0.333653	NA
seq1372819	13728-19	SL003522	Endoplasmic reticulum resident protein 29	ERP29	P30040	10961	ERP29	CAC>0	0.0074379	0.0095376	0.435567	2087	0.0022206	0.0137562	0.871796	884	Age/Sex/Race	0.873067	NA
seq1372926	13729-26	SL020226	Sideroflexin-5	SFXN5	Q8TD22	94097	SFXN5	ln(CAC+1)	0.0420109	0.0493114	0.394339	2087	0.0268162	0.06345	0.672665	884	Age/Sex/Race	0.672712	NA
seq1372926	13729-26	SL020226	Sideroflexin-5	SFXN5	Q8TD22	94097	SFXN5	CAC>0	0.0116705	0.0115249	0.311349	2087	0.0041076	0.0146239	0.778866	884	Age/Sex/Race	0.813018	NA
seq1373018	13730-18	SL007280	Dipeptidyl peptidase 1	CATC	P53634	1075	CTSC	ln(CAC+1)	0.0697764	0.0420748	0.0973898	2087	0.0845045	0.0607786	0.16477	884	Age/Sex/Race	0.372899	NA
seq1373018	13730-18	SL007280	Dipeptidyl peptidase 1	CATC	P53634	1075	CTSC	CAC>0	0.0067871	0.0098396	0.490414	2087	0.0093437	0.0140192	0.505272	884	Age/Sex/Race	0.88929	NA
seq1373114	13731-14	SL000323	Complement component C7	C7	P10643	730	C7	CAC>0	0.0118048	0.0101544	0.245152	2087	0.0562027	0.0144634	0.0001096	884	Age/Sex/Race	0.750079	NA
seq1373279	13732-79	SL002783	Cardiotrophin-1	Cardiotrophin-1	Q16619	1489	CTF1	CAC>0	0.0280097	0.010245	0.00631	2087	0.0218153	0.014203	0.124906	884	Age/Sex/Race	0.0966978	NA
seq1373279	13732-79	SL002783	Cardiotrophin-1	Cardiotrophin-1	Q16619	1489	CTF1	ln(CAC+1)	0.107993	0.0438468	0.0138596	2087	0.0995174	0.0616186	0.106658	884	Age/Sex/Race	0.134589	NA
seq137335	13733-5	SL004250	Interleukin-12 subunit beta	IL-12 p40	P29460	3593	IL12B	ln(CAC+1)	0.05877	0.0427961	0.169821	2087	0.0940967	0.0652052	0.149353	884	Age/Sex/Race	0.474972	NA
seq137335	13733-5	SL004250	Interleukin-12 subunit beta	IL-12 p40	P29460	3593	IL12B	CAC>0	0.0180073	0.0099996	0.0718788	2087	0.0081639	0.0150428	0.587468	884	Age/Sex/Race	0.432589	NA
seq1373422	13734-22	SL004348	Interferon lambda-1	IFN-lambda 1	Q8IU54	282618	IFNL1	ln(CAC+1)	0.157	0.0521733	0.0026509	2087	-0.0060587	0.0734229	0.934254	884	Age/Sex/Race	0.0453074	0.951515
seq137351	13735-1	SL020221	Rap1 GTPase-activating protein 1	RPGP1	P47736	5909	RAP1GAP	CAC>0	0.0065458	0.0113977	0.56582	2087	-0.0147647	0.017683	0.403965	884	Age/Sex/Race	0.90932	NA
seq137351	13735-1	SL020221	Rap1 GTPase-activating protein 1	RPGP1	P47736	5909	RAP1GAP	ln(CAC+1)	0.0133793	0.0487669	0.783841	2087	-0.017643	0.0767555	0.818254	884	Age/Sex/Race	0.906207	NA
seq137388	13738-8	SL001932	Inhibin beta A chain	Inhibin bA chain	P08476	3624	INHBA	CAC>0	0.0276915	0.0098234	0.0048639	2087	0.0245427	0.0133766	0.0668804	884	Age/Sex/Race	0.082183	NA
seq137388	13738-8	SL001932	Inhibin beta A chain	Inhibin bA chain	P08476	3624	INHBA	ln(CAC+1)	0.0855382	0.0420667	0.0421394	2087	0.109872	0.0580343	0.0586568	884	Age/Sex/Race	0.245236	NA
seq137393	13739-3	SL014071	Leucine-rich repeat transmembrane protein FLRT1	FLRT1	Q9NZU1	23769	FLRT1	CAC>0	0.0244205	0.0109549	0.0259085	2087	-0.0006854	0.0159842	0.965805	884	Age/Sex/Race	0.240394	NA
seq137393	13739-3	SL014071	Leucine-rich repeat transmembrane protein FLRT1	FLRT1	Q9NZU1	23769	FLRT1	ln(CAC+1)	0.0728302	0.0468983	0.120589	2087	0.0093049	0.0693556	0.893305	884	Age/Sex/Race	0.40916	NA
seq1374051	13740-51	SL004650	Secreted frizzled-related protein 3	sFRP-3	Q92765	2487	FRZB	ln(CAC+1)	0.0083507	0.0465602	0.857678	2087	-0.0410019	0.0668429	0.539766	884	Age/Sex/Race	0.942343	NA
seq1374136	13741-36	SL000462	Insulin-like growth factor-binding protein 1	IGFBP-1	P08833	3484	IGFBP1	ln(CAC+1)	0.0039622	0.0422489	0.925291	2087	0.0223216	0.0646576	0.730006	884	Age/Sex/Race	0.97012	NA
seq1374136	13741-36	SL000462	Insulin-like growth factor-binding protein 1	IGFBP-1	P08833	3484	IGFBP1	CAC>0	-0.0063211	0.009874	0.522128	2087	0.0033498	0.0149019	0.822197	884	Age/Sex/Race	0.901562	NA
seq1374266	13742-66	SL004347	Interleukin-22	IL-22	Q9GZX6	50616	IL22	ln(CAC+1)	0.173268	0.0470089	0.0002338	2087	0.208245	0.0697963	0.0029274	884	Age/Sex/Race	0.00779497	0.0105025
seq1374356	13743-56	SL020222	Cullin-4B	CUL4B	Q13620	8450	CUL4B	ln(CAC+1)	0.0895635	0.0428412	0.0366858	2087	0.0152718	0.066137	0.817438	884	Age/Sex/Race	0.230779	NA
seq1374437	13744-37	SL005187	Interleukin-3 receptor subunit alpha	IL-3 Ra	P26951	3563	IL3RA	ln(CAC+1)	-0.0277551	0.043395	0.522508	2087	0.0126317	0.0641887	0.844037	884	Age/Sex/Race	0.76001	NA
seq1374437	13744-37	SL005187	Interleukin-3 receptor subunit alpha	IL-3 Ra	P26951	3563	IL3RA	CAC>0	-0.0076429	0.0101424	0.4512	2087	0.010262	0.0147896	0.487949	884	Age/Sex/Race	0.874336	NA
seq1374510	13745-10	SL025962	Polycystin-2:Cytoplasmic domain 4	PKD2:CD 4	Q13563	5311	PKD2	CAC>0	-0.0011716	0.011321	0.917581	2087	0.0005086	0.0171889	0.976403	884	Age/Sex/Race	0.987093	NA
seq1374510	13745-10	SL025962	Polycystin-2:Cytoplasmic domain 4	PKD2:CD 4	Q13563	5311	PKD2	ln(CAC+1)	-0.0606346	0.0484174	0.21059	2087	-0.0051276	0.0745832	0.945204	884	Age/Sex/Race	0.518089	NA
seq137479	13747-9	SL010288	Carbonic anhydrase 6	Carbonic anhydrase 6	P23280	765	CA6	CAC>0	-0.0504901	0.0098755	3.47e-07	2087	-0.0324884	0.0148981	0.0294694	884	Age/Sex/Race	7.60035e-05	0.0509444
seq137479	13747-9	SL010288	Carbonic anhydrase 6	Carbonic anhydrase 6	P23280	765	CA6	ln(CAC+1)	-0.232996	0.042208	3.81e-08	2087	-0.0864535	0.0647523	0.182176	884	Age/Sex/Race	1.01995e-05	0.244193
seq137484	13748-4	SL000515	C-C motif chemokine 8	MCP-2	P80075	6355	CCL8	ln(CAC+1)	0.0155453	0.0474848	0.743418	2087	-0.0210715	0.0683665	0.757992	884	Age/Sex/Race	0.885827	NA
seq137484	13748-4	SL000515	C-C motif chemokine 8	MCP-2	P80075	6355	CCL8	CAC>0	0.0001975	0.011099	0.985803	2087	-0.0098762	0.0157535	0.530871	884	Age/Sex/Race	0.998828	NA
seq1392413	13924-13	SL018834	Myocardial zonula adherens protein	MYZAP	P0CAP1	100820829	MYZAP	ln(CAC+1)	0.003245	0.0497265	0.947976	2087	-0.0112603	0.0756469	0.881704	884	Age/Sex/Race	0.978573	NA
seq139261	13926-1	SL020268	RecQ-mediated genome instability protein 1	RMI1	Q9H9A7	80010	RMI1	CAC>0	-0.0021593	0.011532	0.851489	2087	0.0185013	0.0159401	0.246088	884	Age/Sex/Race	0.972593	NA
seq139261	13926-1	SL020268	RecQ-mediated genome instability protein 1	RMI1	Q9H9A7	80010	RMI1	ln(CAC+1)	0.0096048	0.0493382	0.845668	2087	0.0563343	0.0691914	0.415762	884	Age/Sex/Race	0.936636	NA
seq1392927	13929-27	SL020289	Peroxisomal carnitine O-octanoyltransferase	OCTC	Q9UKG9	54677	CROT	CAC>0	0.0003284	0.0096959	0.972981	2087	-0.0057524	0.0137651	0.676123	884	Age/Sex/Race	0.996217	NA
seq1392927	13929-27	SL020289	Peroxisomal carnitine O-octanoyltransferase	OCTC	Q9UKG9	54677	CROT	ln(CAC+1)	0.0452319	0.0414712	0.275539	2087	-0.0916339	0.0596532	0.124871	884	Age/Sex/Race	0.580133	NA
seq139303	13930-3	SL007678	DNA dC->dU-editing enzyme APOBEC-3G	ABC3G	Q9HC16	60489	APOBEC3G	CAC>0	0.0036129	0.0095719	0.705877	2087	-0.0059791	0.0137905	0.664708	884	Age/Sex/Race	0.939426	NA
seq1393122	13931-22	SL012980	26S proteasome non-ATPase regulatory subunit 9	PSMD9	O00233	5715	PSMD9	ln(CAC+1)	0.0267477	0.0429983	0.533968	2087	-0.0416492	0.062805	0.507407	884	Age/Sex/Race	0.767759	NA
seq1393245	13932-45	SL005746	Rho guanine nucleotide exchange factor 7	COOL-1	Q14155	8874	ARHGEF7	CAC>0	-0.0015258	0.0106654	0.886255	2087	0.0075119	0.0156255	0.630815	884	Age/Sex/Race	0.981302	NA
seq13933276	13933-276	SL020257	NGFI-A-binding protein 1	NAB1	Q13506	4664	NAB1	ln(CAC+1)	0.101606	0.0437313	0.0202531	2087	0.176786	0.0684919	0.0100091	884	Age/Sex/Race	0.166352	NA
seq13933276	13933-276	SL020257	NGFI-A-binding protein 1	NAB1	Q13506	4664	NAB1	CAC>0	0.0309354	0.0102122	0.0024817	2087	0.047735	0.0157627	0.0025308	884	Age/Sex/Race	0.0530702	NA
seq139343	13934-3	SL014593	Guanine nucleotide exchange factor DBS	MCF2L	O15068	23263	MCF2L	CAC>0	0.0240884	0.0129741	0.0635003	2087	0.0029339	0.0160781	0.85525	884	Age/Sex/Race	0.403676	NA
seq139343	13934-3	SL014593	Guanine nucleotide exchange factor DBS	MCF2L	O15068	23263	MCF2L	ln(CAC+1)	0.104356	0.0555069	0.0602406	2087	-0.0175722	0.0697625	0.801188	884	Age/Sex/Race	0.294927	NA
seq1393624	13936-24	SL020280	Phosphoglycerate kinase 2	PGK2	P07205	5232	PGK2	CAC>0	0.0070202	0.0121948	0.5649	2087	0.0240671	0.0175412	0.170403	884	Age/Sex/Race	0.90932	NA
seq1393624	13936-24	SL020280	Phosphoglycerate kinase 2	PGK2	P07205	5232	PGK2	ln(CAC+1)	0.0072579	0.0521781	0.889386	2087	0.0918521	0.0761304	0.227945	884	Age/Sex/Race	0.954914	NA
seq1393775	13937-75	SL008246	Cullin-associated NEDD8-dissociated protein 1	CAND1	Q86VP6	55832	CAND1	CAC>0	0.0137999	0.0097568	0.157397	2087	0.0046772	0.0141231	0.740589	884	Age/Sex/Race	0.634149	NA
seq1393775	13937-75	SL008246	Cullin-associated NEDD8-dissociated protein 1	CAND1	Q86VP6	55832	CAND1	ln(CAC+1)	0.109399	0.0416945	0.008758	2087	-0.0223314	0.0612797	0.715633	884	Age/Sex/Race	0.102432	NA
seq1393914	13939-14	SL006519	UTP--glucose-1-phosphate uridylyltransferase	UGPA1	Q16851	7360	UGP2	ln(CAC+1)	0.0559688	0.0427138	0.190233	2087	0.0412964	0.0646407	0.52308	884	Age/Sex/Race	0.500376	NA
seq1393914	13939-14	SL006519	UTP--glucose-1-phosphate uridylyltransferase	UGPA1	Q16851	7360	UGP2	CAC>0	0.0216234	0.0099765	0.0303148	2087	0.0087602	0.014898	0.556673	884	Age/Sex/Race	0.263677	NA
seq1394019	13940-19	SL025893	Gamma-interferon-inducible protein 16:Isoform 2, Hematopoietic expression, interferon-inducible nature, and nuclear localization 1	IP16:HIN 1	Q16666	3428	IFI16	CAC>0	0.016432	0.0101277	0.104852	2087	0.0668388	0.015928	2.99e-05	884	Age/Sex/Race	0.530521	NA
seq1394182	13941-82	SL020259	Phenylalanine--tRNA ligase, mitochondrial	SYFM	O95363	10667	FARS2	CAC>0	0.003649	0.0112769	0.746289	2087	0.0303765	0.0181479	0.0945207	884	Age/Sex/Race	0.949512	NA
seq1394182	13941-82	SL020259	Phenylalanine--tRNA ligase, mitochondrial	SYFM	O95363	10667	FARS2	ln(CAC+1)	-0.0283319	0.0482442	0.557092	2087	0.165246	0.0786729	0.0359758	884	Age/Sex/Race	0.785201	NA
seq13942140	13942-140	SL020269	SPRY domain-containing SOCS box protein 1	SPSB1	Q96BD6	80176	SPSB1	ln(CAC+1)	0.0535636	0.0493401	0.277782	2087	0.0831032	0.0721461	0.249686	884	Age/Sex/Race	0.581441	NA
seq1394338	13943-38	SL020276	Protein dpy-30 homolog	DPY30	Q9C005	84661	DPY30	CAC>0	0.0311801	0.0106258	0.0033787	2087	0.03825	0.0157789	0.0155461	884	Age/Sex/Race	0.0651233	NA
seq1394338	13943-38	SL020276	Protein dpy-30 homolog	DPY30	Q9C005	84661	DPY30	ln(CAC+1)	0.221605	0.0452955	1.07e-06	2087	0.152028	0.0685021	0.0267193	884	Age/Sex/Race	0.000113735	0.0558352
seq139443	13944-3	SL000578	Sulfotransferase 1A3	SULT 1A3	P0DMM9	445329	SULT1A3	ln(CAC+1)	0.0357064	0.0406421	0.379743	2087	-0.127918	0.0600646	0.0334755	884	Age/Sex/Race	0.661673	NA
seq139468	13946-8	SL020297	Probable ATP-dependent RNA helicase DDX23	DDX23	Q9BUQ8	9416	DDX23	CAC>0	0.002636	0.011692	0.82165	2087	0.0312124	0.0150106	0.0378734	884	Age/Sex/Race	0.965117	NA
seq139468	13946-8	SL020297	Probable ATP-dependent RNA helicase DDX23	DDX23	Q9BUQ8	9416	DDX23	ln(CAC+1)	-0.0063776	0.0500233	0.898562	2087	0.174154	0.0650266	0.00754	884	Age/Sex/Race	0.95809	NA
seq13947371	13947-371	SL020301	Peroxisomal NADH pyrophosphatase NUDT12	NUD12	Q9BQG2	83594	NUDT12	ln(CAC+1)	0.0271002	0.0464992	0.560084	2087	-0.0319763	0.0816918	0.695577	884	Age/Sex/Race	0.786228	NA
seq1394850	13948-50	SL025871	Gamma-aminobutyric acid type B receptor subunit 2:Extracellular domain	GABR2:ECD	O75899	9568	GABBR2	ln(CAC+1)	-0.094097	0.0447225	0.0354965	2087	-0.0566475	0.0807852	0.483357	884	Age/Sex/Race	0.226651	NA
seq1394850	13948-50	SL025871	Gamma-aminobutyric acid type B receptor subunit 2:Extracellular domain	GABR2:ECD	O75899	9568	GABBR2	CAC>0	-0.0109856	0.0104614	0.293794	2087	-0.0114854	0.0186194	0.537491	884	Age/Sex/Race	0.797125	NA
seq139509	13950-9	SL025806	Collagen type IV alpha-3-binding protein:StAR-related lipid-transfer domain, isoform 2	C43BP:START domain	Q9Y5P4	10087	CERT1	ln(CAC+1)	0.115173	0.0407112	0.0047138	2087	0.0545055	0.06053	0.368117	884	Age/Sex/Race	0.0687082	NA
seq139509	13950-9	SL025806	Collagen type IV alpha-3-binding protein:StAR-related lipid-transfer domain, isoform 2	C43BP:START domain	Q9Y5P4	10087	CERT1	CAC>0	0.0133042	0.0095294	0.162824	2087	0.0144808	0.013948	0.299463	884	Age/Sex/Race	0.644677	NA
seq139549	13954-9	SL020298	Glucosamine 6-phosphate N-acetyltransferase	GNA1	Q96EK6	64841	GNPNAT1	CAC>0	0.0122347	0.0095568	0.200613	2087	-0.0068799	0.0137614	0.617241	884	Age/Sex/Race	0.703217	NA
seq139549	13954-9	SL020298	Glucosamine 6-phosphate N-acetyltransferase	GNA1	Q96EK6	64841	GNPNAT1	ln(CAC+1)	0.0850841	0.0408614	0.0374403	2087	-0.0600031	0.0596855	0.315019	884	Age/Sex/Race	0.232923	NA
seq1395533	13955-33	SL007277	Death-associated protein kinase 1	DAPK1	P53355	1612	DAPK1	ln(CAC+1)	0.0557284	0.0425616	0.190557	2087	-0.0572483	0.0657543	0.384189	884	Age/Sex/Race	0.500376	NA
seq1395533	13955-33	SL007277	Death-associated protein kinase 1	DAPK1	P53355	1612	DAPK1	CAC>0	0.0047855	0.0099516	0.630654	2087	-0.0047874	0.0151598	0.752233	884	Age/Sex/Race	0.922228	NA
seq139585	13958-5	SL020270	Probable RNA-binding protein 46	RBM46	Q8TBY0	166863	RBM46	CAC>0	0.0041279	0.0121909	0.734942	2087	-0.0282445	0.0161785	0.0811942	884	Age/Sex/Race	0.946556	NA
seq139597	13959-7	SL000499	Cytosol aminopeptidase	LAP	P28838	51056	LAP3	ln(CAC+1)	0.0816451	0.0409225	0.0461605	2087	-0.0556252	0.0599246	0.353531	884	Age/Sex/Race	0.258843	NA
seq139597	13959-7	SL000499	Cytosol aminopeptidase	LAP	P28838	51056	LAP3	CAC>0	0.0122198	0.0095703	0.2018	2087	-0.0033557	0.0138169	0.808162	884	Age/Sex/Race	0.704644	NA
seq1396015	13960-15	SL020282	Arf-GAP with GTPase, ANK repeat and PH domain-containing protein 3	AGAP3	Q96P47	116988	AGAP3	ln(CAC+1)	0.0052879	0.0448822	0.906223	2087	-0.0252265	0.0617267	0.682874	884	Age/Sex/Race	0.961	NA
seq1396118	13961-18	SL020291	Kinesin-like protein KIF3A	KIF3A	Q9Y496	11127	KIF3A	ln(CAC+1)	0.143677	0.0414455	0.0005377	2087	0.190367	0.0592118	0.001352	884	Age/Sex/Race	0.0145099	0.005733
seq1396118	13961-18	SL020291	Kinesin-like protein KIF3A	KIF3A	Q9Y496	11127	KIF3A	CAC>0	0.0333219	0.0096876	0.000594	2087	0.0377158	0.0136672	0.0059079	884	Age/Sex/Race	0.0194273	0.0150262
seq139637	13963-7	SL004521	Toll-interacting protein	tollip	Q9H0E2	54472	TOLLIP	CAC>0	0.0038119	0.0095791	0.690718	2087	-0.0100242	0.0136963	0.464431	884	Age/Sex/Race	0.937071	NA
seq139637	13963-7	SL004521	Toll-interacting protein	tollip	Q9H0E2	54472	TOLLIP	ln(CAC+1)	0.0480573	0.0409711	0.240947	2087	-0.0718285	0.0593976	0.22688	884	Age/Sex/Race	0.545259	NA
seq1396630	13966-30	SL008254	Myomesin-3	MYOM3	Q5VTT5	127294	MYOM3	CAC>0	-0.0009702	0.0100683	0.923243	2087	0.0077412	0.0147141	0.598944	884	Age/Sex/Race	0.988754	NA
seq1396630	13966-30	SL008254	Myomesin-3	MYOM3	Q5VTT5	127294	MYOM3	ln(CAC+1)	-0.0178832	0.0430745	0.678061	2087	0.0413108	0.0638397	0.517735	884	Age/Sex/Race	0.849987	NA
seq1396714	13967-14	SL005724	Thioredoxin reductase 1, cytoplasmic	Thioredoxin reductase 1	Q16881	7296	TXNRD1	CAC>0	0.0259204	0.0099086	0.0089626	2087	0.0282877	0.0142059	0.0467611	884	Age/Sex/Race	0.121542	NA
seq1396924	13969-24	SL020292	Importin subunit alpha-7	IMA7	O60684	23633	KPNA6	CAC>0	0.0038896	0.0096582	0.687187	2087	-0.0086834	0.0137429	0.527654	884	Age/Sex/Race	0.936409	NA
seq1396924	13969-24	SL020292	Importin subunit alpha-7	IMA7	O60684	23633	KPNA6	ln(CAC+1)	0.0559807	0.0413048	0.175466	2087	-0.0805894	0.0595827	0.176543	884	Age/Sex/Race	0.482599	NA
seq139724	13972-4	SL020263	17-beta-hydroxysteroid dehydrogenase 14	DHB14	Q9BPX1	51171	HSD17B14	CAC>0	0.0134311	0.0114918	0.242634	2087	0.0339821	0.0170756	0.0468891	884	Age/Sex/Race	0.748113	NA
seq139724	13972-4	SL020263	17-beta-hydroxysteroid dehydrogenase 14	DHB14	Q9BPX1	51171	HSD17B14	ln(CAC+1)	0.0341445	0.0491767	0.487557	2087	0.187621	0.0739882	0.0113906	884	Age/Sex/Race	0.738971	NA
seq1397362	13973-62	SL020271	Tubulin--tyrosine ligase	TTL	Q8NG68	150465	TTL	CAC>0	-0.0099123	0.0107601	0.357047	2087	0.0209783	0.017006	0.217687	884	Age/Sex/Race	0.835646	NA
seq1397362	13973-62	SL020271	Tubulin--tyrosine ligase	TTL	Q8NG68	150465	TTL	ln(CAC+1)	0.0296071	0.0460407	0.520253	2087	-0.0041828	0.0738533	0.954847	884	Age/Sex/Race	0.758541	NA
seq1397556	13975-56	SL020284	Liprin-alpha-1	LIPA1	Q13136	8500	PPFIA1	ln(CAC+1)	0.0416734	0.0411903	0.311786	2087	0.0038995	0.0584045	0.946782	884	Age/Sex/Race	0.608257	NA
seq1397556	13975-56	SL020284	Liprin-alpha-1	LIPA1	Q13136	8500	PPFIA1	CAC>0	-0.0011248	0.0096299	0.907031	2087	0.0065685	0.0134585	0.625632	884	Age/Sex/Race	0.984002	NA
seq139769	13976-9	SL015120	Rho guanine nucleotide exchange factor 1	ARHG1	Q92888	9138	ARHGEF1	ln(CAC+1)	0.051571	0.0441276	0.242667	2087	-0.0745193	0.0606963	0.219873	884	Age/Sex/Race	0.546928	NA
seq1397728	13977-28	SL015168	BRCA1-associated RING domain protein 1	BARD1	Q99728	580	BARD1	CAC>0	0.0071668	0.0114209	0.530391	2087	0.0349171	0.0159194	0.0285425	884	Age/Sex/Race	0.902359	NA
seq1397728	13977-28	SL015168	BRCA1-associated RING domain protein 1	BARD1	Q99728	580	BARD1	ln(CAC+1)	0.0004567	0.0488678	0.992544	2087	0.177157	0.0690055	0.0104142	884	Age/Sex/Race	0.997096	NA
seq13978122	13978-122	SL004696	T-box transcription factor TBX3	Tbx3	O15119	6926	TBX3	ln(CAC+1)	-0.0107919	0.0465888	0.816839	2087	0.0677812	0.0648364	0.296117	884	Age/Sex/Race	0.922514	NA
seq13978122	13978-122	SL004696	T-box transcription factor TBX3	Tbx3	O15119	6926	TBX3	CAC>0	0.0040847	0.0108891	0.707612	2087	-5.04e-06	0.0149519	0.999731	884	Age/Sex/Race	0.939886	NA
seq139793	13979-3	SL020254	Anion exchange transporter	S26A7	Q8TE54	115111	SLC26A7	ln(CAC+1)	0.0999916	0.0450621	0.026596	2087	0.0630044	0.0658652	0.33905	884	Age/Sex/Race	0.195402	NA
seq1398233	13982-33	SL016529	Regulator of G-protein signaling 18	RGS18	Q9NS28	64407	RGS18	ln(CAC+1)	0.0675261	0.0435234	0.120936	2087	-0.0681813	0.0632441	0.2813	884	Age/Sex/Race	0.40916	NA
seq1398327	13983-27	SL008181	Quinone oxidoreductase	QOR	Q08257	1429	CRYZ	ln(CAC+1)	0.0875959	0.0420688	0.0374455	2087	0.108747	0.063847	0.0888749	884	Age/Sex/Race	0.232923	NA
seq1398327	13983-27	SL008181	Quinone oxidoreductase	QOR	Q08257	1429	CRYZ	CAC>0	0.0088001	0.0098412	0.371312	2087	0.031219	0.0147012	0.0339847	884	Age/Sex/Race	0.843784	NA
seq1398423	13984-23	SL020293	ATP-dependent RNA helicase DDX25	DDX25	Q9UHL0	29118	DDX25	CAC>0	0.0027821	0.0120882	0.817995	2087	-0.0258909	0.0175054	0.139492	884	Age/Sex/Race	0.965117	NA
seq1398423	13984-23	SL020293	ATP-dependent RNA helicase DDX25	DDX25	Q9UHL0	29118	DDX25	ln(CAC+1)	-0.0250027	0.0517159	0.628818	2087	-0.107637	0.0759642	0.156854	884	Age/Sex/Race	0.826705	NA
seq1398512	13985-12	SL007669	E3 ubiquitin-protein ligase SMURF2	SMUF2	Q9HAU4	64750	SMURF2	CAC>0	0.0003483	0.0118039	0.976462	2087	0.0161802	0.0170226	0.342114	884	Age/Sex/Race	0.996721	NA
seq139866	13986-6	SL010800	LanC-like protein 1	LANC1	O43813	10314	LANCL1	CAC>0	0.0028718	0.0100267	0.774589	2087	-0.0127292	0.0140956	0.366742	884	Age/Sex/Race	0.956046	NA
seq139866	13986-6	SL010800	LanC-like protein 1	LANC1	O43813	10314	LANCL1	ln(CAC+1)	0.0462738	0.0428871	0.280728	2087	-0.0908162	0.0611131	0.137628	884	Age/Sex/Race	0.583412	NA
seq1398867	13988-67	SL020265	NmrA-like family domain-containing protein 1	NMRL1	Q9HBL8	57407	NMRAL1	ln(CAC+1)	0.050536	0.0437092	0.247737	2087	-0.0194319	0.0634327	0.759419	884	Age/Sex/Race	0.552192	NA
seq139901	13990-1	SL003652	Pyruvate carboxylase, mitochondrial	pyruvate carboxylase	P11498	5091	PC	CAC>0	0.0150915	0.011091	0.173755	2087	0.0247447	0.0158956	0.119903	884	Age/Sex/Race	0.660926	NA
seq139901	13990-1	SL003652	Pyruvate carboxylase, mitochondrial	pyruvate carboxylase	P11498	5091	PC	ln(CAC+1)	0.0705616	0.0474474	0.137125	2087	0.0707441	0.0690255	0.305694	884	Age/Sex/Race	0.43237	NA
seq1399147	13991-47	SL020285	Eukaryotic translation initiation factor 4 gamma 3	IF4G3	O43432	8672	EIF4G3	CAC>0	-0.0116165	0.0109374	0.288316	2087	-0.00119	0.0149746	0.93668	884	Age/Sex/Race	0.792705	NA
seq1399147	13991-47	SL020285	Eukaryotic translation initiation factor 4 gamma 3	IF4G3	O43432	8672	EIF4G3	ln(CAC+1)	-0.0093007	0.0468065	0.842512	2087	-0.0518643	0.0649519	0.424794	884	Age/Sex/Race	0.935144	NA
seq1399212	13992-12	SL007239	Vesicle-fusing ATPase	NSF	P46459	4905	NSF	CAC>0	0.0160282	0.0098329	0.103242	2087	0.0380366	0.0147888	0.0102747	884	Age/Sex/Race	0.528067	NA
seq1399212	13992-12	SL007239	Vesicle-fusing ATPase	NSF	P46459	4905	NSF	ln(CAC+1)	0.0867919	0.042053	0.039154	2087	0.0741326	0.0643615	0.24971	884	Age/Sex/Race	0.237023	NA
seq1399320	13993-20	SL020300	Band 4.1-like protein 1	E41L1	Q9H4G0	2036	EPB41L1	ln(CAC+1)	-0.0027777	0.0433438	0.948909	2087	-0.0914158	0.0620239	0.140872	884	Age/Sex/Race	0.978977	NA
seq139941	13994-1	SL020302	rRNA 2'-O-methyltransferase fibrillarin	FBRL	P22087	2091	FBL	ln(CAC+1)	-0.0328291	0.0450254	0.466008	2087	0.066219	0.0632396	0.295335	884	Age/Sex/Race	0.726085	NA
seq1399616	13996-16	SL020266	Phosphopantothenoylcysteine decarboxylase	COAC	Q96CD2	60490	PPCDC	ln(CAC+1)	0.0840261	0.0485719	0.0837907	2087	0.0201236	0.0697762	0.773108	884	Age/Sex/Race	0.349787	NA
seq1399616	13996-16	SL020266	Phosphopantothenoylcysteine decarboxylase	COAC	Q96CD2	60490	PPCDC	CAC>0	0.0250793	0.0113477	0.0272083	2087	0.0099329	0.0160783	0.53688	884	Age/Sex/Race	0.247685	NA
seq1399826	13998-26	SL020277	Adenylosuccinate synthetase isozyme 1	PURA1	Q8N142	122622	ADSS1	ln(CAC+1)	0.0502066	0.0430527	0.243681	2087	0.111275	0.0620645	0.0733327	884	Age/Sex/Race	0.548357	NA
seq1399826	13998-26	SL020277	Adenylosuccinate synthetase isozyme 1	PURA1	Q8N142	122622	ADSS1	CAC>0	0.0160772	0.0100599	0.110162	2087	0.0130806	0.0143231	0.36136	884	Age/Sex/Race	0.538902	NA
seq1400218	14002-18	SL020303	Dedicator of cytokinesis protein 9	DOCK9	Q9BZ29	23348	DOCK9	CAC>0	0.0075376	0.0127685	0.555033	2087	0.0205235	0.0188144	0.275642	884	Age/Sex/Race	0.909013	NA
seq1400218	14002-18	SL020303	Dedicator of cytokinesis protein 9	DOCK9	Q9BZ29	23348	DOCK9	ln(CAC+1)	-0.0116403	0.0546325	0.831297	2087	0.0709395	0.0816565	0.385218	884	Age/Sex/Race	0.930301	NA
seq140052	14005-2	SL008319	Chromodomain-helicase-DNA-binding protein 7	CHD7	Q9P2D1	55636	CHD7	ln(CAC+1)	-0.0113143	0.0503405	0.822192	2087	0.0218886	0.0738484	0.766996	884	Age/Sex/Race	0.924663	NA
seq140052	14005-2	SL008319	Chromodomain-helicase-DNA-binding protein 7	CHD7	Q9P2D1	55636	CHD7	CAC>0	0.0060563	0.0117656	0.606784	2087	0.0072184	0.0170186	0.671562	884	Age/Sex/Race	0.91722	NA
seq1400636	14006-36	SL020278	Glycine N-methyltransferase	GNMT	Q14749	27232	GNMT	ln(CAC+1)	-0.0547902	0.0468153	0.241995	2087	-0.0677434	0.0692275	0.328066	884	Age/Sex/Race	0.546256	NA
seq1400636	14006-36	SL020278	Glycine N-methyltransferase	GNMT	Q14749	27232	GNMT	CAC>0	-0.0003002	0.0109459	0.978121	2087	-0.0085471	0.0159607	0.592433	884	Age/Sex/Race	0.996838	NA
seq1400722	14007-22	SL020287	Bifunctional 3'-phosphoadenosine 5'-phosphosulfate synthase 1	PAPS1	O43252	9061	PAPSS1	ln(CAC+1)	0.0559873	0.0425975	0.188879	2087	-0.0649748	0.0623784	0.297873	884	Age/Sex/Race	0.499714	NA
seq1400722	14007-22	SL020287	Bifunctional 3'-phosphoadenosine 5'-phosphosulfate synthase 1	PAPS1	O43252	9061	PAPSS1	CAC>0	-0.0008125	0.0099605	0.934994	2087	0.0017374	0.0143848	0.903891	884	Age/Sex/Race	0.989721	NA
seq1400822	14008-22	SL020295	mRNA-decapping enzyme 1A	DCP1A	Q9NPI6	55802	DCP1A	CAC>0	0.0003496	0.0120785	0.976915	2087	-0.0260861	0.0152575	0.087669	884	Age/Sex/Race	0.996721	NA
seq1400965	14009-65	SL005721	Tumor necrosis factor alpha-induced protein 3	TNFAIP3	P21580	7128	TNFAIP3	ln(CAC+1)	-0.0077038	0.0431617	0.858357	2087	0.0266843	0.0697195	0.702006	884	Age/Sex/Race	0.942602	NA
seq1401117	14011-17	SL004809	Protein S100-A11	S100A11	P31949	6282	S100A11	ln(CAC+1)	0.108098	0.0505216	0.0324994	2087	0.0555338	0.0672508	0.409158	884	Age/Sex/Race	0.21551	NA
seq1401217	14012-17	SL007593	Probable ATP-dependent RNA helicase DHX58	LGP2	Q96C10	79132	DHX58	ln(CAC+1)	-0.0008543	0.0540416	0.987389	2087	-0.0121759	0.0765628	0.873681	884	Age/Sex/Race	0.995298	NA
seq1401217	14012-17	SL007593	Probable ATP-dependent RNA helicase DHX58	LGP2	Q96C10	79132	DHX58	CAC>0	0.0072878	0.0126303	0.563997	2087	0.0026139	0.0176451	0.88227	884	Age/Sex/Race	0.90932	NA
seq1401311	14013-11	SL015118	TRAF family member-associated NF-kappa-B activator	TANK	Q92844	10010	TANK	CAC>0	-0.015455	0.0099014	0.118702	2087	-0.0023234	0.0135246	0.86364	884	Age/Sex/Race	0.558633	NA
seq1401311	14013-11	SL015118	TRAF family member-associated NF-kappa-B activator	TANK	Q92844	10010	TANK	ln(CAC+1)	-0.0390607	0.0423781	0.356782	2087	-0.0112062	0.0586834	0.8486	884	Age/Sex/Race	0.641332	NA
seq1401973	14019-73	SL020305	Envoplakin	EVPL	Q92817	2125	EVPL	ln(CAC+1)	0.0683725	0.0516651	0.185855	2087	0.0749615	0.0699404	0.284108	884	Age/Sex/Race	0.496746	NA
seq1402181	14021-81	SL020316	Mediator of RNA polymerase II transcription subunit 4	MED4	Q9NPJ6	29079	MED4	ln(CAC+1)	-0.0377743	0.048511	0.436259	2087	-0.0201421	0.073895	0.785242	884	Age/Sex/Race	0.705117	NA
seq1402181	14021-81	SL020316	Mediator of RNA polymerase II transcription subunit 4	MED4	Q9NPJ6	29079	MED4	CAC>0	-0.0059415	0.0113395	0.600358	2087	-0.0075239	0.0170291	0.658723	884	Age/Sex/Race	0.91665	NA
seq1402217	14022-17	SL004350	Interleukin-17B	IL-17B	Q9UHF5	27190	IL17B	CAC>0	0.0118633	0.0120379	0.324495	2087	-0.0063146	0.0173822	0.716485	884	Age/Sex/Race	0.822992	NA
seq1402217	14022-17	SL004350	Interleukin-17B	IL-17B	Q9UHF5	27190	IL17B	ln(CAC+1)	0.0252546	0.0515117	0.623995	2087	-0.0541788	0.0754057	0.472642	884	Age/Sex/Race	0.823775	NA
seq1402384	14023-84	SL004660	Bone sialoprotein 2	BSP	P21815	3381	IBSP	CAC>0	0.0208599	0.0107511	0.0524825	2087	0.0368893	0.0156057	0.0183036	884	Age/Sex/Race	0.369011	NA
seq1402384	14023-84	SL004660	Bone sialoprotein 2	BSP	P21815	3381	IBSP	ln(CAC+1)	0.0610501	0.0460194	0.184781	2087	0.179574	0.0676581	0.0080948	884	Age/Sex/Race	0.494849	NA
seq14024196	14024-196	SL004644	Ectodysplasin-A, secreted form	EDA	Q92838	1896	EDA	ln(CAC+1)	-0.0600546	0.0470845	0.202287	2087	0.193117	0.0695425	0.0056036	884	Age/Sex/Race	0.510698	NA
seq14024196	14024-196	SL004644	Ectodysplasin-A, secreted form	EDA	Q92838	1896	EDA	CAC>0	-0.0099684	0.0110073	0.365245	2087	0.0396796	0.0160416	0.0135659	884	Age/Sex/Race	0.841209	NA
seq1402518	14025-18	SL004126	Tumor necrosis factor receptor superfamily member 9	4-1BB	Q07011	3604	TNFRSF9	ln(CAC+1)	-0.0973845	0.052427	0.0633778	2087	0.0053166	0.0724476	0.941517	884	Age/Sex/Race	0.304224	NA
seq1402624	14026-24	SL004352	Interleukin-17F	IL-17F	Q96PD4	112744	IL17F	ln(CAC+1)	-0.0320973	0.0517005	0.534778	2087	0.121775	0.0736522	0.0986102	884	Age/Sex/Race	0.76834	NA
seq1402624	14026-24	SL004352	Interleukin-17F	IL-17F	Q96PD4	112744	IL17F	CAC>0	0.0056178	0.0120846	0.64207	2087	0.0286279	0.0169732	0.0920253	884	Age/Sex/Race	0.923657	NA
