## Supplemental Tables for "Molecular architecture of human atherosclerosis revealed through integrative human genetics" (part 2 of 3)

### Sheet: ST01 (continued)
aptname	seqid	somaid	targetfullname	target	uniprot	entrezgeneid	entrezgenesymbol	outcome	der_b	der_se	der_p	der_N	val_b	val_se	val_p	val_N	adjust	der_FDR	val_FDR
seq1402822	14028-22	SL020311	Phosphatidylinositol 4-phosphate 3-kinase C2 domain-containing subunit alpha	P3C2A	O00443	5286	PIK3C2A	CAC>0	-0.012848	0.0107832	0.233597	2087	0.00988	0.0151924	0.515653	884	Age/Sex/Race	0.738348	NA
seq1402822	14028-22	SL020311	Phosphatidylinositol 4-phosphate 3-kinase C2 domain-containing subunit alpha	P3C2A	O00443	5286	PIK3C2A	ln(CAC+1)	-0.0668281	0.0461271	0.147549	2087	0.026633	0.0659302	0.686342	884	Age/Sex/Race	0.445743	NA
seq1402942	14029-42	SL010966	COP9 signalosome complex subunit 2	CSN2	P61201	9318	COPS2	CAC>0	0.0316333	0.0096375	0.0010467	2087	0.0319826	0.0144465	0.027094	884	Age/Sex/Race	0.0294379	0.0478079
seq1402942	14029-42	SL010966	COP9 signalosome complex subunit 2	CSN2	P61201	9318	COPS2	ln(CAC+1)	0.117596	0.0412593	0.0044126	2087	0.098872	0.06277	0.115582	884	Age/Sex/Race	0.0658973	NA
seq1403021	14030-21	SL004649	Tumor necrosis factor ligand superfamily member 4	OX40 Ligand	P23510	7292	TNFSF4	ln(CAC+1)	-0.0719502	0.0460088	0.118008	2087	0.161299	0.0719056	0.0251323	884	Age/Sex/Race	0.405786	NA
seq1403021	14030-21	SL004649	Tumor necrosis factor ligand superfamily member 4	OX40 Ligand	P23510	7292	TNFSF4	CAC>0	-0.0118508	0.0107569	0.270725	2087	0.0410261	0.0165614	0.0134284	884	Age/Sex/Race	0.780721	NA
seq1403118	14031-18	SL001691	Fibroblast growth factor 7	FGF7	P21781	2252	FGF7	ln(CAC+1)	-0.0355115	0.0463374	0.443544	2087	-0.0574817	0.059802	0.336716	884	Age/Sex/Race	0.711324	NA
seq140322	14032-2	SL003310	Vascular endothelial growth factor A, isoform 121	VEGF121	P15692	7422	VEGFA	ln(CAC+1)	0.0769578	0.0456322	0.0918533	2087	0.0069848	0.0655182	0.915124	884	Age/Sex/Race	0.364388	NA
seq1403422	14034-22	SL001890	Tumor-associated calcium signal transducer 2	GA733-1 protein	P09758	4070	TACSTD2	CAC>0	-0.0083125	0.0123887	0.502311	2087	-0.0066534	0.0184114	0.717907	884	Age/Sex/Race	0.891626	NA
seq1403513	14035-13	SL007386	T-lymphoma invasion and metastasis-inducing protein 1	TIAM1	Q13009	7074	TIAM1	CAC>0	-0.0124472	0.0110519	0.260188	2087	0.0007832	0.0169678	0.963193	884	Age/Sex/Race	0.767558	NA
seq1403513	14035-13	SL007386	T-lymphoma invasion and metastasis-inducing protein 1	TIAM1	Q13009	7074	TIAM1	ln(CAC+1)	-0.061979	0.0472791	0.19003	2087	0.0395832	0.0736117	0.5909	884	Age/Sex/Race	0.500376	NA
seq14036116	14036-116	SL020312	Multiple PDZ domain protein	MPDZ	O75970	8777	MPDZ	ln(CAC+1)	-0.0515902	0.0503605	0.305756	2087	0.140603	0.0738058	0.0571005	884	Age/Sex/Race	0.604818	NA
seq1403718	14037-18	SL013273	Ran-binding protein 3	RANB3	Q9H6Z4	8498	RANBP3	CAC>0	0.0200443	0.0105878	0.0584755	2087	0.0178186	0.014735	0.226882	884	Age/Sex/Race	0.391076	NA
seq1403718	14037-18	SL013273	Ran-binding protein 3	RANB3	Q9H6Z4	8498	RANBP3	ln(CAC+1)	0.160591	0.0452007	0.0003896	2087	0.0868388	0.0639217	0.174648	884	Age/Sex/Race	0.0111833	0.235534
seq14038130	14038-130	SL007049	Cystatin-F	CYTF	O76096	8530	CST7	ln(CAC+1)	0.0940673	0.0411025	0.0222022	2087	0.113795	0.0594761	0.0560358	884	Age/Sex/Race	0.174557	NA
seq1403933	14039-33	SL003863	Kallikrein-5	kallikrein 5	Q9Y337	25818	KLK5	CAC>0	-0.0048395	0.0120683	0.688457	2087	0.00241	0.0181098	0.894164	884	Age/Sex/Race	0.936426	NA
seq1403933	14039-33	SL003863	Kallikrein-5	kallikrein 5	Q9Y337	25818	KLK5	ln(CAC+1)	-0.0650915	0.0516153	0.207418	2087	0.0262246	0.0785752	0.738646	884	Age/Sex/Race	0.51484	NA
seq1404113	14041-13	SL004068	Granzyme B	Granzyme B	P10144	3002	GZMB	CAC>0	0.0076452	0.011133	0.49234	2087	0.0195046	0.0171833	0.256649	884	Age/Sex/Race	0.889829	NA
seq1404211	14042-11	SL003770	Secreted frizzled-related protein 1	SARP-2	Q8N474	6422	SFRP1	ln(CAC+1)	0.130636	0.0467614	0.0052591	2087	0.0983273	0.0696579	0.15843	884	Age/Sex/Race	0.0742437	NA
seq1404312	14043-12	SL008204	Early endosome antigen 1	EEA1	Q15075	8411	EEA1	ln(CAC+1)	-0.0529796	0.0430473	0.218563	2087	0.0737972	0.0625829	0.238641	884	Age/Sex/Race	0.525021	NA
seq1404512	14045-12	SL020317	Nuclear receptor coactivator 2	NCOA2	Q15596	10499	NCOA2	ln(CAC+1)	-0.031179	0.0476908	0.513329	2087	0.0089087	0.0640382	0.889391	884	Age/Sex/Race	0.757066	NA
seq1404778	14047-78	SL003951	Brain-derived neurotrophic factor	BDNF	P23560	627	BDNF	ln(CAC+1)	0.0405788	0.041093	0.323519	2087	-0.0852843	0.0589236	0.14815	884	Age/Sex/Race	0.615367	NA
seq140487	14048-7	SL004588	Interleukin-1 Receptor accessory protein	IL-1 R AcP	Q9NPH3	3556	IL1RAP	CAC>0	-0.0283527	0.0102158	0.0055631	2087	-0.0251925	0.0147973	0.0890144	884	Age/Sex/Race	0.0899554	NA
seq140487	14048-7	SL004588	Interleukin-1 Receptor accessory protein	IL-1 R AcP	Q9NPH3	3556	IL1RAP	ln(CAC+1)	-0.105609	0.0437268	0.0158125	2087	-0.114417	0.0641961	0.0750452	884	Age/Sex/Race	0.146229	NA
seq1404917	14049-17	SL000483	Interleukin-7	IL-7	P13232	3574	IL7	CAC>0	-0.0043841	0.0128769	0.733545	2087	-0.0062174	0.0176435	0.724632	884	Age/Sex/Race	0.946556	NA
seq1405061	14050-61	SL004140	Ephrin-A4	Ephrin-A4	P52798	1945	EFNA4	CAC>0	0.018889	0.0122502	0.123242	2087	0.0261478	0.0166177	0.115964	884	Age/Sex/Race	0.566916	NA
seq1405061	14050-61	SL004140	Ephrin-A4	Ephrin-A4	P52798	1945	EFNA4	ln(CAC+1)	0.0820709	0.0524103	0.117516	2087	0.180164	0.07195	0.0124594	884	Age/Sex/Race	0.404897	NA
seq1405154	14051-54	SL007629	Forkhead box protein C2	FOXC2	Q99958	2303	FOXC2	CAC>0	-0.0325458	0.0115602	0.0049187	2087	0.0277029	0.01677	0.0989063	884	Age/Sex/Race	0.0826799	NA
seq1405154	14051-54	SL007629	Forkhead box protein C2	FOXC2	Q99958	2303	FOXC2	ln(CAC+1)	-0.136173	0.0494633	0.0059564	2087	0.130318	0.0727459	0.0735718	884	Age/Sex/Race	0.0795801	NA
seq1405226	14052-26	SL009417	Protein unc-13 homolog A	UN13A	Q9UPW8	23025	UNC13A	CAC>0	0.0095106	0.0120483	0.429981	2087	0.0042873	0.0169877	0.800809	884	Age/Sex/Race	0.868774	NA
seq1405417	14054-17	SL004151	Interleukin-15 receptor subunit alpha	IL-15 Ra	Q13261	3601	IL15RA	CAC>0	0.0156818	0.0105044	0.13562	2087	0.0141917	0.0147966	0.337762	884	Age/Sex/Race	0.594575	NA
seq140564	14056-4	SL013948	Glycoprotein hormones alpha chain	Glycoprotein hormones a-chain	P01215	1081	CGA	CAC>0	-0.0101745	0.012204	0.404545	2087	-0.0355292	0.0178445	0.0467853	884	Age/Sex/Race	0.856733	NA
seq140564	14056-4	SL013948	Glycoprotein hormones alpha chain	Glycoprotein hormones a-chain	P01215	1081	CGA	ln(CAC+1)	-0.0781395	0.052194	0.13452	2087	-0.149931	0.0774375	0.0531696	884	Age/Sex/Race	0.429085	NA
seq1405768	14057-68	SL004686	Tumor necrosis factor ligand superfamily member 15	TNFSF15	O95150	9966	TNFSF15	ln(CAC+1)	-0.0330607	0.0457944	0.470414	2087	-0.002676	0.0628171	0.96603	884	Age/Sex/Race	0.729562	NA
seq1405768	14057-68	SL004686	Tumor necrosis factor ligand superfamily member 15	TNFSF15	O95150	9966	TNFSF15	CAC>0	-0.0164442	0.0106989	0.124447	2087	-0.0063783	0.0144756	0.659593	884	Age/Sex/Race	0.568584	NA
seq1406067	14060-67	SL007435	Neutrophil cytosol factor 4	NCF4	Q15080	4689	NCF4	ln(CAC+1)	0.0600871	0.0450466	0.182386	2087	0.0754657	0.0610801	0.216967	884	Age/Sex/Race	0.491349	NA
seq1406067	14060-67	SL007435	Neutrophil cytosol factor 4	NCF4	Q15080	4689	NCF4	CAC>0	0.0163761	0.0105272	0.119957	2087	0.0141451	0.014081	0.315391	884	Age/Sex/Race	0.562243	NA
seq1406148	14061-48	SL002541	Tumor necrosis factor ligand superfamily member 11	sRANKL	O14788	8600	TNFSF11	ln(CAC+1)	-0.0906968	0.0477196	0.0574902	2087	0.164866	0.0802732	0.0402891	884	Age/Sex/Race	0.289956	NA
seq1406317	14063-17	SL000530	Oncostatin-M	OSM	P13725	5008	OSM	CAC>0	0.0071921	0.0115753	0.534449	2087	0.0230258	0.0174304	0.186841	884	Age/Sex/Race	0.903279	NA
seq1406421	14064-21	SL004515	Peptidoglycan recognition protein 1	PGRP-S	O75594	8993	PGLYRP1	CAC>0	0.0004145	0.0117355	0.971827	2087	0.0019434	0.0190251	0.918663	884	Age/Sex/Race	0.995704	NA
seq1406511	14065-11	SL025816	T-cell surface glycoprotein CD5:Cytoplasmic domain	CD5:CD	P06127	921	CD5	CAC>0	-0.0175932	0.0118559	0.137982	2087	0.0189611	0.0161448	0.240535	884	Age/Sex/Race	0.599718	NA
seq1406649	14066-49	SL020306	Membrane-associated guanylate kinase, WW and PDZ domain-containing protein 2	MAGI2	Q86UL8	9863	MAGI2	ln(CAC+1)	0.0681475	0.047985	0.155704	2087	0.240528	0.0745905	0.0013078	884	Age/Sex/Race	0.456009	NA
seq1406649	14066-49	SL020306	Membrane-associated guanylate kinase, WW and PDZ domain-containing protein 2	MAGI2	Q86UL8	9863	MAGI2	CAC>0	0.0079279	0.0112198	0.479895	2087	0.0349468	0.0172517	0.0430972	884	Age/Sex/Race	0.887443	NA
seq140676	14067-6	SL008289	Plakophilin-2	PKP2	Q99959	5318	PKP2	CAC>0	-0.0185784	0.0097073	0.0557745	2087	0.0090541	0.0143723	0.528881	884	Age/Sex/Race	0.380802	NA
seq1406829	14068-29	SL003197	C-C motif chemokine 25	TECK	O15444	6370	CCL25	ln(CAC+1)	0.0782228	0.0442561	0.0772906	2087	0.0083429	0.0663655	0.899989	884	Age/Sex/Race	0.335595	NA
seq1406961	14069-61	SL010369	Carbonic anhydrase 4	Carbonic Anhydrase IV	P22748	762	CA4	CAC>0	-0.03228	0.0113733	0.0045803	2087	-0.011089	0.0152599	0.467617	884	Age/Sex/Race	0.07982	NA
seq1406961	14069-61	SL010369	Carbonic anhydrase 4	Carbonic Anhydrase IV	P22748	762	CA4	ln(CAC+1)	-0.159681	0.0486275	0.0010413	2087	-0.0700222	0.0661908	0.290399	884	Age/Sex/Race	0.0233019	0.35505
seq1407056	14070-56	SL018907	Intersectin-1	ITSN1	Q15811	6453	ITSN1	ln(CAC+1)	0.026347	0.0508826	0.604652	2087	0.156518	0.070135	0.0258886	884	Age/Sex/Race	0.813239	NA
seq140729	14072-9	SL005679	Translationally-controlled tumor protein	TCTP	P13693	7178	TPT1	ln(CAC+1)	0.183946	0.0421388	1.33e-05	2087	0.223622	0.0599909	0.0002057	884	Age/Sex/Race	0.000842219	0.00146312
seq140729	14072-9	SL005679	Translationally-controlled tumor protein	TCTP	P13693	7178	TPT1	CAC>0	0.0436778	0.0098478	9.67e-06	2087	0.0540079	0.0138151	9.97e-05	884	Age/Sex/Race	0.000886574	0.000852697
seq1407331	14073-31	SL000440	Hemopexin	Hemopexin	P02790	3263	HPX	ln(CAC+1)	-0.0991271	0.0417702	0.0177271	2087	-0.0635212	0.0620479	0.306238	884	Age/Sex/Race	0.154935	NA
seq1407331	14073-31	SL000440	Hemopexin	Hemopexin	P02790	3263	HPX	CAC>0	-0.0200891	0.0097663	0.0398128	2087	-0.026559	0.0142804	0.0632446	884	Age/Sex/Race	0.30581	NA
seq140742	14074-2	SL020307	SHC-transforming protein 2	SHC2	P98077	25759	SHC2	CAC>0	-0.0101389	0.0115441	0.379897	2087	0.0217587	0.0165101	0.18788	884	Age/Sex/Race	0.846717	NA
seq140742	14074-2	SL020307	SHC-transforming protein 2	SHC2	P98077	25759	SHC2	ln(CAC+1)	-0.0435445	0.0493902	0.378072	2087	0.0987458	0.0716313	0.168391	884	Age/Sex/Race	0.660233	NA
seq1407674	14076-74	SL007888	Cystatin-S	Cystatin-S	P01036	1472	CST4	ln(CAC+1)	-0.110624	0.0443347	0.0126653	2087	-0.0448855	0.0615715	0.466197	884	Age/Sex/Race	0.12742	NA
seq1407674	14076-74	SL007888	Cystatin-S	Cystatin-S	P01036	1472	CST4	CAC>0	-0.025236	0.0103632	0.0149688	2087	-0.0237472	0.0141718	0.0941596	884	Age/Sex/Race	0.165937	NA
seq140776	14077-6	SL002086	Ficolin-3	Ficolin-3	O75636	8547	FCN3	CAC>0	0.0055092	0.0097942	0.573841	2087	0.0295672	0.0148409	0.0466491	884	Age/Sex/Race	0.910746	NA
seq140776	14077-6	SL002086	Ficolin-3	Ficolin-3	O75636	8547	FCN3	ln(CAC+1)	0.0116829	0.041906	0.780434	2087	0.100226	0.0644518	0.120293	884	Age/Sex/Race	0.904728	NA
seq1407869	14078-69	SL003186	Lymphotactin	Lymphotactin	P47992	6375	XCL1	ln(CAC+1)	0.0525542	0.0459956	0.25334	2087	0.0123943	0.0671542	0.853613	884	Age/Sex/Race	0.558202	NA
seq1407869	14078-69	SL003186	Lymphotactin	Lymphotactin	P47992	6375	XCL1	CAC>0	-0.0025546	0.0107539	0.812254	2087	0.0030183	0.0154767	0.845422	884	Age/Sex/Race	0.965117	NA
seq1407914	14079-14	SL004152	Interleukin-18 receptor 1	IL-18 Ra	Q13478	8809	IL18R1	ln(CAC+1)	0.159196	0.0437681	0.0002822	2087	0.104964	0.0609521	0.0854075	884	Age/Sex/Race	0.00883005	0.131695
seq140815	14081-5	SL005227	NKG2D ligand 1	ULBP-1	Q9BZM6	80329	ULBP1	ln(CAC+1)	-0.0225336	0.0453271	0.619148	2087	-0.0030696	0.0670065	0.963472	884	Age/Sex/Race	0.821742	NA
seq1408256	14082-56	SL016540	Talin-2	TLN2	Q9Y4G6	83660	TLN2	CAC>0	-0.0006837	0.0098677	0.944767	2087	-0.0077114	0.014268	0.589009	884	Age/Sex/Race	0.99054	NA
seq1408256	14082-56	SL016540	Talin-2	TLN2	Q9Y4G6	83660	TLN2	ln(CAC+1)	0.0460125	0.0422058	0.275755	2087	-0.0542215	0.0618926	0.381239	884	Age/Sex/Race	0.580256	NA
seq1408325	14083-25	SL020314	Selenide, water dikinase 1	SPS1	P49903	22929	SEPHS1	CAC>0	0.0099706	0.0095456	0.296364	2087	0.0082606	0.0140974	0.558052	884	Age/Sex/Race	0.799896	NA
seq1408325	14083-25	SL020314	Selenide, water dikinase 1	SPS1	P49903	22929	SEPHS1	ln(CAC+1)	0.0933706	0.040799	0.0222054	2087	0.0001462	0.0611813	0.998093	884	Age/Sex/Race	0.174557	NA
seq1408528	14085-28	SL001718	Interleukin-13	IL-13	P35225	3596	IL13	ln(CAC+1)	-0.0279603	0.0474104	0.555423	2087	-0.100606	0.0709118	0.156329	884	Age/Sex/Race	0.783488	NA
seq1408611	14086-11	SL012754	Acid sphingomyelinase-like phosphodiesterase 3a	ASM3A	Q92484	10924	SMPDL3A	CAC>0	0.0136374	0.0098928	0.16819	2087	-0.0081551	0.0128862	0.526991	884	Age/Sex/Race	0.655696	NA
seq1408611	14086-11	SL012754	Acid sphingomyelinase-like phosphodiesterase 3a	ASM3A	Q92484	10924	SMPDL3A	ln(CAC+1)	0.0547428	0.0423274	0.196044	2087	-0.0227634	0.0559211	0.684061	884	Age/Sex/Race	0.504094	NA
seq1408838	14088-38	SL005172	Insulin-like growth factor-binding protein 6	IGFBP-6	P24592	3489	IGFBP6	ln(CAC+1)	-0.192109	0.0429742	8.23e-06	2087	-0.143808	0.0597772	0.0163457	884	Age/Sex/Race	0.000626173	0.0377406
seq1409023	14090-23	SL020308	Differentially expressed in FDCP 6 homolog	DEFI6	Q9H4E7	50619	DEF6	ln(CAC+1)	0.114416	0.0425674	0.0072482	2087	0.0092945	0.0599031	0.876731	884	Age/Sex/Race	0.0903276	NA
seq1409142	14091-42	SL005371	Carbonyl reductase [NADPH] 3	Carbonyl reductase 3	O75828	874	CBR3	CAC>0	-0.0130183	0.0102569	0.204504	2087	-0.0162352	0.0138491	0.241396	884	Age/Sex/Race	0.708371	NA
seq1409142	14091-42	SL005371	Carbonyl reductase [NADPH] 3	Carbonyl reductase 3	O75828	874	CBR3	ln(CAC+1)	-0.0440629	0.0438895	0.315519	2087	-0.095193	0.0600528	0.113291	884	Age/Sex/Race	0.609616	NA
seq1409310	14093-10	SL004343	Fms-related tyrosine kinase 3 ligand	Flt3 ligand	P49771	2323	FLT3LG	ln(CAC+1)	-0.0048585	0.0481366	0.919615	2087	0.0677792	0.0660106	0.304801	884	Age/Sex/Race	0.967228	NA
seq1409310	14093-10	SL004343	Fms-related tyrosine kinase 3 ligand	Flt3 ligand	P49771	2323	FLT3LG	CAC>0	0.0014396	0.0112511	0.8982	2087	0.0286044	0.0151917	0.0600447	884	Age/Sex/Race	0.983373	NA
seq1409429	14094-29	SL000138	Heparin-binding EGF-like growth factor	HB-EGF	Q99075	1839	HBEGF	CAC>0	0.0076719	0.0096354	0.425995	2087	-0.0141516	0.0141024	0.315903	884	Age/Sex/Race	0.866025	NA
seq140951	14095-1	SL005204	NKG2-D type II integral membrane protein	NKG2D	P26718	100528032	KLRK1	CAC>0	-0.0014952	0.0123914	0.903967	2087	0.0154644	0.0151443	0.30747	884	Age/Sex/Race	0.984002	NA
seq1409786	14097-86	SL007502	Carbohydrate sulfotransferase 15	ST4S6	Q7LFX5	51363	CHST15	ln(CAC+1)	0.0792394	0.0426898	0.0635712	2087	0.0420187	0.061235	0.492775	884	Age/Sex/Race	0.304224	NA
seq1409786	14097-86	SL007502	Carbohydrate sulfotransferase 15	ST4S6	Q7LFX5	51363	CHST15	CAC>0	0.0140356	0.0099815	0.159825	2087	0.0090126	0.0141131	0.523252	884	Age/Sex/Race	0.638595	NA
seq1409828	14098-28	SL020309	Cysteine--tRNA ligase, cytoplasmic	SYCC	P49589	833	CARS1	CAC>0	0.0182279	0.0097888	0.0627275	2087	0.0028484	0.0136518	0.834776	884	Age/Sex/Race	0.402381	NA
seq1409920	14099-20	SL009468	Proteasome subunit alpha type-4	PSA4	P25789	5685	PSMA4	CAC>0	-0.0100173	0.0114315	0.38097	2087	-0.0013351	0.0154229	0.931034	884	Age/Sex/Race	0.847799	NA
seq1409920	14099-20	SL009468	Proteasome subunit alpha type-4	PSA4	P25789	5685	PSMA4	ln(CAC+1)	-0.0706174	0.0488928	0.148796	2087	-0.012182	0.0669196	0.855593	884	Age/Sex/Race	0.44741	NA
seq1410063	14100-63	SL007929	Complement C1q subcomponent subunit C	C1QC	P02747	714	C1QC	ln(CAC+1)	0.0318078	0.0428029	0.457492	2087	0.0339161	0.0599082	0.571447	884	Age/Sex/Race	0.721525	NA
seq1410063	14100-63	SL007929	Complement C1q subcomponent subunit C	C1QC	P02747	714	C1QC	CAC>0	0.0094085	0.0100036	0.347066	2087	0.0044527	0.0138085	0.747181	884	Age/Sex/Race	0.830789	NA
seq141012	14101-2	SL005153	Ciliary neurotrophic factor receptor subunit alpha	CNTFR alpha	P26992	1271	CNTFR	ln(CAC+1)	-0.168889	0.0440899	0.0001316	2087	-0.195024	0.0654788	0.0029769	884	Age/Sex/Race	0.00490312	0.0105025
seq141026	14102-6	SL000678	Granulysin	Granulysin	P22749	10578	GNLY	CAC>0	0.003344	0.0098498	0.734269	2087	0.0108641	0.0147634	0.461996	884	Age/Sex/Race	0.946556	NA
seq1410312	14103-12	SL010619	Tryptase gamma	TPSG1	Q9NRR2	25823	TPSG1	CAC>0	0.0010126	0.0129784	0.937817	2087	0.0036291	0.0172224	0.833154	884	Age/Sex/Race	0.989976	NA
seq141041	14104-1	SL026018	TLR4 interactor with leucine rich repeats:Cytoplasmic domain	TRIL:CD	Q7L0X0	9865	TRIL	CAC>0	0.0035326	0.0111672	0.751775	2087	0.0115336	0.0176005	0.512448	884	Age/Sex/Race	0.951024	NA
seq141041	14104-1	SL026018	TLR4 interactor with leucine rich repeats:Cytoplasmic domain	TRIL:CD	Q7L0X0	9865	TRIL	ln(CAC+1)	0.0216235	0.0477763	0.650884	2087	0.0770029	0.0763437	0.313427	884	Age/Sex/Race	0.839057	NA
seq141055	14105-5	SL004876	Kallistatin	Kallistatin	P29622	5267	SERPINA4	ln(CAC+1)	-0.101947	0.0415407	0.0142028	2087	-0.12865	0.0614935	0.0367164	884	Age/Sex/Race	0.136877	NA
seq1410646	14106-46	SL003682	Rap1 GTPase-GDP dissociation stimulator 1	GDP/GTP exchange protein	P52306	5910	RAP1GDS1	CAC>0	-0.0006959	0.0113322	0.951042	2087	-0.0041592	0.0153588	0.786609	884	Age/Sex/Race	0.993817	NA
seq1410646	14106-46	SL003682	Rap1 GTPase-GDP dissociation stimulator 1	GDP/GTP exchange protein	P52306	5910	RAP1GDS1	ln(CAC+1)	0.0321907	0.0484785	0.506751	2087	-0.083814	0.0665853	0.208456	884	Age/Sex/Race	0.754283	NA
seq141071	14107-1	SL020315	5-formyltetrahydrofolate cyclo-ligase	MTHFS	P49914	10588	MTHFS	ln(CAC+1)	0.0431513	0.040794	0.290276	2087	-0.0602422	0.0601619	0.31694	884	Age/Sex/Race	0.591071	NA
seq141071	14107-1	SL020315	5-formyltetrahydrofolate cyclo-ligase	MTHFS	P49914	10588	MTHFS	CAC>0	0.005113	0.0095368	0.591924	2087	-0.0047264	0.0138722	0.733404	884	Age/Sex/Race	0.916348	NA
seq1410815	14108-15	SL000584	Transforming growth factor beta-1	TGF-b1	P01137	7040	TGFB1	CAC>0	0.0114063	0.0112353	0.310117	2087	0.0104061	0.0159486	0.514261	884	Age/Sex/Race	0.811558	NA
seq1410915	14109-15	SL003190	C-C motif chemokine 15	MIP-5	Q16663	6359	CCL15	CAC>0	0.028074	0.0101903	0.0059206	2087	0.0382292	0.0148614	0.0102631	884	Age/Sex/Race	0.092825	NA
seq14110200	14110-200	SL000532	SPARC	ON	P09486	6678	SPARC	CAC>0	-0.0116978	0.0111714	0.295165	2087	-0.0021346	0.0175487	0.903211	884	Age/Sex/Race	0.798149	NA
seq1411115	14111-15	SL007206	Thrombospondin-2	TSP2	P35442	7058	THBS2	CAC>0	-0.0115544	0.011003	0.293787	2087	0.0044544	0.0163822	0.78576	884	Age/Sex/Race	0.797125	NA
seq1411115	14111-15	SL007206	Thrombospondin-2	TSP2	P35442	7058	THBS2	ln(CAC+1)	-0.0670265	0.0470646	0.154557	2087	0.0213888	0.0710823	0.76356	884	Age/Sex/Race	0.454513	NA
seq1411240	14112-40	SL005213	Tumor necrosis factor receptor superfamily member 19L	RELT	Q969Z4	84957	RELT	CAC>0	0.0182981	0.0117655	0.120043	2087	0.0356768	0.0154755	0.0213776	884	Age/Sex/Race	0.562243	NA
seq1411418	14114-18	SL019019	PILR alpha-associated neural protein	PIANP	Q8IYJ0	196500	PIANP	ln(CAC+1)	-0.117145	0.0472854	0.0133133	2087	0.0263503	0.0645821	0.683363	884	Age/Sex/Race	0.13164	NA
seq1411418	14114-18	SL019019	PILR alpha-associated neural protein	PIANP	Q8IYJ0	196500	PIANP	CAC>0	-0.0233924	0.0110566	0.0344885	2087	-0.0034367	0.0148849	0.817457	884	Age/Sex/Race	0.283921	NA
seq1411534	14115-34	SL002782	Adrenomedullin	Adrenomedullin	P35318	133	ADM	CAC>0	0.0189975	0.0128869	0.140587	2087	0.0068285	0.0185381	0.712699	884	Age/Sex/Race	0.604317	NA
seq1411534	14115-34	SL002782	Adrenomedullin	Adrenomedullin	P35318	133	ADM	ln(CAC+1)	0.0658292	0.0551452	0.232714	2087	-0.0501263	0.080426	0.533275	884	Age/Sex/Race	0.537989	NA
seq14116129	14116-129	SL004821	Protein S100-A4	S100A4	P26447	6275	S100A4	ln(CAC+1)	-0.052072	0.0440449	0.237242	2087	-0.163184	0.0645056	0.0115875	884	Age/Sex/Race	0.543858	NA
seq14116129	14116-129	SL004821	Protein S100-A4	S100A4	P26447	6275	S100A4	CAC>0	-0.0133815	0.010294	0.193769	2087	-0.0278507	0.0148907	0.0617696	884	Age/Sex/Race	0.692661	NA
seq141202	14120-2	SL018629	E3 ubiquitin-protein ligase RNF43	RNF43	Q68DV7	54894	RNF43	CAC>0	0.0091421	0.0120863	0.449494	2087	0.0043061	0.0163618	0.792472	884	Age/Sex/Race	0.874158	NA
seq141202	14120-2	SL018629	E3 ubiquitin-protein ligase RNF43	RNF43	Q68DV7	54894	RNF43	ln(CAC+1)	0.0577023	0.0517015	0.264522	2087	0.0472629	0.0709796	0.505671	884	Age/Sex/Race	0.569716	NA
seq1412124	14121-24	SL004159	Tumor necrosis factor receptor superfamily member 10D	TRAIL R4	Q9UBN6	8793	TNFRSF10D	ln(CAC+1)	0.0790747	0.0498523	0.11285	2087	0.19402	0.074724	0.0095756	884	Age/Sex/Race	0.396274	NA
seq14122132	14122-132	SL018971	E3 ubiquitin-protein ligase ZNRF3	ZNRF3	Q9ULT6	84133	ZNRF3	ln(CAC+1)	0.0407374	0.0499891	0.415208	2087	0.0509296	0.0733797	0.48783	884	Age/Sex/Race	0.689914	NA
seq14122132	14122-132	SL018971	E3 ubiquitin-protein ligase ZNRF3	ZNRF3	Q9ULT6	84133	ZNRF3	CAC>0	0.0047001	0.0116855	0.687569	2087	0.0034625	0.0169157	0.837862	884	Age/Sex/Race	0.936409	NA
seq1412334	14123-34	SL025873	V-type immunoglobulin domain-containing suppressor of T-cell activation:Extracellular domain	GI24:ECD	Q9H7M9	64115	VSIR	CAC>0	-0.0145493	0.0102787	0.157081	2087	-0.0179207	0.0148861	0.22897	884	Age/Sex/Race	0.633935	NA
seq1412334	14123-34	SL025873	V-type immunoglobulin domain-containing suppressor of T-cell activation:Extracellular domain	GI24:ECD	Q9H7M9	64115	VSIR	ln(CAC+1)	0.0215054	0.0439951	0.625026	2087	-0.123059	0.0645111	0.0567742	884	Age/Sex/Race	0.824024	NA
seq141246	14124-6	SL004843	Ephrin-A2	Ephrin-A2	O43921	1943	EFNA2	CAC>0	-0.0057967	0.0110677	0.600508	2087	-0.0122764	0.0146556	0.402448	884	Age/Sex/Race	0.91665	NA
seq141255	14125-5	SL004747	Apolipoprotein M	ApoM	O95445	55937	APOM	CAC>0	-0.0349724	0.009804	0.0003691	2087	-0.0145209	0.0145242	0.317698	884	Age/Sex/Race	0.0138951	0.370078
seq141255	14125-5	SL004747	Apolipoprotein M	ApoM	O95445	55937	APOM	ln(CAC+1)	-0.146847	0.0419502	0.0004741	2087	-0.0300045	0.0630489	0.634269	884	Age/Sex/Race	0.0133859	0.690649
seq14127240	14127-240	SL001880	Interferon beta	IFN-b	P01574	3456	IFNB1	CAC>0	0.0061617	0.0105349	0.55869	2087	0.0076292	0.0153825	0.620042	884	Age/Sex/Race	0.90932	NA
seq14127240	14127-240	SL001880	Interferon beta	IFN-b	P01574	3456	IFNB1	ln(CAC+1)	0.0131165	0.0450754	0.771088	2087	0.0181915	0.0667517	0.785282	884	Age/Sex/Race	0.89923	NA
seq14128121	14128-121	SL017106	Interferon alpha-10	IFN10	P01566	3446	IFNA10	CAC>0	0.001193	0.0109345	0.913134	2087	-0.0203391	0.0163592	0.214094	884	Age/Sex/Race	0.986115	NA
seq14128121	14128-121	SL017106	Interferon alpha-10	IFN10	P01566	3446	IFNA10	ln(CAC+1)	-0.0307	0.0467772	0.511702	2087	-0.0522991	0.0710237	0.461707	884	Age/Sex/Race	0.756688	NA
seq141291	14129-1	SL019978	Interferon alpha-7	IFNA7	P01567	3444	IFNA7	ln(CAC+1)	-0.0669536	0.0453918	0.14036	2087	-0.0565951	0.0625896	0.366124	884	Age/Sex/Race	0.437469	NA
seq1413137	14131-37	SL025841	Ephrin-B2:Extracellular domain	EFNB2:ECD	P52799	1948	EFNB2	ln(CAC+1)	-0.0515858	0.0443025	0.244395	2087	-0.0189406	0.0639945	0.767322	884	Age/Sex/Race	0.54894	NA
seq1413137	14131-37	SL025841	Ephrin-B2:Extracellular domain	EFNB2:ECD	P52799	1948	EFNB2	CAC>0	-0.0166748	0.0103519	0.107375	2087	-0.0189371	0.0147354	0.199082	884	Age/Sex/Race	0.534236	NA
seq1413221	14132-21	SL020171	HERV-H LTR-associating protein 2	HHLA2	Q9UM44	11148	HHLA2	ln(CAC+1)	0.0223251	0.0505104	0.658542	2087	-0.0420679	0.0764813	0.58243	884	Age/Sex/Race	0.840979	NA
seq1413221	14132-21	SL020171	HERV-H LTR-associating protein 2	HHLA2	Q9UM44	11148	HHLA2	CAC>0	0.0048281	0.011806	0.682614	2087	0.0034071	0.017629	0.846795	884	Age/Sex/Race	0.936071	NA
seq1413393	14133-93	SL000145	Interleukin-1 receptor type 2	IL-1 sRII	P27930	7850	IL1R2	ln(CAC+1)	-0.164651	0.041048	6.25e-05	2087	-0.0234008	0.0601787	0.697477	884	Age/Sex/Race	0.00273788	0.735855
seq1413449	14134-49	SL015046	Amphoterin-induced protein 2	AMGO2	Q86SJ2	347902	AMIGO2	CAC>0	-0.0201963	0.0096519	0.0365188	2087	-0.0383429	0.0153016	0.0123968	884	Age/Sex/Race	0.294572	NA
seq1413449	14134-49	SL015046	Amphoterin-induced protein 2	AMGO2	Q86SJ2	347902	AMIGO2	ln(CAC+1)	-0.0467262	0.0413255	0.258318	2087	-0.116221	0.0665156	0.08094	884	Age/Sex/Race	0.563097	NA
seq141353	14135-3	SL020172	Relaxin receptor 1	RXFP1	Q9HBX9	59350	RXFP1	ln(CAC+1)	-0.0374517	0.0594061	0.528478	2087	0.0505931	0.0818658	0.536735	884	Age/Sex/Race	0.76458	NA
seq14136234	14136-234	SL007696	Complement component C1q receptor	C1QR1	Q9NPY3	22918	CD93	CAC>0	-0.0092115	0.0096912	0.341972	2087	-0.0146667	0.0143857	0.30823	884	Age/Sex/Race	0.827088	NA
seq14136234	14136-234	SL007696	Complement component C1q receptor	C1QR1	Q9NPY3	22918	CD93	ln(CAC+1)	-0.0030282	0.0414719	0.941798	2087	-0.0074725	0.0624564	0.904793	884	Age/Sex/Race	0.975773	NA
seq1413916	14139-16	SL007828	Neuregulin-4	NRG4	Q8WWG1	145957	NRG4	CAC>0	0.0087966	0.0119221	0.460695	2087	-0.0010942	0.0167065	0.947794	884	Age/Sex/Race	0.879651	NA
seq1413916	14139-16	SL007828	Neuregulin-4	NRG4	Q8WWG1	145957	NRG4	ln(CAC+1)	0.0028718	0.0510142	0.955113	2087	0.0305854	0.0724828	0.673151	884	Age/Sex/Race	0.982153	NA
seq141438	14143-8	SL014983	Histone H2B type 2-E	H2B2E	Q16778	8349	H2BC21	ln(CAC+1)	0.0457472	0.0418286	0.274221	2087	0.111953	0.0596954	0.0610686	884	Age/Sex/Race	0.579584	NA
seq141438	14143-8	SL014983	Histone H2B type 2-E	H2B2E	Q16778	8349	H2BC21	CAC>0	0.0137517	0.0097749	0.159623	2087	0.0124528	0.0137788	0.366368	884	Age/Sex/Race	0.638595	NA
seq141443	14144-3	SL019979	Histone H2A type 3	H2A3	Q7L7L0	92815	H2AW	CAC>0	0.0176804	0.0101364	0.0812622	2087	0.02865	0.014601	0.0500554	884	Age/Sex/Race	0.464	NA
seq1414692	14146-92	SL008158	Histone H3.1	H31	P68431	8350	H3C1	ln(CAC+1)	-0.0162178	0.0494075	0.742759	2087	0.0864635	0.0701431	0.218028	884	Age/Sex/Race	0.885334	NA
seq1414692	14146-92	SL008158	Histone H3.1	H31	P68431	8350	H3C1	CAC>0	0.0033097	0.0115482	0.774446	2087	0.0226646	0.0161615	0.161155	884	Age/Sex/Race	0.956046	NA
seq141482	14148-2	SL015510	Ubiquitin-like protein ISG15	UCRP	P05161	9636	ISG15	ln(CAC+1)	0.197864	0.0447015	1.01e-05	2087	0.106676	0.0689847	0.122373	884	Age/Sex/Race	0.00070195	0.176939
seq141482	14148-2	SL015510	Ubiquitin-like protein ISG15	UCRP	P05161	9636	ISG15	CAC>0	0.0427208	0.0104554	4.56e-05	2087	0.0215779	0.0159036	0.175195	884	Age/Sex/Race	0.00287863	0.22155
seq141499	14149-9	SL005179	Interleukin-36 beta	IL-1F8	Q9NZH7	27177	IL36B	CAC>0	-0.0019468	0.0110669	0.860377	2087	0.014387	0.0178896	0.421493	884	Age/Sex/Race	0.97607	NA
seq141499	14149-9	SL005179	Interleukin-36 beta	IL-1F8	Q9NZH7	27177	IL36B	ln(CAC+1)	-0.0332502	0.0473432	0.482556	2087	0.0806284	0.0776045	0.299106	884	Age/Sex/Race	0.735691	NA
seq141507	14150-7	SL005177	Interleukin-36 alpha	IL-1F6	Q9UHA7	27179	IL36A	CAC>0	0.0249515	0.0098414	0.0113058	2087	0.0202175	0.0142259	0.155621	884	Age/Sex/Race	0.138271	NA
seq141507	14150-7	SL005177	Interleukin-36 alpha	IL-1F6	Q9UHA7	27179	IL36A	ln(CAC+1)	0.0465866	0.0421579	0.269266	2087	0.0471243	0.0617773	0.445782	884	Age/Sex/Race	0.575147	NA
seq141514	14151-4	SL015510	Ubiquitin-like protein ISG15	UCRP	P05161	9636	ISG15	CAC>0	0.0340895	0.0098225	0.00053	2087	0.0252564	0.0139577	0.0707155	884	Age/Sex/Race	0.0177354	0.103993
seq141538	14153-8	SL004139	Ephrin-A3	Ephrin-A3	P52797	1944	EFNA3	CAC>0	-0.0213753	0.0104896	0.0417005	2087	-0.0466528	0.0159185	0.0034693	884	Age/Sex/Race	0.315762	NA
seq141538	14153-8	SL004139	Ephrin-A3	Ephrin-A3	P52797	1944	EFNA3	ln(CAC+1)	-0.110479	0.0448582	0.013864	2087	-0.154645	0.0692116	0.0257087	884	Age/Sex/Race	0.134589	NA
seq1415633	14156-33	SL004815	14-3-3 protein beta/alpha	14-3-3 protein beta/alpha	P31946	7529	YWHAB	ln(CAC+1)	0.0568485	0.0410201	0.165935	2087	-0.0592652	0.0592761	0.317675	884	Age/Sex/Race	0.470345	NA
seq1415633	14156-33	SL004815	14-3-3 protein beta/alpha	14-3-3 protein beta/alpha	P31946	7529	YWHAB	CAC>0	0.0048191	0.0095916	0.615415	2087	-0.0057997	0.0136675	0.671418	884	Age/Sex/Race	0.91722	NA
seq1415721	14157-21	SL004984	14-3-3 protein epsilon	14-3-3E	P62258	7531	YWHAE	CAC>0	-0.0214515	0.010208	0.0357229	2087	0.0013856	0.01598	0.930923	884	Age/Sex/Race	0.290772	NA
seq1415817	14158-17	SL003848	Annexin A5	Annexin V	P08758	308	ANXA5	CAC>0	-0.0064495	0.0109702	0.556657	2087	-0.0201855	0.0145425	0.165477	884	Age/Sex/Race	0.90932	NA
seq1417578	14175-78	SL019907	SCP2 sterol-binding domain-containing protein 1	SCP2D	Q9UJQ7	140856	SCP2D1	ln(CAC+1)	0.0585094	0.0414748	0.158476	2087	0.153858	0.0626101	0.0141867	884	Age/Sex/Race	0.45888	NA
seq1417578	14175-78	SL019907	SCP2 sterol-binding domain-containing protein 1	SCP2D	Q9UJQ7	140856	SCP2D1	CAC>0	0.0089321	0.0096967	0.357081	2087	0.0199032	0.0144634	0.169139	884	Age/Sex/Race	0.835646	NA
seq1417818	14178-18	SL007463	Cyclin-dependent kinase inhibitor 3	CDKN3	Q16667	1033	CDKN3	ln(CAC+1)	-0.0108657	0.0446777	0.807873	2087	-0.0838463	0.0865156	0.332739	884	Age/Sex/Race	0.917941	NA
seq1417818	14178-18	SL007463	Cyclin-dependent kinase inhibitor 3	CDKN3	Q16667	1033	CDKN3	CAC>0	-0.0003683	0.0104428	0.971872	2087	-0.0075873	0.0199479	0.703772	884	Age/Sex/Race	0.995704	NA
seq1418613	14186-13	SL019795	E3 ubiquitin-protein ligase rififylin	RFFL	Q8WZ73	117584	RFFL	CAC>0	0.0061231	0.0098187	0.532943	2087	-0.0025096	0.0156127	0.872335	884	Age/Sex/Race	0.903237	NA
seq1419231	14192-31	SL019930	Phosducin-like protein 2	PDCL2	Q8N4E4	132954	PDCL2	ln(CAC+1)	0.0918044	0.047937	0.0556161	2087	-0.0773122	0.0796493	0.331986	884	Age/Sex/Race	0.285709	NA
seq1419231	14192-31	SL019930	Phosducin-like protein 2	PDCL2	Q8N4E4	132954	PDCL2	CAC>0	0.0283324	0.0111971	0.0114688	2087	-0.0025945	0.0183661	0.88769	884	Age/Sex/Race	0.139322	NA
seq141972	14197-2	SL019864	PR domain zinc finger protein 1	PRDM1	O75626	639	PRDM1	CAC>0	-0.0035682	0.0107389	0.739723	2087	0.0185024	0.0155546	0.234558	884	Age/Sex/Race	0.94831	NA
seq141972	14197-2	SL019864	PR domain zinc finger protein 1	PRDM1	O75626	639	PRDM1	ln(CAC+1)	-0.0102625	0.0459459	0.823277	2087	0.0833367	0.0674878	0.217219	884	Age/Sex/Race	0.92545	NA
seq142033	14203-3	SL008375	Annexin A7	ANXA7	P20073	310	ANXA7	ln(CAC+1)	0.0311466	0.0415906	0.45401	2087	-0.0960846	0.0584029	0.100286	884	Age/Sex/Race	0.719804	NA
seq142033	14203-3	SL008375	Annexin A7	ANXA7	P20073	310	ANXA7	CAC>0	-0.0007652	0.0097224	0.937277	2087	-0.01336	0.0134731	0.321662	884	Age/Sex/Race	0.989721	NA
seq1420455	14204-55	SL019533	Forkhead box protein J2	FOXJ2	Q9P0K8	55810	FOXJ2	CAC>0	0.0119808	0.0097141	0.217587	2087	0.0063587	0.0149023	0.669707	884	Age/Sex/Race	0.727292	NA
seq1420455	14204-55	SL019533	Forkhead box protein J2	FOXJ2	Q9P0K8	55810	FOXJ2	ln(CAC+1)	0.0334617	0.0415693	0.420934	2087	0.0030639	0.0646682	0.962222	884	Age/Sex/Race	0.693668	NA
seq142056	14205-6	SL019865	Protein HEXIM2	HEXI2	Q96MH2	124790	HEXIM2	CAC>0	-0.0137721	0.0103481	0.183376	2087	-0.0095383	0.0136701	0.485517	884	Age/Sex/Race	0.677154	NA
seq1420628	14206-28	SL025794	Amyloid beta A4 precursor protein-binding family B member 1:Phosphotyrosine Interaction Domain 2	APBB1:PID 2	O00213	322	APBB1	ln(CAC+1)	0.109884	0.0537669	0.0411078	2087	-0.0199803	0.0826418	0.809015	884	Age/Sex/Race	0.242365	NA
seq1420628	14206-28	SL025794	Amyloid beta A4 precursor protein-binding family B member 1:Phosphotyrosine Interaction Domain 2	APBB1:PID 2	O00213	322	APBB1	CAC>0	0.0179167	0.0125735	0.154321	2087	0.0084062	0.0190446	0.659036	884	Age/Sex/Race	0.629477	NA
seq142083	14208-3	SL019932	Retinoid-binding protein 7	RET7	Q96R05	116362	RBP7	ln(CAC+1)	0.0969601	0.0454269	0.0329249	2087	0.155735	0.0628153	0.0133524	884	Age/Sex/Race	0.217136	NA
seq1421635	14216-35	SL019957	Probable ATP-dependent RNA helicase DDX46	DDX46	Q7L014	9879	DDX46	CAC>0	-0.0088445	0.0098929	0.371415	2087	-0.0025589	0.0144132	0.859127	884	Age/Sex/Race	0.843784	NA
seq14226120	14226-120	SL008524	S-methylmethionine--homocysteine S-methyltransferase BHMT2	BHMT2	Q9H2M3	23743	BHMT2	ln(CAC+1)	-0.0444266	0.0469814	0.344452	2087	0.167749	0.0739546	0.0235543	884	Age/Sex/Race	0.631661	NA
seq14226120	14226-120	SL008524	S-methylmethionine--homocysteine S-methyltransferase BHMT2	BHMT2	Q9H2M3	23743	BHMT2	CAC>0	-0.0052733	0.0109828	0.631177	2087	0.0358647	0.0170509	0.0357158	884	Age/Sex/Race	0.922228	NA
seq1422721	14227-21	SL008040	Myosin light chain 6B	MYL6B	P14649	140465	MYL6B	ln(CAC+1)	0.112671	0.0476464	0.0181345	2087	0.0793183	0.0631176	0.209205	884	Age/Sex/Race	0.156415	NA
seq1422721	14227-21	SL008040	Myosin light chain 6B	MYL6B	P14649	140465	MYL6B	CAC>0	0.0163389	0.0111457	0.142817	2087	0.0109222	0.0145549	0.453206	884	Age/Sex/Race	0.609201	NA
seq142295	14229-5	SL019900	Adenylyltransferase and sulfurtransferase MOCS3	MOCS3	O95396	27304	MOCS3	CAC>0	-0.0073974	0.0098791	0.454064	2087	0.0109422	0.0135236	0.418666	884	Age/Sex/Race	0.875894	NA
seq142295	14229-5	SL019900	Adenylyltransferase and sulfurtransferase MOCS3	MOCS3	O95396	27304	MOCS3	ln(CAC+1)	-0.0461652	0.0422601	0.274782	2087	0.0268755	0.0586945	0.647146	884	Age/Sex/Race	0.579584	NA
seq142371	14237-1	SL000451	Heat shock 70 kDa protein 1A	HSP 70	P0DMV8	3303	HSPA1A	ln(CAC+1)	-0.0261989	0.0404318	0.517071	2087	-0.0262617	0.064097	0.682113	884	Age/Sex/Race	0.758166	NA
seq14245195	14245-195	SL019901	Sorting nexin-7	SNX7	Q9UNH6	51375	SNX7	CAC>0	0.0024534	0.0108296	0.820803	2087	0.0061407	0.0153136	0.688521	884	Age/Sex/Race	0.965117	NA
seq14245195	14245-195	SL019901	Sorting nexin-7	SNX7	Q9UNH6	51375	SNX7	ln(CAC+1)	-0.0003296	0.046334	0.994325	2087	0.0141533	0.0664506	0.831385	884	Age/Sex/Race	0.997683	NA
seq1424650	14246-50	SL016379	Docking protein 2	DOK2	O60496	9046	DOK2	ln(CAC+1)	0.0450765	0.0412842	0.275022	2087	-0.0687825	0.0598817	0.251017	884	Age/Sex/Race	0.579584	NA
seq1424650	14246-50	SL016379	Docking protein 2	DOK2	O60496	9046	DOK2	CAC>0	0.000718	0.0096522	0.940711	2087	-0.0029056	0.0138107	0.833414	884	Age/Sex/Race	0.990511	NA
seq1424968	14249-68	SL019794	Probable E3 ubiquitin-protein ligase MID2	TRIM1	Q9UJV3	11043	MID2	ln(CAC+1)	-0.0756061	0.0550858	0.170051	2087	0.0860004	0.0733586	0.241383	884	Age/Sex/Race	0.47501	NA
seq14250115	14250-115	SL008191	Bleomycin hydrolase	BLMH	Q13867	642	BLMH	ln(CAC+1)	-0.0307485	0.0500544	0.539083	2087	0.008813	0.0685744	0.897769	884	Age/Sex/Race	0.771889	NA
seq1425427	14254-27	SL019925	Tyrosine-protein phosphatase non-receptor type 4	PTN4	P29074	5775	PTPN4	ln(CAC+1)	0.0033813	0.0415257	0.935111	2087	0.0002854	0.0620323	0.996331	884	Age/Sex/Race	0.973495	NA
seq14260112	14260-112	SL015522	Neuroepithelial cell-transforming gene 1 protein	ARHG8	Q7Z628	10276	NET1	CAC>0	0.0052014	0.0105416	0.621767	2087	-0.0048335	0.0142766	0.73502	884	Age/Sex/Race	0.91854	NA
seq14260112	14260-112	SL015522	Neuroepithelial cell-transforming gene 1 protein	ARHG8	Q7Z628	10276	NET1	ln(CAC+1)	0.0469348	0.0450919	0.298057	2087	0.0157993	0.0619483	0.798752	884	Age/Sex/Race	0.598964	NA
seq142684	14268-4	SL007647	Sulfiredoxin-1	SRXN1	Q9BYN0	140809	SRXN1	CAC>0	0.0111871	0.0105386	0.288569	2087	-0.0006422	0.015141	0.966179	884	Age/Sex/Race	0.792705	NA
seq1427123	14271-23	SL007707	Ras-related protein Rab-6B	RAB6B	Q9NRW1	51560	RAB6B	ln(CAC+1)	0.05183	0.0409682	0.205967	2087	-0.0769042	0.0595022	0.196537	884	Age/Sex/Race	0.512753	NA
seq1427319	14273-19	SL010939	Prolyl endopeptidase	PPCE	P48147	5550	PREP	CAC>0	0.0141837	0.0097269	0.144938	2087	-0.007404	0.0137378	0.59006	884	Age/Sex/Race	0.612369	NA
seq1428312	14283-12	SL008144	Ras-related protein Rab-14	RAB14	P61106	51552	RAB14	ln(CAC+1)	0.102337	0.0478002	0.0323955	2087	-0.0376967	0.0702393	0.591618	884	Age/Sex/Race	0.215414	NA
seq142862	14286-2	SL005769	Nuclear factor of activated T-cells, cytoplasmic 1	NF-ATc1	O95644	4772	NFATC1	CAC>0	0.001459	0.0125372	0.90737	2087	0.008603	0.0171912	0.616898	884	Age/Sex/Race	0.984002	NA
seq142876	14287-6	SL008533	Ras-related protein Rab-5C	RAB5C	P51148	5878	RAB5C	ln(CAC+1)	0.0464943	0.0412814	0.260178	2087	-0.0837764	0.0589024	0.155296	884	Age/Sex/Race	0.565026	NA
seq142876	14287-6	SL008533	Ras-related protein Rab-5C	RAB5C	P51148	5878	RAB5C	CAC>0	0.00193	0.0096517	0.841526	2087	-0.0091866	0.0135871	0.499136	884	Age/Sex/Race	0.969021	NA
seq1429153	14291-53	SL019710	Arf-GAP with GTPase, ANK repeat and PH domain-containing protein 2	AGAP2	Q99490	116986	AGAP2	CAC>0	-0.0054627	0.010038	0.586363	2087	-0.0002432	0.0134977	0.985626	884	Age/Sex/Race	0.913598	NA
seq1429153	14291-53	SL019710	Arf-GAP with GTPase, ANK repeat and PH domain-containing protein 2	AGAP2	Q99490	116986	AGAP2	ln(CAC+1)	0.0172845	0.0429479	0.687392	2087	-0.0296363	0.0585584	0.612915	884	Age/Sex/Race	0.853989	NA
seq1429461	14294-61	SL013880	Methyl-CpG-binding domain protein 1	MBD1	Q9UIS9	4152	MBD1	CAC>0	0.0088681	0.0096545	0.358436	2087	0.0147041	0.013964	0.29263	884	Age/Sex/Race	0.837625	NA
seq1429461	14294-61	SL013880	Methyl-CpG-binding domain protein 1	MBD1	Q9UIS9	4152	MBD1	ln(CAC+1)	0.0541627	0.0412969	0.189818	2087	0.0302135	0.0606198	0.61832	884	Age/Sex/Race	0.500376	NA
seq143098	14309-8	SL013160	Heterogeneous nuclear ribonucleoprotein H	HNRH1	P31943	3187	HNRNPH1	CAC>0	-0.0012156	0.0119417	0.918926	2087	-0.0094716	0.0142011	0.504972	884	Age/Sex/Race	0.987892	NA
seq143146	14314-6	SL019714	Peptidyl-prolyl cis-trans isomerase-like 2	PPIL2	Q13356	23759	PPIL2	CAC>0	-0.0002193	0.0098129	0.982169	2087	0.0143696	0.0140848	0.307902	884	Age/Sex/Race	0.998276	NA
seq143146	14314-6	SL019714	Peptidyl-prolyl cis-trans isomerase-like 2	PPIL2	Q13356	23759	PPIL2	ln(CAC+1)	-0.0179303	0.0419814	0.669349	2087	0.0190551	0.0611471	0.755398	884	Age/Sex/Race	0.846791	NA
seq143181	14318-1	SL013288	Vacuolar protein sorting-associated protein 29	VPS29	Q9UBQ0	51699	VPS29	ln(CAC+1)	-0.0644869	0.0415608	0.120903	2087	-0.105293	0.0642982	0.101867	884	Age/Sex/Race	0.40916	NA
seq143181	14318-1	SL013288	Vacuolar protein sorting-associated protein 29	VPS29	Q9UBQ0	51699	VPS29	CAC>0	-0.0124844	0.0097159	0.198954	2087	-0.0122767	0.0148353	0.40816	884	Age/Sex/Race	0.70114	NA
seq1432452	14324-52	SL005089	Structural maintenance of chromosomes protein 3	CSPG6	Q9UQE7	9126	SMC3	ln(CAC+1)	0.0929946	0.041993	0.0269005	2087	0.123471	0.0601165	0.0402837	884	Age/Sex/Race	0.196005	NA
seq1432452	14324-52	SL005089	Structural maintenance of chromosomes protein 3	CSPG6	Q9UQE7	9126	SMC3	CAC>0	0.0200012	0.0098169	0.0417342	2087	0.0293419	0.0138527	0.0344438	884	Age/Sex/Race	0.315762	NA
seq143264	14326-4	SL006253	Ubiquitin-conjugating enzyme E2 E1	UB2E1	P51965	7324	UBE2E1	CAC>0	0.0243595	0.0096698	0.0118391	2087	0.0237298	0.0137775	0.0853549	884	Age/Sex/Race	0.141338	NA
seq143264	14326-4	SL006253	Ubiquitin-conjugating enzyme E2 E1	UB2E1	P51965	7324	UBE2E1	ln(CAC+1)	0.152164	0.0413	0.0002351	2087	0.0766744	0.0598258	0.200312	884	Age/Sex/Race	0.00779497	0.262163
seq143294	14329-4	SL011624	Death-inducer obliterator 1	DIDO1	Q9BTC0	11083	DIDO1	ln(CAC+1)	0.0014008	0.0500321	0.977666	2087	-0.031891	0.0802821	0.69129	884	Age/Sex/Race	0.991313	NA
seq14331262	14331-262	SL019738	Dynein light chain Tctex-type 1	DYLT1	P63172	6993	DYNLT1	CAC>0	-0.0075686	0.0118268	0.522272	2087	-0.0002806	0.0170135	0.986844	884	Age/Sex/Race	0.901596	NA
seq14331262	14331-262	SL019738	Dynein light chain Tctex-type 1	DYLT1	P63172	6993	DYNLT1	ln(CAC+1)	-0.0356774	0.0505986	0.480822	2087	0.0177293	0.0738198	0.810255	884	Age/Sex/Race	0.735361	NA
seq143323	14332-3	SL008025	Ras-related protein Ral-A	RALA	P11233	5898	RALA	CAC>0	0.0101282	0.0097565	0.299342	2087	-0.0122118	0.0140411	0.384694	884	Age/Sex/Race	0.802475	NA
seq143323	14332-3	SL008025	Ras-related protein Ral-A	RALA	P11233	5898	RALA	ln(CAC+1)	0.0887927	0.0417073	0.0333758	2087	-0.0957615	0.0608656	0.116003	884	Age/Sex/Race	0.219509	NA
seq143343	14334-3	SL014781	Recoverin	RECO	P35243	5957	RCVRN	ln(CAC+1)	0.0361145	0.0526162	0.492553	2087	-0.05973	0.0864452	0.489774	884	Age/Sex/Race	0.741089	NA
seq143343	14334-3	SL014781	Recoverin	RECO	P35243	5957	RCVRN	CAC>0	0.0040862	0.0122992	0.739744	2087	-0.0243361	0.0199112	0.221947	884	Age/Sex/Race	0.94831	NA
seq143371	14337-1	SL019699	Trafficking protein particle complex subunit 3	TPPC3	O43617	27095	TRAPPC3	ln(CAC+1)	0.259388	0.0470859	4.06e-08	2087	0.316963	0.0721385	1.25e-05	884	Age/Sex/Race	1.04806e-05	0.0002625
seq143418	14341-8	SL019767	Protein FAM69C	FA69C	Q0P6D2	125704	DIPK1C	ln(CAC+1)	-0.0070046	0.0442062	0.874116	2087	0.0775232	0.0646493	0.230799	884	Age/Sex/Race	0.948523	NA
seq143418	14341-8	SL019767	Protein FAM69C	FA69C	Q0P6D2	125704	DIPK1C	CAC>0	0.0096438	0.0103303	0.350647	2087	0.0215399	0.0148939	0.148471	884	Age/Sex/Race	0.832096	NA
seq1458349	14583-49	SL004357	Growth/differentiation factor 8	Myostatin	O14793	2660	MSTN	CAC>0	-0.0284954	0.0107188	0.0079102	2087	0.012481	0.0148694	0.401488	884	Age/Sex/Race	0.110804	NA
seq1458716	14587-16	SL004345	Growth/differentiation factor 11	GDF-11	O95390	10220	GDF11	CAC>0	-0.000921	0.0102166	0.928182	2087	-0.0390157	0.0189033	0.0393147	884	Age/Sex/Race	0.988754	NA
seq14593152	14593-152	SL020072	Protein FAM210A	F210A	Q96ND0	125228	FAM210A	ln(CAC+1)	0.0883349	0.0434208	0.0420388	2087	0.0876224	0.0650873	0.178576	884	Age/Sex/Race	0.244848	NA
seq145975	14597-5	SL020074	Semaphorin-6C, cytoplasmic	SEM6C	Q9H3T2	10500	SEMA6C	ln(CAC+1)	-0.039834	0.0509193	0.434129	2087	-0.0029225	0.0742891	0.968628	884	Age/Sex/Race	0.703403	NA
seq1459918	14599-18	SL007723	Stabilin-1	STAB1	Q9NY15	23166	STAB1	CAC>0	-0.0048372	0.0123502	0.695343	2087	0.0151798	0.0173035	0.380582	884	Age/Sex/Race	0.938525	NA
seq1459918	14599-18	SL007723	Stabilin-1	STAB1	Q9NY15	23166	STAB1	ln(CAC+1)	-0.0292644	0.0528372	0.579735	2087	0.0613209	0.075085	0.414329	884	Age/Sex/Race	0.79758	NA
seq1460351	14603-51	SL020082	Uncharacterized protein KIAA0040	KIAA0040	Q15053	9674	KIAA0040	ln(CAC+1)	0.14315	0.0427783	0.0008335	2087	0.0440159	0.0631384	0.485904	884	Age/Sex/Race	0.0198604	0.550858
seq1460351	14603-51	SL020082	Uncharacterized protein KIAA0040	KIAA0040	Q15053	9674	KIAA0040	CAC>0	0.0274166	0.0100075	0.0062038	2087	0.0210541	0.0145379	0.147912	884	Age/Sex/Race	0.0956808	NA
seq1461441	14614-41	SL008890	Noncompact myelin-associated protein	CA130	Q5T1S8	400746	NCMAP	CAC>0	-0.0138206	0.0096318	0.151465	2087	-0.016652	0.0144528	0.249568	884	Age/Sex/Race	0.62264	NA
seq1461441	14614-41	SL008890	Noncompact myelin-associated protein	CA130	Q5T1S8	400746	NCMAP	ln(CAC+1)	-0.0416003	0.0412187	0.312969	2087	-0.0441113	0.0627411	0.482199	884	Age/Sex/Race	0.609067	NA
seq1461546	14615-46	SL020089	Keratin-associated protein 2-4	KRA24	Q9BYR9	730755	KRTAP2-4	CAC>0	0.0081333	0.0098792	0.410448	2087	-0.001621	0.0137424	0.906127	884	Age/Sex/Race	0.858148	NA
seq1461616	14616-16	SL020097	Zinc finger protein 382	ZN382	Q96SR6	84911	ZNF382	CAC>0	0.0047222	0.0118794	0.691032	2087	-0.0263839	0.0160978	0.101576	884	Age/Sex/Race	0.937071	NA
seq1461616	14616-16	SL020097	Zinc finger protein 382	ZN382	Q96SR6	84911	ZNF382	ln(CAC+1)	-0.0049895	0.0508267	0.921809	2087	-0.0572193	0.0699288	0.413436	884	Age/Sex/Race	0.968218	NA
seq1461826	14618-26	SL012766	Vesicular, overexpressed in cancer, prosurvival protein 1	ECOP	Q96AW1	81552	VOPP1	CAC>0	-0.0609012	0.009793	6.04e-10	2087	-0.0580517	0.0149721	0.0001135	884	Age/Sex/Race	1.69858e-06	0.000940875
seq146198	14619-8	SL020098	Zinc finger protein 526	ZN526	Q8TF50	116115	ZNF526	CAC>0	-0.0082996	0.0121751	0.495514	2087	-0.00896	0.0176463	0.611753	884	Age/Sex/Race	0.890478	NA
seq1462326	14623-26	SL018938	Small ubiquitin-related modifier 3	SUMO3	P55854	6612	SUMO3	CAC>0	0.0081932	0.0095944	0.393226	2087	0.0005969	0.013643	0.965114	884	Age/Sex/Race	0.85558	NA
seq1462326	14623-26	SL018938	Small ubiquitin-related modifier 3	SUMO3	P55854	6612	SUMO3	ln(CAC+1)	0.0760679	0.0410219	0.0638343	2087	-0.028216	0.0591897	0.633691	884	Age/Sex/Race	0.304345	NA
seq1462451	14624-51	SL011618	Transcriptional repressor CTCF	CTCF	P49711	10664	CTCF	CAC>0	-0.0097454	0.0114896	0.396427	2087	0.0216136	0.0170127	0.204266	884	Age/Sex/Race	0.856635	NA
seq1462872	14628-72	SL020051	F-box only protein 3	FBX3	Q9UK99	26273	FBXO3	CAC>0	0.0017222	0.0099476	0.862568	2087	-0.0153693	0.0173726	0.37657	884	Age/Sex/Race	0.976451	NA
seq1462872	14628-72	SL020051	F-box only protein 3	FBX3	Q9UK99	26273	FBXO3	ln(CAC+1)	-0.0089359	0.0425597	0.833718	2087	-0.095439	0.0753454	0.205603	884	Age/Sex/Race	0.931269	NA
seq1463122	14631-22	SL020115	Dual specificity protein phosphatase 16	DUS16	Q9BY84	80824	DUSP16	ln(CAC+1)	0.0163663	0.0525701	0.755586	2087	0.0950762	0.0716524	0.184883	884	Age/Sex/Race	0.892674	NA
seq1463122	14631-22	SL020115	Dual specificity protein phosphatase 16	DUS16	Q9BY84	80824	DUSP16	CAC>0	0.0094225	0.0122859	0.443206	2087	0.0076724	0.0165279	0.642613	884	Age/Sex/Race	0.874158	NA
seq1463326	14633-26	SL020121	Transmembrane protein 185A	T185A	Q8NFB2	84548	TMEM185A	ln(CAC+1)	-0.0483238	0.0428985	0.260098	2087	0.0628366	0.068851	0.361679	884	Age/Sex/Race	0.565026	NA
seq1463326	14633-26	SL020121	Transmembrane protein 185A	T185A	Q8NFB2	84548	TMEM185A	CAC>0	-0.0058572	0.010029	0.559266	2087	0.0128131	0.0158694	0.419652	884	Age/Sex/Race	0.90932	NA
seq1463413	14634-13	SL020122	Lutropin-choriogonadotropic hormone receptor	LSHR	P22888	3973	LHCGR	CAC>0	-1.07e-05	0.0106867	0.999204	2087	-0.0045863	0.0151604	0.762328	884	Age/Sex/Race	0.999802	NA
seq1463413	14634-13	SL020122	Lutropin-choriogonadotropic hormone receptor	LSHR	P22888	3973	LHCGR	ln(CAC+1)	-0.0088117	0.0457215	0.847193	2087	0.04154	0.0657702	0.527817	884	Age/Sex/Race	0.937177	NA
seq1463625	14636-25	SL005350	Ribonuclease UK114	Ribonuclease UK114	P52758	10247	RIDA	ln(CAC+1)	0.109896	0.0420218	0.0089813	2087	0.114683	0.0618718	0.0641368	884	Age/Sex/Race	0.1042	NA
seq1463625	14636-25	SL005350	Ribonuclease UK114	Ribonuclease UK114	P52758	10247	RIDA	CAC>0	0.0284361	0.0098182	0.0038159	2087	0.0177001	0.0142747	0.215321	884	Age/Sex/Race	0.0712696	NA
seq14645253	14645-253	SL020127	Glutathione S-transferase A4	GSTA4	O15217	2941	GSTA4	ln(CAC+1)	-0.0057172	0.0429257	0.894057	2087	0.0930969	0.0700211	0.18401	884	Age/Sex/Race	0.955812	NA
seq146551	14655-1	SL020140	DnaJ homolog subfamily C member 17	DJC17	Q9NVM6	55192	DNAJC17	ln(CAC+1)	0.0662092	0.0478943	0.166996	2087	0.0049672	0.0660854	0.940102	884	Age/Sex/Race	0.471504	NA
seq146551	14655-1	SL020140	DnaJ homolog subfamily C member 17	DJC17	Q9NVM6	55192	DNAJC17	CAC>0	0.0054583	0.011199	0.626031	2087	0.0045799	0.0152297	0.763696	884	Age/Sex/Race	0.92008	NA
seq146626	14662-6	SL020179	Myeloid zinc finger 1	MZF1	P28698	7593	MZF1	CAC>0	-0.0096854	0.0111806	0.386442	2087	-0.0271166	0.0153645	0.0779301	884	Age/Sex/Race	0.851586	NA
seq146626	14662-6	SL020179	Myeloid zinc finger 1	MZF1	P28698	7593	MZF1	ln(CAC+1)	-0.042328	0.0478344	0.376321	2087	-0.119088	0.0666644	0.0743832	884	Age/Sex/Race	0.659104	NA
seq1466344	14663-44	SL020180	E3 ubiquitin-protein ligase RNF8	RNF8	O76064	9025	RNF8	CAC>0	0.0103281	0.0109555	0.34593	2087	0.0423845	0.016509	0.0104118	884	Age/Sex/Race	0.830124	NA
seq1466344	14663-44	SL020180	E3 ubiquitin-protein ligase RNF8	RNF8	O76064	9025	RNF8	ln(CAC+1)	0.0269354	0.0468783	0.565636	2087	0.177217	0.0716522	0.0135756	884	Age/Sex/Race	0.790396	NA
seq146701	14670-1	SL020187	Ski-like protein	SKIL	P12757	6498	SKIL	ln(CAC+1)	0.0664718	0.0416154	0.110353	2087	0.0444619	0.0626786	0.478286	884	Age/Sex/Race	0.392922	NA
seq146701	14670-1	SL020187	Ski-like protein	SKIL	P12757	6498	SKIL	CAC>0	0.0060209	0.0097319	0.536196	2087	0.0242589	0.0144262	0.0930049	884	Age/Sex/Race	0.904041	NA
seq1467463	14674-63	SL020191	Protein kinase C and casein kinase substrate in neurons protein 3	PACN3	Q9UKS6	29763	PACSIN3	CAC>0	-0.0069781	0.0112024	0.533408	2087	-0.0155453	0.0160636	0.333442	884	Age/Sex/Race	0.903237	NA
seq1467463	14674-63	SL020191	Protein kinase C and casein kinase substrate in neurons protein 3	PACN3	Q9UKS6	29763	PACSIN3	ln(CAC+1)	-0.0635709	0.0479124	0.184715	2087	-0.0196654	0.0697345	0.778007	884	Age/Sex/Race	0.494849	NA
seq1467520	14675-20	SL011011	Eukaryotic translation initiation factor 4B	IF4B	P23588	1975	EIF4B	CAC>0	0.0079622	0.0097117	0.412395	2087	-0.0054743	0.0136362	0.688185	884	Age/Sex/Race	0.86001	NA
seq1467520	14675-20	SL011011	Eukaryotic translation initiation factor 4B	IF4B	P23588	1975	EIF4B	ln(CAC+1)	0.0705721	0.0415286	0.0894	2087	-0.0572658	0.059142	0.333173	884	Age/Sex/Race	0.359487	NA
seq1468417	14684-17	SL011179	Calpain-2 catalytic subunit	CAN2	P17655	824	CAPN2	CAC>0	-0.0213708	0.0099618	0.0320461	2087	-0.0220602	0.0149837	0.141302	884	Age/Sex/Race	0.27347	NA
seq1468417	14684-17	SL011179	Calpain-2 catalytic subunit	CAN2	P17655	824	CAPN2	ln(CAC+1)	-0.106294	0.0426038	0.012675	2087	-0.100269	0.0650069	0.123328	884	Age/Sex/Race	0.12742	NA
seq1468517	14685-17	SL003722	RAC-beta serine/threonine-protein kinase	PKB beta	P31751	208	AKT2	CAC>0	0.0025267	0.0103297	0.806786	2087	0.006845	0.0152472	0.653592	884	Age/Sex/Race	0.965011	NA
seq146876	14687-6	SL007972	Perilipin-3	M6PBP	O60664	10226	PLIN3	ln(CAC+1)	-0.0134625	0.0502682	0.788869	2087	0.0365688	0.067602	0.588684	884	Age/Sex/Race	0.908966	NA
seq146876	14687-6	SL007972	Perilipin-3	M6PBP	O60664	10226	PLIN3	CAC>0	-0.0119097	0.0117466	0.310755	2087	0.013289	0.0155761	0.393799	884	Age/Sex/Race	0.812593	NA
seq146886	14688-6	SL020212	Tyrosine-protein phosphatase non-receptor type 7	PTN7	P35236	5778	PTPN7	CAC>0	-0.021455	0.0113559	0.0589885	2087	-0.0425372	0.0177034	0.0164777	884	Age/Sex/Race	0.393476	NA
seq146886	14688-6	SL020212	Tyrosine-protein phosphatase non-receptor type 7	PTN7	P35236	5778	PTPN7	ln(CAC+1)	-0.070317	0.0486024	0.148109	2087	-0.173056	0.0768461	0.0245699	884	Age/Sex/Race	0.446298	NA
seq146893	14689-3	SL011207	Protein SEC13 homolog	SEC13	P55735	6396	SEC13	CAC>0	-0.0012892	0.0101819	0.899257	2087	0.01642	0.0142135	0.248307	884	Age/Sex/Race	0.983851	NA
seq146893	14689-3	SL011207	Protein SEC13 homolog	SEC13	P55735	6396	SEC13	ln(CAC+1)	-0.0059486	0.0435621	0.891397	2087	0.0918428	0.061642	0.136599	884	Age/Sex/Race	0.955568	NA
seq146923	14692-3	SL020215	Zinc finger protein 276	ZN276	Q8N554	92822	ZNF276	ln(CAC+1)	-0.029115	0.0407041	0.474514	2087	0.0665409	0.061099	0.276423	884	Age/Sex/Race	0.730744	NA
seq146923	14692-3	SL020215	Zinc finger protein 276	ZN276	Q8N554	92822	ZNF276	CAC>0	-0.0040068	0.0095146	0.673713	2087	0.0146185	0.0140821	0.299514	884	Age/Sex/Race	0.932338	NA
seq1469645	14696-45	SL010617	Tryptase beta-2	TPSB2	P20231	64499	TPSB2	CAC>0	0.0260596	0.0105299	0.013409	2087	-0.0242083	0.0148474	0.103359	884	Age/Sex/Race	0.154086	NA
seq147036	14703-6	SL004332	Prokineticin-1	EG-VEGF	P58294	84432	PROK1	CAC>0	-0.0184485	0.0108021	0.0878111	2087	-0.0096451	0.0156195	0.537062	884	Age/Sex/Race	0.483396	NA
seq147051	14705-1	SL003320	Vascular endothelial growth factor D	VEGF-D	O43915	2277	VEGFD	ln(CAC+1)	0.0474318	0.0457474	0.29994	2087	0.0286745	0.0664045	0.665981	884	Age/Sex/Race	0.600711	NA
seq1470859	14708-59	SL007931	Complement component C8 gamma chain	CO8G	P07360	733	C8G	CAC>0	-0.016478	0.0100707	0.101942	2087	-0.0170573	0.0142613	0.231996	884	Age/Sex/Race	0.525935	NA
seq1470859	14708-59	SL007931	Complement component C8 gamma chain	CO8G	P07360	733	C8G	ln(CAC+1)	-0.0960568	0.0430626	0.0258116	2087	-0.0845705	0.0618648	0.171968	884	Age/Sex/Race	0.191168	NA
seq1471127	14711-27	SL004438	Cystatin-M	Cystatin M	Q15828	1474	CST6	CAC>0	-0.0469228	0.0101056	3.64e-06	2087	-0.0403249	0.0147992	0.0065617	884	Age/Sex/Race	0.000398635	0.0164042
seq1471346	14713-46	SL004589	Azurocidin	Azurocidin	P20160	566	AZU1	CAC>0	-0.0099661	0.0113252	0.378963	2087	-0.03769	0.0169578	0.0264978	884	Age/Sex/Race	0.846717	NA
seq147479	14747-9	SL020310	Cytokine receptor-like factor 1	CRLF1	O75462	9244	CRLF1	CAC>0	0.0112027	0.01118	0.316445	2087	-0.0114051	0.0154808	0.461488	884	Age/Sex/Race	0.816315	NA
seq1474831	14748-31	SL020313	Rho GTPase-activating protein 5	RHG05	Q13017	394	ARHGAP5	CAC>0	0.0027486	0.0099502	0.782395	2087	0.0001377	0.0136479	0.991954	884	Age/Sex/Race	0.957621	NA
seq1474831	14748-31	SL020313	Rho GTPase-activating protein 5	RHG05	Q13017	394	ARHGAP5	ln(CAC+1)	0.0579052	0.0425526	0.173727	2087	-0.031057	0.0592096	0.600045	884	Age/Sex/Race	0.480245	NA
seq147554	14755-4	SL000496	Lactotransferrin	Lactoferrin	P02788	4057	LTF	CAC>0	0.0048782	0.0110045	0.657602	2087	-0.0039328	0.0156004	0.801028	884	Age/Sex/Race	0.92672	NA
seq147554	14755-4	SL000496	Lactotransferrin	Lactoferrin	P02788	4057	LTF	ln(CAC+1)	0.0288721	0.0470797	0.539771	2087	-0.0014433	0.0676931	0.982995	884	Age/Sex/Race	0.772261	NA
seq1475629	14756-29	SL003177	Intercellular adhesion molecule 2	sICAM-2	P13598	3384	ICAM2	ln(CAC+1)	-0.0933201	0.0413335	0.0240652	2087	-0.152011	0.0620328	0.01446	884	Age/Sex/Race	0.183484	NA
seq1475629	14756-29	SL003177	Intercellular adhesion molecule 2	sICAM-2	P13598	3384	ICAM2	CAC>0	-0.0240136	0.0096585	0.0129866	2087	-0.0313862	0.0143061	0.0285033	884	Age/Sex/Race	0.150428	NA
seq14759149	14759-149	SL000055	Cadherin-1	Cadherin E	P12830	999	CDH1	ln(CAC+1)	0.143474	0.0413803	0.0005366	2087	0.175423	0.0611703	0.0042325	884	Age/Sex/Race	0.0145099	0.0133324
seq152973	15297-3	SL004825	Protein S100-A3	S100A3	P33764	6274	S100A3	ln(CAC+1)	0.0318013	0.048023	0.50791	2087	-0.0250089	0.0634121	0.693391	884	Age/Sex/Race	0.75468	NA
seq15298199	15298-199	SL017092	Neuropilin and tolloid-like protein 1	NETO1	Q8TDF5	81832	NETO1	ln(CAC+1)	-0.0962253	0.0505688	0.0571968	2087	0.154724	0.0686435	0.0244404	884	Age/Sex/Race	0.289552	NA
seq15299102	15299-102	SL012502	LDLR chaperone MESD	MESD2	Q14696	23184	MESD	CAC>0	0.0096409	0.0095708	0.313895	2087	-0.0026795	0.013704	0.845027	884	Age/Sex/Race	0.814847	NA
seq15299102	15299-102	SL012502	LDLR chaperone MESD	MESD2	Q14696	23184	MESD	ln(CAC+1)	0.081689	0.0409185	0.0460221	2087	-0.0407427	0.0594474	0.4933	884	Age/Sex/Race	0.258468	NA
seq1530066	15300-66	SL017096	Coiled-coil domain-containing protein 134	CC134	Q9H6E4	79879	CCDC134	ln(CAC+1)	0.0614952	0.0409078	0.132923	2087	-0.0649526	0.0621137	0.295985	884	Age/Sex/Race	0.427677	NA
seq1530124	15301-24	SL009308	Acrosomal protein SP-10	sperm protein 10	P26436	56	ACRV1	CAC>0	0.0050839	0.0111378	0.648108	2087	0.0029657	0.0161135	0.854017	884	Age/Sex/Race	0.925064	NA
seq1530124	15301-24	SL009308	Acrosomal protein SP-10	sperm protein 10	P26436	56	ACRV1	ln(CAC+1)	-0.0205561	0.0476521	0.666237	2087	-0.0373459	0.0699072	0.593323	884	Age/Sex/Race	0.845351	NA
seq1530363	15303-63	SL004826	Protein S100-A5	S100A5	P33763	6276	S100A5	CAC>0	0.0028202	0.0095579	0.767971	2087	0.005124	0.0140147	0.714739	884	Age/Sex/Race	0.955534	NA
seq153041	15304-1	SL002648	Regenerating islet-derived protein 3-alpha	PAP1	Q06141	5068	REG3A	ln(CAC+1)	0.0672426	0.0421077	0.110436	2087	0.159674	0.0603775	0.0083249	884	Age/Sex/Race	0.393022	NA
seq153041	15304-1	SL002648	Regenerating islet-derived protein 3-alpha	PAP1	Q06141	5068	REG3A	CAC>0	0.0111004	0.009845	0.259653	2087	0.0301353	0.0139332	0.0308223	884	Age/Sex/Race	0.767292	NA
seq153057	15305-7	SL005696	Secretagogin	Secretagogin	O76038	10590	SCGN	ln(CAC+1)	0.0168113	0.0437178	0.700616	2087	0.0372207	0.063023	0.554947	884	Age/Sex/Race	0.862001	NA
seq1530620	15306-20	SL005375	Immunoglobulin J chain	IgJ	P01591	3512	JCHAIN	ln(CAC+1)	0.0472646	0.0511672	0.355734	2087	-0.0416344	0.0665124	0.531501	884	Age/Sex/Race	0.640729	NA
seq15308108	15308-108	SL012520	Brorin	VWC2	Q2TAL6	375567	VWC2	CAC>0	0.0090583	0.0102153	0.375322	2087	-0.0137502	0.0145651	0.345403	884	Age/Sex/Race	0.846217	NA
seq1531061	15310-61	SL007011	Protein regulator of cytokinesis 1	PRC1	O43663	9055	PRC1	CAC>0	0.0148163	0.0122273	0.225751	2087	0.0258026	0.0180113	0.152334	884	Age/Sex/Race	0.731479	NA
seq1531214	15312-14	SL019555	Protein argonaute-1	AGO1	Q9UL18	26523	AGO1	ln(CAC+1)	0.0441023	0.0409251	0.281322	2087	-0.0667727	0.0612885	0.27624	884	Age/Sex/Race	0.58414	NA
seq1531328	15313-28	SL007399	Mitotic spindle assembly checkpoint protein MAD2A	MD2L1	Q13257	4085	MAD2L1	ln(CAC+1)	-0.0089857	0.0511577	0.860588	2087	0.0411317	0.0808774	0.611183	884	Age/Sex/Race	0.943201	NA
seq1531328	15313-28	SL007399	Mitotic spindle assembly checkpoint protein MAD2A	MD2L1	Q13257	4085	MAD2L1	CAC>0	-0.0036302	0.0119571	0.761461	2087	-0.002777	0.018642	0.881614	884	Age/Sex/Race	0.952937	NA
seq1531449	15314-49	SL008340	Chloride intracellular channel protein 4	CLIC4	Q9Y696	25932	CLIC4	ln(CAC+1)	0.0572174	0.0408295	0.161252	2087	-0.0489323	0.0596968	0.412621	884	Age/Sex/Race	0.462879	NA
seq1531564	15315-64	SL019798	Copper homeostasis protein cutC homolog	CUTC	Q9NTM9	51076	CUTC	ln(CAC+1)	-0.0046252	0.0474341	0.922333	2087	0.0051239	0.0627624	0.934952	884	Age/Sex/Race	0.968423	NA
seq1531564	15315-64	SL019798	Copper homeostasis protein cutC homolog	CUTC	Q9NTM9	51076	CUTC	CAC>0	0.0099987	0.0110848	0.36715	2087	-0.0110143	0.0144599	0.446435	884	Age/Sex/Race	0.841929	NA
seq15316262	15316-262	SL019950	Thioredoxin-like protein 4B	TXN4B	Q9NX01	54957	TXNL4B	ln(CAC+1)	0.0721509	0.0411158	0.0794366	2087	-0.10555	0.0601768	0.0797802	884	Age/Sex/Race	0.340348	NA
seq1531875	15318-75	SL004212	Protein S100-A10	Calpactin I light chain	P60903	6281	S100A10	ln(CAC+1)	-0.0186852	0.0466555	0.688835	2087	0.0982127	0.062031	0.113716	884	Age/Sex/Race	0.855341	NA
seq1531875	15318-75	SL004212	Protein S100-A10	Calpactin I light chain	P60903	6281	S100A10	CAC>0	0.0064865	0.0109044	0.552008	2087	0.0157434	0.0143065	0.271445	884	Age/Sex/Race	0.907336	NA
seq15319226	15319-226	SL013808	Cyclin-A1	CCNA1	P78396	8900	CCNA1	ln(CAC+1)	0.0992499	0.0508643	0.051159	2087	0.0630663	0.0765426	0.410199	884	Age/Sex/Race	0.272496	NA
seq15319226	15319-226	SL013808	Cyclin-A1	CCNA1	P78396	8900	CCNA1	CAC>0	0.0209811	0.0118906	0.0777939	2087	0.0066745	0.0176458	0.705338	884	Age/Sex/Race	0.452496	NA
seq153218	15321-8	SL019971	Complexin-2	CPLX2	Q6PUV4	10814	CPLX2	ln(CAC+1)	-0.0768207	0.047531	0.106198	2087	0.0376763	0.0659941	0.568211	884	Age/Sex/Race	0.389162	NA
seq1532235	15322-35	SL007330	Death domain-containing protein CRADD	CRADD	P78560	8738	CRADD	CAC>0	0.0011125	0.0103906	0.914747	2087	-0.0105171	0.014481	0.467868	884	Age/Sex/Race	0.986115	NA
seq15323112	15323-112	SL019972	Protein argonaute-3	AGO3	Q9H9G7	192669	AGO3	CAC>0	-0.0007811	0.010209	0.939021	2087	0.0157365	0.0146794	0.284011	884	Age/Sex/Race	0.989976	NA
seq15323112	15323-112	SL019972	Protein argonaute-3	AGO3	Q9H9G7	192669	AGO3	ln(CAC+1)	0.0252336	0.0436749	0.563488	2087	0.0311658	0.0637276	0.624931	884	Age/Sex/Race	0.789078	NA
seq1532458	15324-58	SL005628	Ferritin light chain	Ferritin light chain	P02792	2512	FTL	CAC>0	0.0022405	0.0107511	0.834939	2087	-0.0026375	0.0165164	0.873162	884	Age/Sex/Race	0.966268	NA
seq1532514	15325-14	SL007137	Neuromodulin	NEUM	P17677	2596	GAP43	ln(CAC+1)	0.0521871	0.0409738	0.202923	2087	-0.0742433	0.0590158	0.208718	884	Age/Sex/Race	0.511767	NA
seq1532514	15325-14	SL007137	Neuromodulin	NEUM	P17677	2596	GAP43	CAC>0	0.0041313	0.0095802	0.666344	2087	-0.007889	0.0136108	0.562323	884	Age/Sex/Race	0.931733	NA
seq1532664	15326-64	SL006479	Guanylate-binding protein 1	GBP1	P32455	2633	GBP1	ln(CAC+1)	0.0938921	0.0411267	0.0225311	2087	0.107113	0.0618202	0.0835077	884	Age/Sex/Race	0.176059	NA
seq1532664	15326-64	SL006479	Guanylate-binding protein 1	GBP1	P32455	2633	GBP1	CAC>0	0.0210537	0.0096136	0.0286359	2087	0.0184849	0.0142581	0.195162	884	Age/Sex/Race	0.255992	NA
seq15329167	15329-167	SL015356	Ragulator complex protein LAMTOR2	MAPIP	Q9Y2Q5	28956	LAMTOR2	CAC>0	-0.0058769	0.0108595	0.588444	2087	0.0054123	0.01412	0.701586	884	Age/Sex/Race	0.915272	NA
seq15329167	15329-167	SL015356	Ragulator complex protein LAMTOR2	MAPIP	Q9Y2Q5	28956	LAMTOR2	ln(CAC+1)	-0.0106758	0.0464638	0.818297	2087	0.0194429	0.0612687	0.751062	884	Age/Sex/Race	0.922776	NA
seq1533147	15331-47	SL013819	Histone-binding protein RBBP4	RBBP4	Q09028	5928	RBBP4	CAC>0	0.0367833	0.0100765	0.0002683	2087	0.0423429	0.0137705	0.0021708	884	Age/Sex/Race	0.0108948	0.00684961
seq1533147	15331-47	SL013819	Histone-binding protein RBBP4	RBBP4	Q09028	5928	RBBP4	ln(CAC+1)	0.160091	0.0431063	0.0002095	2087	0.196883	0.059703	0.0010139	884	Age/Sex/Race	0.00710923	0.0046576
seq1533311	15333-11	SL012799	Stromal cell-derived factor 2	SDF2	Q99470	6388	SDF2	CAC>0	0.0047821	0.0100139	0.633026	2087	-0.0169697	0.0144411	0.240273	884	Age/Sex/Race	0.922228	NA
seq1533311	15333-11	SL012799	Stromal cell-derived factor 2	SDF2	Q99470	6388	SDF2	ln(CAC+1)	0.0500893	0.0428317	0.242359	2087	-0.0471513	0.0626894	0.452167	884	Age/Sex/Race	0.546573	NA
seq153367	15336-7	SL019976	Selenoprotein M	SELM	Q8WWX9	140606	SELENOM	CAC>0	-0.0053641	0.0102777	0.601785	2087	-0.0003681	0.015005	0.980433	884	Age/Sex/Race	0.916659	NA
seq153367	15336-7	SL019976	Selenoprotein M	SELM	Q8WWX9	140606	SELENOM	ln(CAC+1)	-0.0094606	0.0439743	0.829681	2087	0.0780569	0.0650541	0.23051	884	Age/Sex/Race	0.929757	NA
seq15343337	15343-337	SL000491	Kininogen, HMW, Two Chain	Kininogen, HMW, Two Chain	P01042	3827	KNG1	CAC>0	-0.0139026	0.0094948	0.143282	2087	-0.0068761	0.0153542	0.654384	884	Age/Sex/Race	0.609201	NA
seq1534631	15346-31	SL001802	Interferon gamma	IFN-g	P01579	3458	IFNG	CAC>0	0.0088289	0.0110503	0.424398	2087	0.0050553	0.0150086	0.736326	884	Age/Sex/Race	0.866025	NA
seq1534631	15346-31	SL001802	Interferon gamma	IFN-g	P01579	3458	IFNG	ln(CAC+1)	0.020145	0.0472828	0.670112	2087	0.0463323	0.0651085	0.476891	884	Age/Sex/Race	0.846791	NA
seq1534712	15347-12	SL000440	Hemopexin	Hemopexin	P02790	3263	HPX	ln(CAC+1)	-0.0923633	0.0412946	0.0254121	2087	-0.0647609	0.0602179	0.282472	884	Age/Sex/Race	0.189565	NA
seq1534712	15347-12	SL000440	Hemopexin	Hemopexin	P02790	3263	HPX	CAC>0	-0.0189166	0.0096546	0.0502064	2087	-0.0225524	0.0138664	0.104222	884	Age/Sex/Race	0.355552	NA
seq1535828	15358-28	SL012407	Neuroendocrine protein 7B2	7B2	P05408	6447	SCG5	CAC>0	-0.0006337	0.0094416	0.946495	2087	0.0102911	0.0143216	0.472594	884	Age/Sex/Race	0.991432	NA
seq1535828	15358-28	SL012407	Neuroendocrine protein 7B2	7B2	P05408	6447	SCG5	ln(CAC+1)	-0.0295933	0.0403896	0.463827	2087	0.0461612	0.0621407	0.457771	884	Age/Sex/Race	0.725136	NA
seq1536137	15361-37	SL019275	Ankyrin repeat domain-containing protein 1	ANKR1	Q15327	27063	ANKRD1	CAC>0	-2.76e-05	0.0124019	0.998223	2087	0.014352	0.0157884	0.363587	884	Age/Sex/Race	0.999802	NA
seq1536332	15363-32	SL004840	Apolipoprotein A-V	Apo A-V	Q6Q788	116519	APOA5	ln(CAC+1)	-0.0999248	0.0415802	0.0163401	2087	-0.0529873	0.0656469	0.419795	884	Age/Sex/Race	0.14749	NA
seq15364101	15364-101	SL000275	Apolipoprotein C-I	Apo C-I	P02654	341	APOC1	ln(CAC+1)	-0.16848	0.0423608	7.21e-05	2087	-0.122586	0.0622243	0.0491449	884	Age/Sex/Race	0.0030677	0.0856636
seq15364101	15364-101	SL000275	Apolipoprotein C-I	Apo C-I	P02654	341	APOC1	CAC>0	-0.0368053	0.0099059	0.0002081	2087	-0.0298817	0.0143368	0.0374246	884	Age/Sex/Race	0.00869449	0.0605124
seq1536541	15365-41	SL020583	Adhesion G protein-coupled receptor B3	BAI3	O60242	577	ADGRB3	CAC>0	-0.0170833	0.0110504	0.122268	2087	0.0107976	0.0172265	0.530952	884	Age/Sex/Race	0.563976	NA
seq1536541	15365-41	SL020583	Adhesion G protein-coupled receptor B3	BAI3	O60242	577	ADGRB3	ln(CAC+1)	-0.0945338	0.0472595	0.0455963	2087	0.106992	0.0746762	0.152287	884	Age/Sex/Race	0.256875	NA
seq1536738	15367-38	SL012736	BPI fold-containing family B member 1	LPLC1	Q8TDL5	92747	BPIFB1	CAC>0	-0.0044144	0.0102944	0.6681	2087	0.0152443	0.0150694	0.312004	884	Age/Sex/Race	0.931733	NA
seq1536738	15367-38	SL012736	BPI fold-containing family B member 1	LPLC1	Q8TDL5	92747	BPIFB1	ln(CAC+1)	0.0086648	0.0440452	0.844062	2087	0.0741283	0.0653769	0.257162	884	Age/Sex/Race	0.935801	NA
seq153683	15368-3	SL007531	BMP-binding endothelial regulator protein	BMPER	Q8N8U9	168667	BMPER	ln(CAC+1)	0.0243502	0.0462265	0.598417	2087	0.0555296	0.0680861	0.414962	884	Age/Sex/Race	0.810527	NA
seq153683	15368-3	SL007531	BMP-binding endothelial regulator protein	BMPER	Q8N8U9	168667	BMPER	CAC>0	0.0150152	0.0108004	0.164603	2087	0.0110047	0.0156931	0.483334	884	Age/Sex/Race	0.648013	NA
seq153705	15370-5	SL012877	BolA-like protein 1	BOLA1	Q9Y3E2	51027	BOLA1	CAC>0	0.0141336	0.0105919	0.182226	2087	0.0191668	0.0138159	0.165702	884	Age/Sex/Race	0.675103	NA
seq153705	15370-5	SL012877	BolA-like protein 1	BOLA1	Q9Y3E2	51027	BOLA1	ln(CAC+1)	0.109135	0.0452724	0.0160108	2087	0.0693411	0.0599678	0.24787	884	Age/Sex/Race	0.146993	NA
seq1537243	15372-43	SL014748	Bromodomain-containing protein 2	BRD2	P25440	6046	BRD2	CAC>0	0.0321857	0.0112476	0.0042576	2087	0.0320601	0.0170909	0.0610061	884	Age/Sex/Race	0.0761731	NA
seq1537415	15374-15	SL005611	Gastrokine-1	CA11 protein	Q9NS71	56287	GKN1	ln(CAC+1)	-0.0599304	0.0472291	0.204608	2087	0.0712096	0.0643115	0.268484	884	Age/Sex/Race	0.51231	NA
seq1537549	15375-49	SL011428	Carboxypeptidase B	Carboxypeptidase B1	P15086	1360	CPB1	CAC>0	0.0136742	0.0097939	0.162804	2087	0.0284113	0.014509	0.0505242	884	Age/Sex/Race	0.644677	NA
seq1537549	15375-49	SL011428	Carboxypeptidase B	Carboxypeptidase B1	P15086	1360	CPB1	ln(CAC+1)	0.0412189	0.0419119	0.325493	2087	0.135256	0.0629271	0.0318743	884	Age/Sex/Race	0.616934	NA
seq15376134	15376-134	SL007121	Cathepsin E	CATE	P14091	1510	CTSE	ln(CAC+1)	0.0088601	0.0446126	0.842594	2087	0.0519497	0.0667029	0.436295	884	Age/Sex/Race	0.935144	NA
seq1538145	15381-45	SL004120	Discoidin domain-containing receptor 2	Discoidin domain receptor 2	Q16832	4921	DDR2	CAC>0	-0.006516	0.0120702	0.589365	2087	0.0155352	0.0152565	0.308831	884	Age/Sex/Race	0.915799	NA
seq15383200	15383-200	SL004700	Endothelin-3	Endothelin 3	P14138	1908	EDN3	ln(CAC+1)	-0.0017012	0.0453816	0.970101	2087	0.0730705	0.0678876	0.282068	884	Age/Sex/Race	0.987333	NA
seq1538415	15384-15	SL011369	Klotho	KLOTHO	Q9UEF7	9365	KL	CAC>0	-0.0304368	0.0097886	0.0018999	2087	-0.0297897	0.013327	0.0256488	884	Age/Sex/Race	0.0444417	0.0460545
seq15385116	15385-116	SL004848	Fatty acid-binding protein, intestinal	FABP2	P12104	2169	FABP2	CAC>0	0.0091275	0.0095252	0.338053	2087	0.0110085	0.0141238	0.435938	884	Age/Sex/Race	0.826479	NA
seq15385116	15385-116	SL004848	Fatty acid-binding protein, intestinal	FABP2	P12104	2169	FABP2	ln(CAC+1)	0.049758	0.0407471	0.22217	2087	0.0963886	0.0612188	0.115733	884	Age/Sex/Race	0.528934	NA
seq153867	15386-7	SL005086	Fatty acid-binding protein, adipocyte	FABPA	P15090	2167	FABP4	ln(CAC+1)	0.117265	0.0453314	0.0097532	2087	0.144522	0.0623151	0.0206119	884	Age/Sex/Race	0.110088	NA
seq1538744	15387-44	SL005203	Neuropilin-2	Neuropilin-2	O60462	8828	NRP2	CAC>0	-0.0136915	0.0099189	0.167626	2087	-0.0153802	0.0148435	0.300413	884	Age/Sex/Race	0.654211	NA
seq1538824	15388-24	SL004561	Low affinity immunoglobulin gamma Fc region receptor III-A	FcRIIIa	P08637	2214	FCGR3A	CAC>0	-0.0038283	0.0095192	0.687599	2087	-0.016642	0.0137737	0.227276	884	Age/Sex/Race	0.936409	NA
seq1538824	15388-24	SL004561	Low affinity immunoglobulin gamma Fc region receptor III-A	FcRIIIa	P08637	2214	FCGR3A	ln(CAC+1)	-0.0107223	0.0407276	0.792369	2087	-0.0673257	0.0597709	0.260305	884	Age/Sex/Race	0.910389	NA
seq153891	15389-1	SL012513	Frataxin, mitochondrial	FRDA	Q16595	2395	FXN	ln(CAC+1)	0.0986416	0.0528227	0.061985	2087	0.0158895	0.072557	0.826706	884	Age/Sex/Race	0.300287	NA
seq153891	15389-1	SL012513	Frataxin, mitochondrial	FRDA	Q16595	2395	FXN	CAC>0	0.0173798	0.0123509	0.159525	2087	0.005573	0.0167213	0.738995	884	Age/Sex/Race	0.638595	NA
seq153903	15390-3	SL004430	Galanin	Galanin	P22466	51083	GAL	ln(CAC+1)	0.0201921	0.0449808	0.653547	2087	0.0782214	0.0661591	0.237398	884	Age/Sex/Race	0.839768	NA
seq153903	15390-3	SL004430	Galanin	Galanin	P22466	51083	GAL	CAC>0	0.0065755	0.010513	0.531734	2087	0.0156143	0.0152504	0.306183	884	Age/Sex/Race	0.903237	NA
seq15391114	15391-114	SL005707	Growth arrest-specific protein 6	GAS-6	Q14393	2621	GAS6	CAC>0	0.0095464	0.0100077	0.340242	2087	0.0076751	0.0151591	0.612774	884	Age/Sex/Race	0.827081	NA
seq15391114	15391-114	SL005707	Growth arrest-specific protein 6	GAS-6	Q14393	2621	GAS6	ln(CAC+1)	0.0935349	0.0427772	0.0288856	2087	0.0696733	0.0657437	0.28954	884	Age/Sex/Race	0.202507	NA
seq1539479	15394-79	SL008959	Netrin receptor UNC5B	UNC5B	Q8IZJ1	219699	UNC5B	ln(CAC+1)	0.0325249	0.0441042	0.460928	2087	-0.0434033	0.0647859	0.503066	884	Age/Sex/Race	0.723696	NA
seq1539479	15394-79	SL008959	Netrin receptor UNC5B	UNC5B	Q8IZJ1	219699	UNC5B	CAC>0	0.0001615	0.0103099	0.987502	2087	-0.0225258	0.0149154	0.131342	884	Age/Sex/Race	0.999262	NA
seq1539515	15395-15	SL005254	Glutathione S-transferase Mu 1	GST M1-1	P09488	2944	GSTM1	CAC>0	0.01231	0.0103711	0.235382	2087	0.0096688	0.0139417	0.488171	884	Age/Sex/Race	0.740357	NA
seq153982	15398-2	SL006727	FAD-linked sulfhydryl oxidase ALR	HERV1	P55789	2671	GFER	CAC>0	0.0291412	0.0112059	0.0093738	2087	0.0101006	0.0156647	0.519224	884	Age/Sex/Race	0.124654	NA
seq153982	15398-2	SL006727	FAD-linked sulfhydryl oxidase ALR	HERV1	P55789	2671	GFER	ln(CAC+1)	0.145016	0.0479156	0.0025044	2087	0.0414795	0.0679714	0.541855	884	Age/Sex/Race	0.0437242	0.603429
seq154022	15402-2	SL005354	DNA-binding protein inhibitor ID-1	ID-1	P41134	3397	ID1	ln(CAC+1)	-0.068487	0.046532	0.141219	2087	0.0027089	0.0629439	0.965682	884	Age/Sex/Race	0.438459	NA
seq1540353	15403-53	SL007347	DNA-binding protein inhibitor ID-2	ID2	Q02363	3398	ID2	ln(CAC+1)	0.0234799	0.0479102	0.624128	2087	0.0682117	0.0703388	0.332433	884	Age/Sex/Race	0.823775	NA
seq1540353	15403-53	SL007347	DNA-binding protein inhibitor ID-2	ID2	Q02363	3398	ID2	CAC>0	0.0080293	0.0111974	0.473413	2087	0.0163671	0.01621	0.312921	884	Age/Sex/Race	0.884565	NA
seq154043	15404-3	SL018851	Interferon alpha-21	IFN21	P01568	3452	IFNA21	ln(CAC+1)	0.0013422	0.0463864	0.97692	2087	0.0691938	0.0684829	0.312591	884	Age/Sex/Race	0.990903	NA
seq154043	15404-3	SL018851	Interferon alpha-21	IFN21	P01568	3452	IFNA21	CAC>0	9.56e-05	0.010842	0.992966	2087	0.0172843	0.0157814	0.273712	884	Age/Sex/Race	0.999802	NA
seq1540523	15405-23	SL018075	Interferon alpha-4	IFNA4	P05014	3441	IFNA4	CAC>0	-0.0116234	0.0117643	0.323256	2087	0.0235851	0.0219344	0.282554	884	Age/Sex/Race	0.822708	NA
seq154133	15413-3	SL006349	Phosphatidylcholine-sterol acyltransferase	LCAT	P04180	3931	LCAT	CAC>0	0.0072688	0.0127858	0.569753	2087	-0.0063824	0.0183504	0.728068	884	Age/Sex/Race	0.910746	NA
seq154133	15413-3	SL006349	Phosphatidylcholine-sterol acyltransferase	LCAT	P04180	3931	LCAT	ln(CAC+1)	0.0399106	0.0547001	0.465701	2087	-0.071608	0.0795921	0.368533	884	Age/Sex/Race	0.726076	NA
seq15414316	15414-316	SL019149	L-lactate dehydrogenase A chain	LDHA	P00338	3939	LDHA	CAC>0	0.0174245	0.0097709	0.0746817	2087	-0.0157672	0.014301	0.270534	884	Age/Sex/Race	0.442458	NA
seq15414316	15414-316	SL019149	L-lactate dehydrogenase A chain	LDHA	P00338	3939	LDHA	ln(CAC+1)	0.0816724	0.0417972	0.050833	2087	-0.103567	0.0619971	0.0951749	884	Age/Sex/Race	0.271159	NA
seq1541654	15416-54	SL012646	Lysozyme g-like protein 2	LYG2	Q86SG7	254773	LYG2	ln(CAC+1)	0.0119754	0.0487234	0.805874	2087	-0.11424	0.0716089	0.110996	884	Age/Sex/Race	0.916722	NA
seq1541654	15416-54	SL012646	Lysozyme g-like protein 2	LYG2	Q86SG7	254773	LYG2	CAC>0	0.002594	0.0113883	0.81984	2087	-0.0213704	0.0165116	0.195912	884	Age/Sex/Race	0.965117	NA
seq154173	15417-3	SL003161	Serpin B5	Maspin	P36952	5268	SERPINB5	ln(CAC+1)	-0.0532131	0.0470936	0.258631	2087	-0.0055614	0.0638158	0.930574	884	Age/Sex/Race	0.563406	NA
seq154173	15417-3	SL003161	Serpin B5	Maspin	P36952	5268	SERPINB5	CAC>0	-0.0051054	0.0110101	0.64291	2087	-0.0077982	0.0147051	0.596031	884	Age/Sex/Race	0.924072	NA
seq1541825	15418-25	SL007282	Mitogen-activated protein kinase 10	MK10	P53779	5602	MAPK10	ln(CAC+1)	0.0575693	0.0408584	0.158986	2087	-0.0793939	0.0596861	0.183801	884	Age/Sex/Race	0.459289	NA
seq1541825	15418-25	SL007282	Mitogen-activated protein kinase 10	MK10	P53779	5602	MAPK10	CAC>0	0.0068614	0.0095533	0.472701	2087	-0.0079282	0.0137668	0.564834	884	Age/Sex/Race	0.884565	NA
seq1541915	15419-15	SL012374	Matrix metalloproteinase-20	MMP20	O60882	9313	MMP20	CAC>0	-4.63e-05	0.0114185	0.996767	2087	-0.0044946	0.0182663	0.805692	884	Age/Sex/Race	0.999802	NA
seq1541915	15419-15	SL012374	Matrix metalloproteinase-20	MMP20	O60882	9313	MMP20	ln(CAC+1)	-0.040548	0.0488449	0.406556	2087	-0.0081859	0.0792605	0.917765	884	Age/Sex/Race	0.683474	NA
seq1542212	15422-12	SL019975	Myelin P2 protein	MYP2	P02689	5375	PMP2	CAC>0	0.0084766	0.0103929	0.414817	2087	0.0105554	0.0161851	0.514463	884	Age/Sex/Race	0.86158	NA
seq154265	15426-5	SL008692	Sialidase-1	NEUR1	Q99519	4758	NEU1	CAC>0	0.0329007	0.0114654	0.0041519	2087	0.0287539	0.015046	0.0563209	884	Age/Sex/Race	0.0755083	NA
seq1542735	15427-35	SL012455	Lysyl oxidase homolog 3	LOXL3	P58215	84695	LOXL3	ln(CAC+1)	0.0543206	0.0414086	0.189726	2087	-0.0717187	0.0592473	0.226413	884	Age/Sex/Race	0.500376	NA
seq15430165	15430-165	SL012859	Opticin	OPT	Q9UBM4	26254	OPTC	ln(CAC+1)	0.0365153	0.0470322	0.437607	2087	0.0523925	0.0705555	0.45794	884	Age/Sex/Race	0.70616	NA
seq1543131	15431-31	SL000531	Ornithine carbamoyltransferase, mitochondrial	OTCase	P00480	5009	OTC	ln(CAC+1)	0.096934	0.0409314	0.0179654	2087	0.0022092	0.0604126	0.970837	884	Age/Sex/Race	0.155661	NA
seq1543131	15431-31	SL000531	Ornithine carbamoyltransferase, mitochondrial	OTCase	P00480	5009	OTC	CAC>0	0.0185928	0.0095712	0.0522016	2087	-0.0014625	0.013923	0.916367	884	Age/Sex/Race	0.367752	NA
seq154321	15432-1	SL004684	Otoraplin	Otoraplin	Q9NRC9	56914	OTOR	CAC>0	0.0056759	0.0108294	0.600251	2087	-0.0038834	0.0158831	0.8069	884	Age/Sex/Race	0.91665	NA
seq154321	15432-1	SL004684	Otoraplin	Otoraplin	Q9NRC9	56914	OTOR	ln(CAC+1)	0.0018643	0.0463355	0.96791	2087	0.0287035	0.0689129	0.677132	884	Age/Sex/Race	0.987333	NA
seq154334	15433-4	SL005268	Proto-oncogene tyrosine-protein kinase Src	p60-Src	P12931	6714	SRC	CAC>0	0.0034048	0.0095565	0.721668	2087	-0.0126148	0.0136863	0.356932	884	Age/Sex/Race	0.944112	NA
seq154334	15433-4	SL005268	Proto-oncogene tyrosine-protein kinase Src	p60-Src	P12931	6714	SRC	ln(CAC+1)	0.0387864	0.0408789	0.342826	2087	-0.104586	0.0593091	0.07818	884	Age/Sex/Race	0.63117	NA
seq154345	15434-5	SL012495	Prepronociceptin	PNOC	Q13519	5368	PNOC	CAC>0	0.0098274	0.0115349	0.394329	2087	-0.0044666	0.0173579	0.79699	884	Age/Sex/Race	0.8556	NA
seq154345	15434-5	SL012495	Prepronociceptin	PNOC	Q13519	5368	PNOC	ln(CAC+1)	0.0193042	0.0493574	0.695755	2087	-0.0156554	0.0753174	0.835388	884	Age/Sex/Race	0.85847	NA
seq154354	15435-4	SL005262	Purine nucleoside phosphorylase	PNP	P00491	4860	PNP	ln(CAC+1)	0.0629026	0.0418639	0.133107	2087	-0.0513123	0.0599207	0.392045	884	Age/Sex/Race	0.427979	NA
seq154354	15435-4	SL005262	Purine nucleoside phosphorylase	PNP	P00491	4860	PNP	CAC>0	0.0060174	0.0097894	0.538831	2087	-0.0007761	0.0138154	0.955213	884	Age/Sex/Race	0.90658	NA
seq1543640	15436-40	SL014638	Receptor activity-modifying protein 1	RAMP1	O60894	10267	RAMP1	CAC>0	0.0138768	0.0113673	0.222314	2087	0.0024838	0.0165582	0.880797	884	Age/Sex/Race	0.728415	NA
seq1543640	15436-40	SL014638	Receptor activity-modifying protein 1	RAMP1	O60894	10267	RAMP1	ln(CAC+1)	0.021853	0.0486489	0.653335	2087	0.0107892	0.0718465	0.880665	884	Age/Sex/Race	0.839768	NA
seq1543711	15437-11	SL008721	Receptor activity-modifying protein 3	RAMP3	O60896	10268	RAMP3	CAC>0	-0.0038899	0.0111747	0.727798	2087	0.0105637	0.0165293	0.522933	884	Age/Sex/Race	0.945463	NA
seq1543921	15439-21	SL014861	Rho-related GTP-binding protein RhoE	RND3	P61587	390	RND3	CAC>0	0.0092615	0.0110959	0.403994	2087	0.0146259	0.0152654	0.338272	884	Age/Sex/Race	0.856733	NA
seq1544057	15440-57	SL012421	Neuroendocrine convertase 2	NEC2	P16519	5126	PCSK2	CAC>0	-0.012606	0.0118694	0.288331	2087	-0.004699	0.0165908	0.777066	884	Age/Sex/Race	0.792705	NA
seq154416	15441-6	SL008548	Ganglioside GM2 activator	SAP3	P17900	2760	GM2A	ln(CAC+1)	0.120118	0.0476753	0.0118265	2087	0.145019	0.0689141	0.0356319	884	Age/Sex/Race	0.122643	NA
seq154416	15441-6	SL008548	Ganglioside GM2 activator	SAP3	P17900	2760	GM2A	CAC>0	0.0276397	0.0111438	0.0132066	2087	0.020927	0.0159066	0.188646	884	Age/Sex/Race	0.1523	NA
seq1544445	15444-45	SL001959	Serpin B4	SCCA2	P48594	6318	SERPINB4	CAC>0	0.009031	0.0101033	0.371496	2087	-0.0122592	0.015087	0.416687	884	Age/Sex/Race	0.843784	NA
seq1544445	15444-45	SL001959	Serpin B4	SCCA2	P48594	6318	SERPINB4	ln(CAC+1)	0.0391632	0.0432255	0.365029	2087	-0.0380495	0.0654751	0.561302	884	Age/Sex/Race	0.650661	NA
seq1544625	15446-25	SL004651	Neuregulin-1, sensory and motor neuron-derived factor isoform	SMDF	Q02297	3084	NRG1	ln(CAC+1)	-0.0221045	0.0457638	0.629138	2087	-0.0262701	0.0671106	0.695564	884	Age/Sex/Race	0.826705	NA
seq1544625	15446-25	SL004651	Neuregulin-1, sensory and motor neuron-derived factor isoform	SMDF	Q02297	3084	NRG1	CAC>0	0.0038412	0.0106968	0.719556	2087	0.0042554	0.0154674	0.783288	884	Age/Sex/Race	0.943398	NA
seq1544745	15447-45	SL000574	Sorbitol dehydrogenase	Sorbitol dehydrogenase	Q00796	6652	SORD	CAC>0	0.0212295	0.0099693	0.0333303	2087	-0.0027906	0.0140956	0.843107	884	Age/Sex/Race	0.27948	NA
seq1544745	15447-45	SL000574	Sorbitol dehydrogenase	Sorbitol dehydrogenase	Q00796	6652	SORD	ln(CAC+1)	0.0714536	0.0426702	0.0941716	2087	-0.0133884	0.0611611	0.826777	884	Age/Sex/Race	0.367967	NA
seq1544847	15448-47	SL018151	Sequestosome-1	SQSTM	Q13501	8878	SQSTM1	ln(CAC+1)	-0.0193158	0.0457288	0.672778	2087	-0.0802508	0.0686535	0.242751	884	Age/Sex/Race	0.848337	NA
seq1544847	15448-47	SL018151	Sequestosome-1	SQSTM	Q13501	8878	SQSTM1	CAC>0	0.0048418	0.0106883	0.650591	2087	-0.014337	0.0158272	0.365267	884	Age/Sex/Race	0.925398	NA
seq154525	15452-5	SL000246	5'-Nucleotidase	5'-Nucleotidase	P21589	4907	NT5E	CAC>0	0.000295	0.0098943	0.976221	2087	-0.0090555	0.013832	0.512846	884	Age/Sex/Race	0.996721	NA
seq154525	15452-5	SL000246	5'-Nucleotidase	5'-Nucleotidase	P21589	4907	NT5E	ln(CAC+1)	0.0113087	0.0423311	0.789381	2087	-0.0212222	0.0600278	0.723768	884	Age/Sex/Race	0.909287	NA
seq154533	15453-3	SL003022	Alpha-1-microglobulin	a1-Microglobulin	P02760	259	AMBP	ln(CAC+1)	0.117952	0.041971	0.0049956	2087	0.076912	0.0580706	0.185696	884	Age/Sex/Race	0.0711588	NA
seq154533	15453-3	SL003022	Alpha-1-microglobulin	a1-Microglobulin	P02760	259	AMBP	CAC>0	0.0202745	0.0098185	0.0390543	2087	0.0090849	0.0133931	0.497743	884	Age/Sex/Race	0.302441	NA
seq1545540	15455-40	SL025784	Disintegrin and metalloproteinase domain-containing protein 15:Extracellular domain	ADA15:ECD	Q13444	8751	ADAM15	ln(CAC+1)	-0.0463941	0.0461416	0.314786	2087	-0.062569	0.0676229	0.355083	884	Age/Sex/Race	0.609616	NA
seq1545714	15457-14	SL005238	Aminopeptidase N	Aminopeptidase N	P15144	290	ANPEP	ln(CAC+1)	-0.0534248	0.0518278	0.302748	2087	0.128584	0.072755	0.0775142	884	Age/Sex/Race	0.602994	NA
seq1545714	15457-14	SL005238	Aminopeptidase N	Aminopeptidase N	P15144	290	ANPEP	CAC>0	-0.0124649	0.0121139	0.303609	2087	0.0207493	0.0167827	0.216658	884	Age/Sex/Race	0.804297	NA
seq154609	15460-9	SL003281	Dipeptidyl peptidase 4	CD26	P27487	1803	DPP4	ln(CAC+1)	-0.0045557	0.0496913	0.926961	2087	0.0696392	0.0710147	0.327045	884	Age/Sex/Race	0.970374	NA
seq154609	15460-9	SL003281	Dipeptidyl peptidase 4	CD26	P27487	1803	DPP4	CAC>0	0.001486	0.0116145	0.898205	2087	0.0058706	0.0163742	0.720034	884	Age/Sex/Race	0.983373	NA
seq1546228	15462-28	SL007072	T-cell surface glycoprotein CD8 alpha chain	CD8A	P01732	925	CD8A	ln(CAC+1)	0.0948757	0.0429319	0.0272197	2087	0.0597521	0.0616587	0.332772	884	Age/Sex/Race	0.197479	NA
seq1546228	15462-28	SL007072	T-cell surface glycoprotein CD8 alpha chain	CD8A	P01732	925	CD8A	CAC>0	0.0244625	0.010032	0.0148339	2087	-0.0018262	0.0142177	0.897828	884	Age/Sex/Race	0.16533	NA
seq1546579	15465-79	SL012684	Protein canopy homolog 4	CNPY4	Q8N129	245812	CNPY4	ln(CAC+1)	0.0599116	0.0409457	0.143564	2087	-0.025293	0.0612964	0.679975	884	Age/Sex/Race	0.441043	NA
seq1546579	15465-79	SL012684	Protein canopy homolog 4	CNPY4	Q8N129	245812	CNPY4	CAC>0	0.0021164	0.0095751	0.825089	2087	0.008012	0.0141255	0.570722	884	Age/Sex/Race	0.965117	NA
seq1546630	15466-30	SL007148	Collagen alpha-1(IX) chain	CO9A1	P20849	1297	COL9A1	CAC>0	0.0145996	0.0108255	0.177604	2087	-0.0199371	0.0163784	0.223825	884	Age/Sex/Race	0.666332	NA
seq1546630	15466-30	SL007148	Collagen alpha-1(IX) chain	CO9A1	P20849	1297	COL9A1	ln(CAC+1)	0.0226081	0.0463334	0.625641	2087	-0.0488362	0.0711074	0.492393	884	Age/Sex/Race	0.824455	NA
seq1546710	15467-10	SL009396	Collagen triple helix repeat-containing protein 1	CTHR1	Q96CG8	115908	CTHRC1	CAC>0	0.0186509	0.0096659	0.0537975	2087	0.0099068	0.014321	0.489266	884	Age/Sex/Race	0.372875	NA
seq1546710	15467-10	SL009396	Collagen triple helix repeat-containing protein 1	CTHR1	Q96CG8	115908	CTHRC1	ln(CAC+1)	0.110458	0.0413205	0.0075719	2087	0.117396	0.0620302	0.0587434	884	Age/Sex/Race	0.0924488	NA
seq1546814	15468-14	SL002690	Complement factor H-related protein 1	FHR1	Q03591	3078	CFHR1	CAC>0	0.021246	0.0103506	0.0402322	2087	0.0357055	0.0143156	0.0128081	884	Age/Sex/Race	0.308372	NA
seq1546814	15468-14	SL002690	Complement factor H-related protein 1	FHR1	Q03591	3078	CFHR1	ln(CAC+1)	0.0636066	0.0443067	0.151267	2087	0.142828	0.0621489	0.0217872	884	Age/Sex/Race	0.450313	NA
seq1547011	15470-11	SL005383	Beta-hexosaminidase subunit beta	Hexosaminidase B	P07686	3074	HEXB	ln(CAC+1)	0.0983785	0.0425195	0.0207797	2087	0.0947533	0.0598593	0.113796	884	Age/Sex/Race	0.169092	NA
seq1547129	15471-29	SL012442	Pancreatic lipase-related protein 2	LIPR2	P54317	5408	PNLIPRP2	CAC>0	0.0130807	0.0098317	0.183514	2087	0.0146009	0.013617	0.283901	884	Age/Sex/Race	0.677154	NA
seq1547129	15471-29	SL012442	Pancreatic lipase-related protein 2	LIPR2	P54317	5408	PNLIPRP2	ln(CAC+1)	0.0493022	0.0420681	0.241346	2087	0.0427692	0.0591059	0.469502	884	Age/Sex/Race	0.54531	NA
seq1547216	15472-16	SL017588	Low-density lipoprotein receptor-related protein 11	LRP11	Q86VZ4	84918	LRP11	ln(CAC+1)	0.0186171	0.0434889	0.668632	2087	-0.0219265	0.0643504	0.733384	884	Age/Sex/Race	0.846684	NA
seq154747	15474-7	SL013908	Peptidyl-prolyl cis-trans isomerase NIMA-interacting 1	PIN1	Q13526	5300	PIN1	CAC>0	0.0057	0.009735	0.558262	2087	-0.0080154	0.0136742	0.557909	884	Age/Sex/Race	0.90932	NA
seq154754	15475-4	SL004948	Phospholipid transfer protein	PLTP	P55058	5360	PLTP	ln(CAC+1)	0.0206685	0.0434025	0.633979	2087	0.166326	0.0635886	0.0090581	884	Age/Sex/Race	0.829858	NA
seq154766	15476-6	SL007493	Regenerating islet-derived protein 3-gamma	REG3G	Q6UW15	130120	REG3G	ln(CAC+1)	0.0576828	0.0424907	0.174757	2087	0.0452197	0.0602953	0.453474	884	Age/Sex/Race	0.481381	NA
seq154802	15480-2	SL018020	Vascular non-inflammatory molecule 2	VNN2	O95498	8875	VNN2	ln(CAC+1)	0.0723299	0.0421962	0.0866533	2087	-0.0198863	0.0640901	0.756417	884	Age/Sex/Race	0.35406	NA
seq1548145	15481-45	SL004525	Antibacterial protein LL-37	LL-37	P49913	820	CAMP	ln(CAC+1)	-0.044274	0.0414128	0.285154	2087	-0.108687	0.0604134	0.0723534	884	Age/Sex/Race	0.587373	NA
seq1548212	15482-12	SL012348	Alpha-2-macroglobulin-like protein 1	A2ML1	A8K2U0	144568	A2ML1	CAC>0	-0.0052841	0.011032	0.632003	2087	-0.0148054	0.0146619	0.312874	884	Age/Sex/Race	0.922228	NA
seq15483377	15483-377	SL005368	Agrin	Agrin	O00468	375790	AGRN	ln(CAC+1)	0.152285	0.0409338	0.0002043	2087	0.0653848	0.0607638	0.282201	884	Age/Sex/Race	0.00699849	0.347628
seq15486126	15486-126	SL008573	Amiloride-sensitive amine oxidase [copper-containing]	ABP1	P19801	26	AOC1	ln(CAC+1)	0.015841	0.0412389	0.700923	2087	-0.0317554	0.059888	0.596075	884	Age/Sex/Race	0.862001	NA
seq15486126	15486-126	SL008573	Amiloride-sensitive amine oxidase [copper-containing]	ABP1	P19801	26	AOC1	CAC>0	0.005797	0.0096384	0.547604	2087	-0.0044296	0.0138035	0.74836	884	Age/Sex/Race	0.907336	NA
seq15487164	15487-164	SL006149	Liver carboxylesterase 1	carboxylesterase, liver	P23141	1066	CES1	CAC>0	0.0154501	0.0097783	0.11425	2087	0.0198398	0.0142498	0.164189	884	Age/Sex/Race	0.547976	NA
seq1549120	15491-20	SL008437	Endosialin	CD248	Q9HCU0	57124	CD248	ln(CAC+1)	-0.162707	0.0409784	7.41e-05	2087	-0.192875	0.0608928	0.0015909	884	Age/Sex/Race	0.00309592	0.00637806
seq1549120	15491-20	SL008437	Endosialin	CD248	Q9HCU0	57124	CD248	CAC>0	-0.0432255	0.0095674	6.59e-06	2087	-0.0523779	0.0140026	0.0001955	884	Age/Sex/Race	0.000643683	0.00122188
seq154921	15492-1	SL025827	Cysteine-rich motor neuron 1 protein:Extracellular domain	CRIM1:ECD	Q9NZV1	51232	CRIM1	CAC>0	-0.0029803	0.0115621	0.796615	2087	-0.0032648	0.0172272	0.849734	884	Age/Sex/Race	0.960777	NA
seq154921	15492-1	SL025827	Cysteine-rich motor neuron 1 protein:Extracellular domain	CRIM1:ECD	Q9NZV1	51232	CRIM1	ln(CAC+1)	-0.0266678	0.0494644	0.589854	2087	0.0623192	0.0747216	0.404497	884	Age/Sex/Race	0.803325	NA
seq1549411	15494-11	SL011828	Fibroblast growth factor-binding protein 1	FGFP1	Q14512	9982	FGFBP1	CAC>0	-0.011418	0.0098602	0.247001	2087	-0.0418998	0.0140694	0.0029804	884	Age/Sex/Race	0.751244	NA
seq1549411	15494-11	SL011828	Fibroblast growth factor-binding protein 1	FGFP1	Q14512	9982	FGFBP1	ln(CAC+1)	-0.0489363	0.0421856	0.246172	2087	-0.0817116	0.0612931	0.182835	884	Age/Sex/Race	0.550026	NA
seq154959	15495-9	SL012435	Folate receptor gamma	FOLR3	P41439	2352	FOLR3	ln(CAC+1)	-0.0537636	0.0418337	0.198874	2087	-0.0944436	0.0640987	0.140998	884	Age/Sex/Race	0.506877	NA
seq154959	15495-9	SL012435	Folate receptor gamma	FOLR3	P41439	2352	FOLR3	CAC>0	-0.0024889	0.0097816	0.799174	2087	-0.0342175	0.0147457	0.0205413	884	Age/Sex/Race	0.962097	NA
seq154979	15497-9	SL012357	Heparan sulfate glucosamine 3-O-sulfotransferase 1	HS3S1	O14792	9957	HS3ST1	CAC>0	-0.0014342	0.012255	0.906845	2087	0.0314895	0.0165024	0.0566936	884	Age/Sex/Race	0.984002	NA
seq154979	15497-9	SL012357	Heparan sulfate glucosamine 3-O-sulfotransferase 1	HS3S1	O14792	9957	HS3ST1	ln(CAC+1)	-0.039826	0.0524245	0.44753	2087	0.13148	0.0716154	0.0667081	884	Age/Sex/Race	0.714862	NA
seq1550315	15503-15	SL004647	Left-right determination factor 2	Lefty-A	O00292	7044	LEFTY2	CAC>0	0.0044964	0.0104376	0.666664	2087	-0.0066255	0.0137508	0.630046	884	Age/Sex/Race	0.931733	NA
seq1550320	15503-20	SL004647	Left-right determination factor 2	Lefty-A	O00292	7044	LEFTY2	ln(CAC+1)	-0.190524	0.0428461	9.18e-06	2087	-0.051677	0.0603382	0.391979	884	Age/Sex/Race	0.000677072	0.459742
seq1550320	15503-20	SL004647	Left-right determination factor 2	Lefty-A	O00292	7044	LEFTY2	CAC>0	-0.0378214	0.0100278	0.0001667	2087	-0.0250386	0.013886	0.0717065	884	Age/Sex/Race	0.007347	0.104505
seq1550439	15504-39	SL004299	Baculoviral IAP repeat-containing protein 7 Isoform beta	Livin B	Q96CA5	79444	BIRC7	ln(CAC+1)	-0.0469812	0.0543508	0.387464	2087	-0.0809639	0.0783797	0.301902	884	Age/Sex/Race	0.667267	NA
seq1550439	15504-39	SL004299	Baculoviral IAP repeat-containing protein 7 Isoform beta	Livin B	Q96CA5	79444	BIRC7	CAC>0	-0.0171688	0.0127003	0.176572	2087	-0.0203147	0.0180618	0.26101	884	Age/Sex/Race	0.663387	NA
seq1550634	15506-34	SL018249	Low-density lipoprotein receptor-related protein 12	LRP12	Q9Y561	29967	LRP12	CAC>0	0.002065	0.0117134	0.860078	2087	0.0163669	0.0150357	0.276657	884	Age/Sex/Race	0.97607	NA
seq1550634	15506-34	SL018249	Low-density lipoprotein receptor-related protein 12	LRP12	Q9Y561	29967	LRP12	ln(CAC+1)	-0.0142195	0.0501141	0.776635	2087	0.109979	0.0651788	0.0918934	884	Age/Sex/Race	0.902816	NA
seq155092	15509-2	SL003640	Alpha-N-acetylglucosaminidase	NAG	P54802	4669	NAGLU	ln(CAC+1)	-0.0811723	0.0431868	0.0603075	2087	2.59e-05	0.0606362	0.999659	884	Age/Sex/Race	0.294927	NA
seq1551137	15511-37	SL008970	Neuronal pentraxin receptor	NPTXR	O95502	23467	NPTXR	ln(CAC+1)	-0.236988	0.0436412	6.28e-08	2087	-0.212034	0.0611412	0.0005499	884	Age/Sex/Race	1.41849e-05	0.0030625
seq15513108	15513-108	SL003260	Prostasin	Prostasin	Q16651	5652	PRSS8	CAC>0	0.0252244	0.0108179	0.0198093	2087	0.0395006	0.0158296	0.0127651	884	Age/Sex/Race	0.198038	NA
seq15513108	15513-108	SL003260	Prostasin	Prostasin	Q16651	5652	PRSS8	ln(CAC+1)	0.107013	0.046284	0.0208694	2087	0.190964	0.0686264	0.0055072	884	Age/Sex/Race	0.169297	NA
seq1551426	15514-26	SL001814	Cholinesterase	Pseudocholinesterase	P06276	590	BCHE	CAC>0	0.0084782	0.0100823	0.400501	2087	-0.0011326	0.0154719	0.941663	884	Age/Sex/Race	0.856733	NA
seq1551426	15514-26	SL001814	Cholinesterase	Pseudocholinesterase	P06276	590	BCHE	ln(CAC+1)	0.0163556	0.043142	0.704645	2087	-0.0037137	0.0671331	0.955898	884	Age/Sex/Race	0.864611	NA
seq155152	15515-2	SL000572	Serum amyloid A-1 protein	SAA	P0DJI8	6288	SAA1	CAC>0	0.0321456	0.0102461	0.0017287	2087	0.0336886	0.0136382	0.013694	884	Age/Sex/Race	0.0410933	0.0283475
seq155152	15515-2	SL000572	Serum amyloid A-1 protein	SAA	P0DJI8	6288	SAA1	ln(CAC+1)	0.149401	0.0438183	0.0006631	2087	0.130747	0.0592178	0.0275081	884	Age/Sex/Race	0.0171175	0.0566873
seq1551612	15516-12	SL005700	Serum amyloid A-4 protein	SAA-4	P35542	6291	SAA4	ln(CAC+1)	-0.0307286	0.0451446	0.496155	2087	0.144968	0.0665162	0.0295639	884	Age/Sex/Race	0.74449	NA
seq1551612	15516-12	SL005700	Serum amyloid A-4 protein	SAA-4	P35542	6291	SAA4	CAC>0	0.0021591	0.0105528	0.837903	2087	0.0456848	0.0152936	0.0028939	884	Age/Sex/Race	0.966698	NA
seq155214	15521-4	SL008440	Calsyntenin-1	Alcadein alpha-1	O94985	22883	CLSTN1	ln(CAC+1)	-0.0423405	0.0420952	0.314615	2087	-0.035882	0.0604775	0.553126	884	Age/Sex/Race	0.609616	NA
seq155214	15521-4	SL008440	Calsyntenin-1	Alcadein alpha-1	O94985	22883	CLSTN1	CAC>0	-0.0091944	0.0098393	0.350181	2087	0.0009535	0.0139408	0.945483	884	Age/Sex/Race	0.832096	NA
seq155222	15522-2	SL008305	Golgi-associated plant pathogenesis-related protein 1	GAPR1	Q9H4G4	152007	GLIPR2	CAC>0	-0.038773	0.0095846	5.42e-05	2087	-0.0648777	0.0136899	2.5e-06	884	Age/Sex/Race	0.00318502	0.0001625
seq155222	15522-2	SL008305	Golgi-associated plant pathogenesis-related protein 1	GAPR1	Q9H4G4	152007	GLIPR2	ln(CAC+1)	-0.171554	0.0409956	2.97e-05	2087	-0.322734	0.0591621	6.37e-08	884	Age/Sex/Race	0.00153337	7.02293e-06
seq155239	15523-9	SL008037	Delta-aminolevulinic acid dehydratase	HEM2	P13716	210	ALAD	CAC>0	-0.0116765	0.0098464	0.235813	2087	-0.0314486	0.013957	0.0244891	884	Age/Sex/Race	0.740747	NA
seq155239	15523-9	SL008037	Delta-aminolevulinic acid dehydratase	HEM2	P13716	210	ALAD	ln(CAC+1)	-0.0321052	0.0421352	0.446172	2087	-0.150253	0.0605227	0.0132286	884	Age/Sex/Race	0.713796	NA
seq1552430	15524-30	SL008043	Phosphoglycerate mutase 2	PGAM2	P15259	5224	PGAM2	CAC>0	0.0029063	0.0095008	0.759707	2087	-0.0039983	0.0144953	0.78274	884	Age/Sex/Race	0.952937	NA
seq1552430	15524-30	SL008043	Phosphoglycerate mutase 2	PGAM2	P15259	5224	PGAM2	ln(CAC+1)	0.0447943	0.0406371	0.270458	2087	-0.0806251	0.0628394	0.199818	884	Age/Sex/Race	0.576213	NA
seq15525294	15525-294	SL014682	Alcohol dehydrogenase 1C	ADH1G	P00326	126	ADH1C	CAC>0	0.0160597	0.0097086	0.0982444	2087	0.0044945	0.0139443	0.747289	884	Age/Sex/Race	0.514667	NA
seq15525294	15525-294	SL014682	Alcohol dehydrogenase 1C	ADH1G	P00326	126	ADH1C	ln(CAC+1)	0.0527791	0.0415485	0.204119	2087	0.0236276	0.060503	0.696247	884	Age/Sex/Race	0.512222	NA
seq1552633	15526-33	SL007246	Glutathione synthetase	GSHB	P48637	2937	GSS	CAC>0	0.0052764	0.0101092	0.601766	2087	-0.0056118	0.0142677	0.694179	884	Age/Sex/Race	0.916659	NA
seq1552633	15526-33	SL007246	Glutathione synthetase	GSHB	P48637	2937	GSS	ln(CAC+1)	0.0455038	0.0432424	0.292787	2087	-0.0099841	0.0619127	0.871925	884	Age/Sex/Race	0.592625	NA
seq1552790	15527-90	SL008018	Dihydrolipoyl dehydrogenase, mitochondrial	DLDH	P09622	1738	DLD	CAC>0	-0.0108261	0.0101229	0.284986	2087	-0.0406953	0.0150589	0.0070165	884	Age/Sex/Race	0.789858	NA
seq1552933	15529-33	SL001883	Cysteine and glycine-rich protein 1	Cysteine-rich protein 1	P21291	1465	CSRP1	ln(CAC+1)	0.0267044	0.0410896	0.515823	2087	-0.0836484	0.0593876	0.159332	884	Age/Sex/Race	0.757739	NA
seq1553033	15530-33	SL004845	Ephrin type-B receptor 4	EphB4	P54760	2050	EPHB4	CAC>0	-0.0125703	0.0100288	0.210191	2087	-0.01148	0.0141009	0.415788	884	Age/Sex/Race	0.715313	NA
seq1553397	15533-97	SL025926	Macrophage scavenger receptor types I and II:Extracellular domain	Macrophage scavenger receptor:ECD	P21757	4481	MSR1	CAC>0	0.0391384	0.0095602	4.4e-05	2087	0.0415156	0.0145279	0.0043687	884	Age/Sex/Race	0.00283957	0.0118319
seq1553397	15533-97	SL025926	Macrophage scavenger receptor types I and II:Extracellular domain	Macrophage scavenger receptor:ECD	P21757	4481	MSR1	ln(CAC+1)	0.195457	0.0408427	1.82e-06	2087	0.182218	0.0630303	0.0039352	884	Age/Sex/Race	0.000173092	0.0126673
seq1553426	15534-26	SL004917	Malate dehydrogenase, mitochondrial	Malate dehydrogenase 2	P40926	4191	MDH2	CAC>0	0.0057663	0.0095443	0.545803	2087	-0.0118965	0.0137564	0.387385	884	Age/Sex/Race	0.907336	NA
seq155353	15535-3	SL011069	Serine protease 27	Marapsin	Q9BQR3	83886	PRSS27	CAC>0	-0.0245932	0.0098072	0.0122287	2087	-0.0076428	0.0149821	0.61009	884	Age/Sex/Race	0.144191	NA
seq1553915	15539-15	SL008760	SLIT and NTRK-like protein 1	SLIK1	Q96PX8	114798	SLITRK1	CAC>0	-0.0588972	0.010921	7.71e-08	2087	-0.0493022	0.014354	0.0006209	884	Age/Sex/Race	2.65371e-05	0.00280123
seq155406	15540-6	SL000649	Vimentin	Vimentin	P08670	7431	VIM	CAC>0	0.021162	0.0107847	0.0498697	2087	0.0426353	0.0165285	0.0100557	884	Age/Sex/Race	0.354085	NA
seq155406	15540-6	SL000649	Vimentin	Vimentin	P08670	7431	VIM	ln(CAC+1)	0.131266	0.0460942	0.0044458	2087	0.189291	0.0717051	0.008441	884	Age/Sex/Race	0.0660583	NA
seq1554219	15542-19	SL013015	Creatine kinase U-type, mitochondrial	KCRU	P12532	1159	CKMT1A	CAC>0	0.0018742	0.0097038	0.846865	2087	-0.0183395	0.014469	0.205311	884	Age/Sex/Race	0.971302	NA
seq1554219	15542-19	SL013015	Creatine kinase U-type, mitochondrial	KCRU	P12532	1159	CKMT1A	ln(CAC+1)	0.0429115	0.0415064	0.301325	2087	-0.0766654	0.0627855	0.222387	884	Age/Sex/Race	0.602151	NA
seq1554425	15544-25	SL003919	Kallikrein-14	kallikrein 14	Q9P0G3	43847	KLK14	ln(CAC+1)	-0.0477058	0.043384	0.271626	2087	-0.0542268	0.0625503	0.386217	884	Age/Sex/Race	0.577105	NA
seq1554513	15545-13	SL004720	Calcineurin subunit B type 1	Calcineurin B a	P63098	5534	PPP3R1	CAC>0	-0.0087692	0.0101906	0.389604	2087	-0.0218734	0.0138592	0.114865	884	Age/Sex/Race	0.853351	NA
seq1554513	15545-13	SL004720	Calcineurin subunit B type 1	Calcineurin B a	P63098	5534	PPP3R1	ln(CAC+1)	0.0188012	0.0436052	0.666391	2087	-0.140031	0.0600351	0.0199003	884	Age/Sex/Race	0.845351	NA
seq1554835	15548-35	SL018791	D-3-phosphoglycerate dehydrogenase	SERA	O43175	26227	PHGDH	ln(CAC+1)	-0.0767045	0.0411526	0.0624757	2087	-0.003383	0.0622301	0.956658	884	Age/Sex/Race	0.301667	NA
seq1555322	15553-22	SL007155	Acetylcholinesterase	ACES	P22303	43	ACHE	ln(CAC+1)	0.0080231	0.0469311	0.864276	2087	-0.0600687	0.072566	0.40802	884	Age/Sex/Race	0.944939	NA
seq1555649	15556-49	SL005393	Alpha-amylase 2B	Alpha-amylase 2B	P19961	280	AMY2B	ln(CAC+1)	-0.164963	0.0414952	7.26e-05	2087	-0.0286069	0.0637049	0.653504	884	Age/Sex/Race	0.0030677	0.704634
seq1555863	15558-63	SL008525	Glutamyl aminopeptidase	AMPE	Q07075	2028	ENPEP	ln(CAC+1)	-0.0497134	0.0406016	0.220932	2087	0.0570525	0.062399	0.360801	884	Age/Sex/Race	0.527726	NA
seq155595	15559-5	SL011048	Anthrax toxin receptor 2	ANTR2	P58335	118429	ANTXR2	CAC>0	-0.0554859	0.0094706	5.41e-09	2087	-0.0577198	0.0137762	3.07e-05	884	Age/Sex/Race	4.09828e-06	0.000518375
seq1556052	15560-52	SL003561	Transcobalamin-2	Apo-TC II	P20062	6948	TCN2	ln(CAC+1)	0.0057369	0.0423165	0.892173	2087	-0.0380527	0.0617162	0.537674	884	Age/Sex/Race	0.955576	NA
seq1556052	15560-52	SL003561	Transcobalamin-2	Apo-TC II	P20062	6948	TCN2	CAC>0	-0.0008773	0.0098908	0.929327	2087	-0.0092186	0.0142232	0.517065	884	Age/Sex/Race	0.988754	NA
seq1556224	15562-24	SL008667	Beta-glucuronidase	BGLR	P08236	2990	GUSB	CAC>0	0.0057062	0.0100964	0.572016	2087	0.0309853	0.0139959	0.0270932	884	Age/Sex/Race	0.910746	NA
seq1556224	15562-24	SL008667	Beta-glucuronidase	BGLR	P08236	2990	GUSB	ln(CAC+1)	0.0237262	0.0431965	0.582884	2087	0.111107	0.0607826	0.0678965	884	Age/Sex/Race	0.79975	NA
seq15565102	15565-102	SL000327	Mucin-16	CA125	Q8WXI7	94025	MUC16	CAC>0	-0.0053029	0.0104969	0.613484	2087	0.0274743	0.015142	0.0699506	884	Age/Sex/Race	0.91722	NA
seq1556610	15566-10	SL004911	Calponin-1	Calponin-1	P51911	1264	CNN1	ln(CAC+1)	0.0020355	0.043989	0.963097	2087	-0.0743723	0.0647419	0.250972	884	Age/Sex/Race	0.985735	NA
seq155672	15567-2	SL004471	T-cell surface glycoprotein CD3 zeta chain	CD3-zeta	P20963	919	CD247	CAC>0	0.0040509	0.0120956	0.737727	2087	-0.016636	0.0179375	0.353951	884	Age/Sex/Race	0.947625	NA
seq155672	15567-2	SL004471	T-cell surface glycoprotein CD3 zeta chain	CD3-zeta	P20963	919	CD247	ln(CAC+1)	-0.0079334	0.0517509	0.878177	2087	0.0191268	0.077867	0.806022	884	Age/Sex/Race	0.950361	NA
seq1556915	15569-15	SL002527	Collagen Type II	Collagen II	P02458	1280	COL2A1	ln(CAC+1)	-0.0422551	0.0409703	0.302492	2087	-0.106977	0.0646433	0.0983047	884	Age/Sex/Race	0.602994	NA
seq1556915	15569-15	SL002527	Collagen Type II	Collagen II	P02458	1280	COL2A1	CAC>0	-0.0103823	0.0095758	0.278394	2087	-0.0244901	0.0148984	0.100574	884	Age/Sex/Race	0.783613	NA
seq1557099	15570-99	SL004551	Complement receptor type 2	Complement receptor type 2	P20023	1380	CR2	CAC>0	0.0115772	0.0094473	0.220545	2087	0.0352333	0.0140015	0.0120331	884	Age/Sex/Race	0.72822	NA
seq1557099	15570-99	SL004551	Complement receptor type 2	Complement receptor type 2	P20023	1380	CR2	ln(CAC+1)	0.0279917	0.0404294	0.488788	2087	0.0791058	0.0609129	0.194397	884	Age/Sex/Race	0.739169	NA
seq15573110	15573-110	SL008782	Neurocan core protein	CSPG3	O14594	1463	NCAN	CAC>0	-0.0620266	0.0098237	3.31e-10	2087	-0.0584523	0.0142725	4.6e-05	884	Age/Sex/Race	1.69858e-06	0.000553704
seq15573110	15573-110	SL008782	Neurocan core protein	CSPG3	O14594	1463	NCAN	ln(CAC+1)	-0.272401	0.0420082	1.11e-10	2087	-0.223432	0.0620612	0.0003358	884	Age/Sex/Race	1.33718e-07	0.00205677
seq1557437	15574-37	SL000385	Cyclin-A2	Cyclin A	P20248	890	CCNA2	CAC>0	-0.0115194	0.0117834	0.328386	2087	0.0307481	0.018304	0.0933397	884	Age/Sex/Race	0.822992	NA
seq15576158	15576-158	SL003107	Eosinophil cationic protein	ECP	P12724	6037	RNASE3	ln(CAC+1)	0.0207333	0.0455016	0.648682	2087	-0.0055725	0.0673728	0.9341	884	Age/Sex/Race	0.838426	NA
seq1557926	15579-26	SL008780	Ectonucleotide pyrophosphatase/phosphodiesterase family member 6	ENPP6	Q6UWR7	133121	ENPP6	ln(CAC+1)	-0.0593237	0.050618	0.241336	2087	-0.0046551	0.0813783	0.954397	884	Age/Sex/Race	0.54531	NA
seq1557926	15579-26	SL008780	Ectonucleotide pyrophosphatase/phosphodiesterase family member 6	ENPP6	Q6UWR7	133121	ENPP6	CAC>0	-0.0060929	0.0118342	0.606711	2087	-0.0019266	0.0187548	0.918206	884	Age/Sex/Race	0.91722	NA
seq155802	15580-2	SL008537	Ephrin type-A receptor 7	EPHA7	Q15375	2045	EPHA7	CAC>0	0.0129543	0.0118624	0.274942	2087	0.0226317	0.0163439	0.166491	884	Age/Sex/Race	0.782702	NA
seq1558116	15581-16	SL019927	Fibronectin type 3 and ankyrin repeat domains protein 1	FANK1	Q8TC84	92565	FANK1	CAC>0	0.0070627	0.0112332	0.52959	2087	-0.0021453	0.0158914	0.892645	884	Age/Sex/Race	0.902283	NA
seq1558225	15582-25	SL010462	Ficolin-1	FCN1	O00602	2219	FCN1	ln(CAC+1)	-0.0113591	0.0458395	0.804313	2087	-0.0076551	0.0642647	0.905209	884	Age/Sex/Race	0.915812	NA
seq1558318	15583-18	SL012568	Fc receptor-like B	FCRLB	Q6BAA4	127943	FCRLB	CAC>0	0.005449	0.0103516	0.598673	2087	-0.0168171	0.0152869	0.271592	884	Age/Sex/Race	0.916601	NA
seq1558318	15583-18	SL012568	Fc receptor-like B	FCRLB	Q6BAA4	127943	FCRLB	ln(CAC+1)	0.0228315	0.0442882	0.606244	2087	-0.0564111	0.0663489	0.395435	884	Age/Sex/Race	0.814031	NA
seq155849	15584-9	SL002691	Complement factor H-related protein 2	FHR2	P36980	3080	CFHR2	CAC>0	-0.0089787	0.0113853	0.430421	2087	0.0246831	0.0157174	0.116674	884	Age/Sex/Race	0.868774	NA
seq15585304	15585-304	SL004460	Fibulin-5	fibulin 5	Q9UBX5	10516	FBLN5	CAC>0	0.0264778	0.0102309	0.0097197	2087	0.0434148	0.0147689	0.0033723	884	Age/Sex/Race	0.127272	NA
seq15585304	15585-304	SL004460	Fibulin-5	fibulin 5	Q9UBX5	10516	FBLN5	ln(CAC+1)	0.168727	0.0436857	0.0001158	2087	0.257572	0.0638083	5.89e-05	884	Age/Sex/Race	0.0044281	0.0006237
seq1558720	15587-20	SL009334	Folate receptor beta	FOLR2	P14207	2350	FOLR2	CAC>0	0.0217589	0.0103472	0.0355958	2087	0.0027995	0.014975	0.85175	884	Age/Sex/Race	0.290391	NA
seq1558817	15588-17	SL009217	Alpha-galactosidase A	galactosidase, alpha	P06280	2717	GLA	CAC>0	-0.0034383	0.0113622	0.762219	2087	0.0143712	0.0162243	0.375979	884	Age/Sex/Race	0.95317	NA
seq1558817	15588-17	SL009217	Alpha-galactosidase A	galactosidase, alpha	P06280	2717	GLA	ln(CAC+1)	0.0245001	0.04861	0.614306	2087	0.0254407	0.0704241	0.718	884	Age/Sex/Race	0.818744	NA
seq155891	15589-1	SL000431	Vitamin D-binding protein	Gc-Globulin, Mixed Type	P02774	2638	GC	ln(CAC+1)	-0.0673909	0.0431851	0.118791	2087	-0.107129	0.0668605	0.109454	884	Age/Sex/Race	0.407121	NA
seq1559128	15591-28	SL001812	Glutathione peroxidase 1	Glutathione peroxidase	P07203	2876	GPX1	ln(CAC+1)	0.083097	0.0420512	0.0482765	2087	-0.0687253	0.0595202	0.248545	884	Age/Sex/Race	0.264168	NA
seq1559128	15591-28	SL001812	Glutathione peroxidase 1	Glutathione peroxidase	P07203	2876	GPX1	CAC>0	0.01393	0.0098332	0.156743	2087	-0.0094576	0.0137241	0.490928	884	Age/Sex/Race	0.63368	NA
seq1559447	15594-47	SL008268	Serine protease HTRA1	HTRA1	Q92743	5654	HTRA1	ln(CAC+1)	0.226835	0.0419439	7.1e-08	2087	0.272036	0.057267	2.37e-06	884	Age/Sex/Race	1.55512e-05	9.50155e-05
seq1559447	15594-47	SL008268	Serine protease HTRA1	HTRA1	Q92743	5654	HTRA1	CAC>0	0.052514	0.009805	9.45e-08	2087	0.0508866	0.0132558	0.0001325	884	Age/Sex/Race	2.8078e-05	0.00100145
seq155967	15596-7	SL020142	Protein HEXIM1	HEXI1	O94992	10614	HEXIM1	ln(CAC+1)	0.0572339	0.0410011	0.16289	2087	-0.0513393	0.0590276	0.384674	884	Age/Sex/Race	0.465549	NA
seq155967	15596-7	SL020142	Protein HEXIM1	HEXI1	O94992	10614	HEXIM1	CAC>0	0.004685	0.0095872	0.625126	2087	-0.004185	0.013609	0.758519	884	Age/Sex/Race	0.919497	NA
seq1560243	15602-43	SL001943	Interleukin-6 receptor subunit alpha	IL-6 sRa	P08887	3570	IL6R	ln(CAC+1)	-0.0093945	0.0454549	0.836282	2087	-0.0763253	0.0671139	0.255743	884	Age/Sex/Race	0.932163	NA
seq1560320	15603-20	SL004086	Integrin alpha-2	Integrin alpha-2	P17301	3673	ITGA2	ln(CAC+1)	0.0512965	0.0441139	0.245036	2087	0.0076087	0.066732	0.909248	884	Age/Sex/Race	0.549044	NA
seq1560418	15604-18	SL004716	Mitogen-activated protein kinase 9	JNK2	P45984	5601	MAPK9	ln(CAC+1)	0.0940162	0.0440319	0.0328623	2087	-0.139404	0.0650966	0.0325081	884	Age/Sex/Race	0.217119	NA
seq1560418	15604-18	SL004716	Mitogen-activated protein kinase 9	JNK2	P45984	5601	MAPK9	CAC>0	0.0085873	0.0103012	0.404594	2087	-0.025738	0.0150165	0.0868851	884	Age/Sex/Race	0.856733	NA
seq1560619	15606-19	SL000044	Keratin, type I cytoskeletal 19	Keratin 19	P08727	3880	KRT19	ln(CAC+1)	0.0525998	0.0434926	0.226648	2087	0.0837908	0.0637015	0.18873	884	Age/Sex/Race	0.53405	NA
seq1560619	15606-19	SL000044	Keratin, type I cytoskeletal 19	Keratin 19	P08727	3880	KRT19	CAC>0	0.022323	0.0101574	0.0280802	2087	0.0250283	0.0146712	0.0883703	884	Age/Sex/Race	0.253705	NA
seq1560756	15607-56	SL009203	Pyruvate kinase PKLR	KPYR	P30613	5313	PKLR	CAC>0	0.0015774	0.0099681	0.874283	2087	-0.007725	0.0143357	0.590118	884	Age/Sex/Race	0.979739	NA
seq156085	15608-5	SL018792	Ribosomal protein S6 kinase beta-1	KS6B1	P23443	6198	RPS6KB1	CAC>0	-0.0124528	0.0107746	0.247913	2087	0.010668	0.0147801	0.470622	884	Age/Sex/Race	0.751654	NA
seq156085	15608-5	SL018792	Ribosomal protein S6 kinase beta-1	KS6B1	P23443	6198	RPS6KB1	ln(CAC+1)	0.0134488	0.0461118	0.770579	2087	0.0595157	0.064119	0.353555	884	Age/Sex/Race	0.899076	NA
seq1561072	15610-72	SL000499	Cytosol aminopeptidase	LAP	P28838	51056	LAP3	ln(CAC+1)	0.0606393	0.0425557	0.154325	2087	-0.0564137	0.056918	0.32189	884	Age/Sex/Race	0.454502	NA
seq156125	15612-5	SL012168	Protein lin-7 homolog B	LIN7B	Q9HAP6	64130	LIN7B	CAC>0	0.0134106	0.0107918	0.214129	2087	0.0025015	0.0151731	0.869088	884	Age/Sex/Race	0.721888	NA
seq1561316	15613-16	SL012420	Pancreatic triacylglycerol lipase	LIPP	P16233	5406	PNLIP	ln(CAC+1)	-0.0092564	0.0420977	0.825987	2087	0.116097	0.0604935	0.055287	884	Age/Sex/Race	0.927199	NA
seq1561316	15613-16	SL012420	Pancreatic triacylglycerol lipase	LIPP	P16233	5406	PNLIP	CAC>0	0.0035128	0.0098394	0.72112	2087	0.0199482	0.0139546	0.153216	884	Age/Sex/Race	0.944069	NA
seq15614168	15614-168	SL012686	Leukocyte immunoglobulin-like receptor subfamily A member 2	LIRA2	Q8N149	11027	LILRA2	CAC>0	-0.0120254	0.0104274	0.248942	2087	-0.011625	0.0139641	0.405355	884	Age/Sex/Race	0.752999	NA
seq15614168	15614-168	SL012686	Leukocyte immunoglobulin-like receptor subfamily A member 2	LIRA2	Q8N149	11027	LILRA2	ln(CAC+1)	-0.0157493	0.0446256	0.724183	2087	-0.0477558	0.0605932	0.430828	884	Age/Sex/Race	0.874838	NA
seq156158	15615-8	SL019428	Leukocyte immunoglobulin-like receptor subfamily B member 3	LIRB3	O75022	102725035	LILRB3	ln(CAC+1)	-0.0566536	0.0405949	0.162988	2087	-0.005008	0.0640899	0.937734	884	Age/Sex/Race	0.465549	NA
seq156178	15617-8	SL010168	Cytokine SCM-1 beta	lymphotactin beta	Q9UBD3	6846	XCL2	ln(CAC+1)	0.0697274	0.0570718	0.221941	2087	-0.0503133	0.0743117	0.498548	884	Age/Sex/Race	0.528738	NA
seq1561949	15619-49	SL012514	Myelin-oligodendrocyte glycoprotein	MOG	Q16653	4340	MOG	ln(CAC+1)	-0.0209522	0.0486285	0.666613	2087	0.0790963	0.0729149	0.278319	884	Age/Sex/Race	0.845351	NA
seq156204	15620-4	SL018410	Neuroligin-1	NLGN1	Q8N2Q7	22871	NLGN1	ln(CAC+1)	-0.077478	0.0446108	0.0825785	2087	-0.098736	0.0687032	0.151035	884	Age/Sex/Race	0.348237	NA
seq1562213	15622-13	SL005491	Opioid-binding protein/cell adhesion molecule	OBCAM	Q14982	4978	OPCML	ln(CAC+1)	-0.0281228	0.0443421	0.526004	2087	-0.133275	0.0692979	0.0547748	884	Age/Sex/Race	0.763226	NA
seq156231	15623-1	SL005211	Programmed cell death protein 1	PD-1	Q15116	5133	PDCD1	ln(CAC+1)	-0.102141	0.049624	0.0396854	2087	-0.0101087	0.0631637	0.872886	884	Age/Sex/Race	0.238742	NA
seq156231	15623-1	SL005211	Programmed cell death protein 1	PD-1	Q15116	5133	PDCD1	CAC>0	-0.0109748	0.0116081	0.344541	2087	0.004937	0.0145563	0.734565	884	Age/Sex/Race	0.828182	NA
seq15626223	15626-223	SL005400	Basement membrane-specific heparan sulfate proteoglycan core protein	Perlecan	P98160	3339	HSPG2	ln(CAC+1)	-0.0228007	0.0444861	0.608331	2087	-0.0258271	0.0675399	0.702259	884	Age/Sex/Race	0.815359	NA
seq15626223	15626-223	SL005400	Basement membrane-specific heparan sulfate proteoglycan core protein	Perlecan	P98160	3339	HSPG2	CAC>0	-0.008201	0.010397	0.430326	2087	-0.0155812	0.015558	0.316866	884	Age/Sex/Race	0.868774	NA
seq1562783	15627-83	SL003721	RAC-alpha serine/threonine-protein kinase	PKB	P31749	207	AKT1	ln(CAC+1)	0.0657382	0.0410198	0.109175	2087	-0.0956691	0.0592103	0.106507	884	Age/Sex/Race	0.392362	NA
seq1563118	15631-18	SL014708	Pregnancy-specific beta-1-glycoprotein 1	PSG1	P11464	5669	PSG1	ln(CAC+1)	0.164099	0.0501215	0.0010776	2087	0.176845	0.0728455	0.015396	884	Age/Sex/Race	0.0238923	0.0363082
seq156336	15633-6	SL000566	Retinol-binding protein 4	RBP	P02753	5950	RBP4	ln(CAC+1)	0.0486759	0.0437597	0.266118	2087	0.110911	0.0671514	0.0989618	884	Age/Sex/Race	0.571738	NA
seq15634139	15634-139	SL012379	Slit homolog 1 protein	SLIT1	O75093	6585	SLIT1	CAC>0	-0.0047766	0.0126262	0.705238	2087	-0.0160471	0.0173882	0.356325	884	Age/Sex/Race	0.939426	NA
seq156354	15635-4	SL012834	SPARC-related modular calcium-binding protein 2	SMOC2	Q9H3U7	64094	SMOC2	CAC>0	-0.0085071	0.0100321	0.396546	2087	-0.0078275	0.0146169	0.592432	884	Age/Sex/Race	0.856635	NA
seq156354	15635-4	SL012834	SPARC-related modular calcium-binding protein 2	SMOC2	Q9H3U7	64094	SMOC2	ln(CAC+1)	-0.0320803	0.042923	0.454911	2087	0.0384256	0.0634205	0.544746	884	Age/Sex/Race	0.720296	NA
seq1563649	15636-49	SL014090	VPS10 domain-containing receptor SorCS1	SORC1	Q8WY21	114815	SORCS1	CAC>0	-0.0124111	0.0109768	0.258325	2087	-0.0276681	0.0173234	0.110591	884	Age/Sex/Race	0.764923	NA
seq1563649	15636-49	SL014090	VPS10 domain-containing receptor SorCS1	SORC1	Q8WY21	114815	SORCS1	ln(CAC+1)	-0.0585024	0.0469601	0.212982	2087	-0.0877398	0.0752177	0.243738	884	Age/Sex/Race	0.519649	NA
seq1563738	15637-38	SL014089	VPS10 domain-containing receptor SorCS3	SORC3	Q9UPU3	22986	SORCS3	CAC>0	-0.0017075	0.0118774	0.885704	2087	-0.0020801	0.0153801	0.892448	884	Age/Sex/Race	0.981302	NA
seq1563738	15637-38	SL014089	VPS10 domain-containing receptor SorCS3	SORC3	Q9UPU3	22986	SORCS3	ln(CAC+1)	-0.0691166	0.0507938	0.173747	2087	-0.0067838	0.0667352	0.919056	884	Age/Sex/Race	0.480245	NA
seq1564054	15640-54	SL008169	Transgelin	TAGL	Q01995	6876	TAGLN	CAC>0	0.0022663	0.0104518	0.828356	2087	-0.0024682	0.0151674	0.870766	884	Age/Sex/Race	0.965117	NA
seq1564120	15641-20	SL020463	Tomoregulin-1	TEFF1	Q8IYR6	100526694	TMEFF1	CAC>0	-0.0119229	0.0124824	0.339598	2087	-0.0034371	0.0176857	0.84595	884	Age/Sex/Race	0.827081	NA
seq1564120	15641-20	SL020463	Tomoregulin-1	TEFF1	Q8IYR6	100526694	TMEFF1	ln(CAC+1)	0.0083647	0.0534158	0.875579	2087	-0.0080661	0.0767401	0.916313	884	Age/Sex/Race	0.94954	NA
seq156441	15644-1	SL000303	Biotinidase	Biotinidase	P43251	686	BTD	CAC>0	-0.0011128	0.009565	0.90739	2087	0.0015826	0.0142902	0.911843	884	Age/Sex/Race	0.984002	NA
seq156441	15644-1	SL000303	Biotinidase	Biotinidase	P43251	686	BTD	ln(CAC+1)	-0.022886	0.0409197	0.576024	2087	0.0214804	0.0620019	0.729089	884	Age/Sex/Race	0.796246	NA
seq156539	15653-9	SL006511	Collagen alpha-1(X) chain	COAA1	Q03692	1300	COL10A1	ln(CAC+1)	-0.0199873	0.046775	0.6692	2087	-0.0377261	0.0654179	0.564294	884	Age/Sex/Race	0.846791	NA
seq1566621	15666-21	SL000304	Bone morphogenetic protein 2	BMP-2	P12643	650	BMP2	CAC>0	-0.0186375	0.012573	0.138401	2087	-0.0179856	0.0177326	0.310735	884	Age/Sex/Race	0.600274	NA
seq1566739	15667-39	SL003996	Bone morphogenetic protein 4	BMP-4	P12644	652	BMP4	CAC>0	-0.015531	0.0098608	0.1154	2087	-0.0249124	0.0137315	0.0699796	884	Age/Sex/Race	0.549843	NA
seq1566819	15668-19	SL004079	Bone morphogenetic protein 8B	BMP-8	P34820	656	BMP8B	CAC>0	-0.0090687	0.0107351	0.398335	2087	0.0136803	0.0151935	0.368151	884	Age/Sex/Race	0.856733	NA
seq1566819	15668-19	SL004079	Bone morphogenetic protein 8B	BMP-8	P34820	656	BMP8B	ln(CAC+1)	-0.0435483	0.0459269	0.343133	2087	0.0682693	0.0659154	0.300622	884	Age/Sex/Race	0.63117	NA
seq156697	15669-7	SL007123	Serine/threonine-protein kinase B-raf	BRAF1	P15056	673	BRAF	CAC>0	-0.0068244	0.010823	0.528405	2087	0.0012484	0.0148439	0.932992	884	Age/Sex/Race	0.902283	NA
seq1567015	15670-15	SL017430	Complement C1q-like protein 2	C1QL2	Q7Z5L3	165257	C1QL2	CAC>0	-0.0090816	0.0110023	0.409221	2087	-0.0092875	0.0161798	0.566104	884	Age/Sex/Race	0.857747	NA
seq1567015	15670-15	SL017430	Complement C1q-like protein 2	C1QL2	Q7Z5L3	165257	C1QL2	ln(CAC+1)	-0.0554488	0.047064	0.238868	2087	-0.045931	0.070201	0.513103	884	Age/Sex/Race	0.545259	NA
seq156743	15674-3	SL011613	B-cell antigen receptor complex-associated protein alpha chain	CD79A	P11912	973	CD79A	CAC>0	-0.012998	0.0118928	0.274548	2087	0.0036265	0.0177111	0.837806	884	Age/Sex/Race	0.782211	NA
seq156753	15675-3	SL007136	CCAAT/enhancer-binding protein beta	CEBPB	P17676	1051	CEBPB	CAC>0	0.0001744	0.0095301	0.985399	2087	0.0162572	0.0142271	0.253476	884	Age/Sex/Race	0.998828	NA
seq156753	15675-3	SL007136	CCAAT/enhancer-binding protein beta	CEBPB	P17676	1051	CEBPB	ln(CAC+1)	-0.0181602	0.0407717	0.656069	2087	0.0742152	0.061727	0.229566	884	Age/Sex/Race	0.840184	NA
seq1567871	15678-71	SL009413	Dickkopf-related protein 2	DKK2	Q9UBU2	27123	DKK2	CAC>0	-0.0073919	0.0096545	0.443974	2087	-0.0379205	0.0136674	0.0056456	884	Age/Sex/Race	0.874158	NA
seq1568649	15686-49	SL007288	Inhibin beta C chain	INHBC	P55103	3626	INHBC	CAC>0	0.009447	0.0099131	0.34071	2087	0.0231356	0.0137206	0.0921135	884	Age/Sex/Race	0.827081	NA
seq1568649	15686-49	SL007288	Inhibin beta C chain	INHBC	P55103	3626	INHBC	ln(CAC+1)	0.0394284	0.0424126	0.352666	2087	0.0872842	0.0595578	0.143132	884	Age/Sex/Race	0.638582	NA
seq1568830	15688-30	SL004488	Protein ERGIC-53	Mannose-binding lectin	P49257	3998	LMAN1	ln(CAC+1)	-0.0380187	0.0539809	0.481325	2087	-0.0943084	0.0742728	0.204507	884	Age/Sex/Race	0.735361	NA
seq1568830	15688-30	SL004488	Protein ERGIC-53	Mannose-binding lectin	P49257	3998	LMAN1	CAC>0	-0.0020519	0.0126185	0.870841	2087	-0.0265648	0.0171096	0.120872	884	Age/Sex/Race	0.97825	NA
seq15692300	15692-300	SL007608	Nodal homolog	NODAL	Q96S42	4838	NODAL	CAC>0	0.0010849	0.0121367	0.928781	2087	-0.0185191	0.0161315	0.251279	884	Age/Sex/Race	0.988754	NA
seq15692300	15692-300	SL007608	Nodal homolog	NODAL	Q96S42	4838	NODAL	ln(CAC+1)	0.0007761	0.0519257	0.988076	2087	-0.0330511	0.0700388	0.637118	884	Age/Sex/Race	0.995513	NA
seq156939	15693-9	SL000008	Progesterone receptor	PgR	P06401	5241	PGR	CAC>0	0.0188297	0.0095547	0.0488865	2087	0.0185978	0.0142423	0.191957	884	Age/Sex/Race	0.349162	NA
seq156986	15698-6	SL007220	Alpha-taxilin	TXLNA	P40222	200081	TXLNA	ln(CAC+1)	-0.01994	0.0502021	0.691266	2087	-0.055028	0.0780564	0.481011	884	Age/Sex/Race	0.856681	NA
seq1601519	16015-19	SL000617	Alanine aminotransferase 1	ALT	P24298	2875	GPT	CAC>0	0.0117404	0.0098338	0.232659	2087	0.0161141	0.0146946	0.273116	884	Age/Sex/Race	0.737514	NA
seq1602130	16021-30	SL006909	Cadherin-8	Cadherin-8	P55286	1006	CDH8	CAC>0	0.0015438	0.0101654	0.879303	2087	-0.0088376	0.013673	0.518219	884	Age/Sex/Race	0.980905	NA
seq1602130	16021-30	SL006909	Cadherin-8	Cadherin-8	P55286	1006	CDH8	ln(CAC+1)	-0.0184569	0.0434901	0.671323	2087	-0.0359726	0.0593293	0.544458	884	Age/Sex/Race	0.84742	NA
seq160358	16035-8	SL003322	Vascular endothelial growth factor receptor 3	VEGF sR3	P35916	2324	FLT4	CAC>0	-0.0213607	0.0098836	0.0307918	2087	-0.0332852	0.014555	0.0224411	884	Age/Sex/Race	0.266224	NA
seq160358	16035-8	SL003322	Vascular endothelial growth factor receptor 3	VEGF sR3	P35916	2324	FLT4	ln(CAC+1)	-0.0941804	0.042283	0.0260281	2087	-0.17666	0.0630613	0.0051999	884	Age/Sex/Race	0.192167	NA
seq1604330	16043-30	SL025982	SHC-transforming protein 1:Phosphotyrosine Interaction Domain	SHC1:PID	P29353	6464	SHC1	ln(CAC+1)	0.0722408	0.0410751	0.0787665	2087	-0.0570013	0.0593852	0.337391	884	Age/Sex/Race	0.339085	NA
seq1604330	16043-30	SL025982	SHC-transforming protein 1:Phosphotyrosine Interaction Domain	SHC1:PID	P29353	6464	SHC1	CAC>0	0.0059226	0.0096068	0.537636	2087	-0.0046378	0.0136925	0.734911	884	Age/Sex/Race	0.905624	NA
seq160553	16055-3	SL006830	Complement factor H-related protein 5	complement factor H-related 5	Q9BXR6	81494	CFHR5	CAC>0	0.0001143	0.0117353	0.992229	2087	0.0044268	0.0181226	0.807078	884	Age/Sex/Race	0.999802	NA
seq160576	16057-6	SL003679	Cation-independent mannose-6-phosphate receptor	IGF-II receptor	P11717	3482	IGF2R	CAC>0	0.0140093	0.009684	0.148149	2087	0.024877	0.0133942	0.0636024	884	Age/Sex/Race	0.616478	NA
seq160576	16057-6	SL003679	Cation-independent mannose-6-phosphate receptor	IGF-II receptor	P11717	3482	IGF2R	ln(CAC+1)	0.0507125	0.041438	0.22116	2087	0.142675	0.0580326	0.0141427	884	Age/Sex/Race	0.527921	NA
seq1606099	16060-99	SL008193	Nidogen-2	NID2	Q14112	22795	NID2	CAC>0	-0.0018714	0.0098125	0.84877	2087	0.0008641	0.0142465	0.951647	884	Age/Sex/Race	0.971524	NA
seq1606099	16060-99	SL008193	Nidogen-2	NID2	Q14112	22795	NID2	ln(CAC+1)	0.056732	0.0419636	0.176543	2087	-0.0398315	0.0618018	0.519417	884	Age/Sex/Race	0.483547	NA
seq160707	16070-7	SL004652	Wnt inhibitory factor 1	WIF-1	Q9Y5W5	11197	WIF1	ln(CAC+1)	-0.0761174	0.0472456	0.10731	2087	-0.0428841	0.0668861	0.521591	884	Age/Sex/Race	0.389857	NA
seq1607412	16074-12	SL005725	GRB2-related adapter protein 2	GRB2-related adapter protein 2	O75791	9402	GRAP2	CAC>0	-0.0044162	0.0098755	0.654787	2087	0.0079341	0.0137463	0.563965	884	Age/Sex/Race	0.926081	NA
seq1607412	16074-12	SL005725	GRB2-related adapter protein 2	GRB2-related adapter protein 2	O75791	9402	GRAP2	ln(CAC+1)	0.0016762	0.0422533	0.968359	2087	0.0213722	0.0596525	0.720221	884	Age/Sex/Race	0.987333	NA
seq160792	16079-2	SL010518	Tyrosine-protein kinase Tec	TEC	P42680	7006	TEC	ln(CAC+1)	0.0345846	0.0408459	0.397255	2087	-0.0499623	0.0597836	0.40354	884	Age/Sex/Race	0.674867	NA
seq160792	16079-2	SL010518	Tyrosine-protein kinase Tec	TEC	P42680	7006	TEC	CAC>0	-0.0016779	0.0095486	0.860526	2087	0.0032652	0.0137831	0.812793	884	Age/Sex/Race	0.97607	NA
seq1608138	16081-38	SL005692	Aldo-keto reductase family 1 member B10	Aldose reductase-like	O60218	57016	AKR1B10	ln(CAC+1)	0.0088202	0.042337	0.834989	2087	0.166938	0.0580406	0.0041219	884	Age/Sex/Race	0.931516	NA
seq1628817	16288-17	SL013797	Ephrin type-A receptor 4	EPHA4	P54764	2043	EPHA4	CAC>0	-0.0528859	0.0097593	6.69e-08	2087	-0.0469473	0.0136982	0.000638	884	Age/Sex/Race	2.41777e-05	0.00280203
seq16292288	16292-288	SL011908	Gastric inhibitory polypeptide	GIP	P09681	2695	GIP	ln(CAC+1)	0.200925	0.0438066	4.77e-06	2087	0.308198	0.0660856	3.59e-06	884	Age/Sex/Race	0.000398361	0.000113085
seq16292288	16292-288	SL011908	Gastric inhibitory polypeptide	GIP	P09681	2695	GIP	CAC>0	0.0454807	0.0102423	9.45e-06	2087	0.061188	0.015279	6.73e-05	884	Age/Sex/Race	0.000886574	0.000729083
seq162931	16293-1	SL005255	Somatoliberin	Growth hormone-releasing factor	P01286	2691	GHRH	ln(CAC+1)	0.0651647	0.0467355	0.163367	2087	0.0514076	0.0729621	0.481259	884	Age/Sex/Race	0.465805	NA
seq1629643	16296-43	SL017638	Leucine-rich repeat-containing G-protein coupled receptor 5	LGR5	O75473	8549	LGR5	CAC>0	0.0116771	0.0113098	0.301968	2087	-0.0070223	0.0157091	0.654968	884	Age/Sex/Race	0.804198	NA
seq1629643	16296-43	SL017638	Leucine-rich repeat-containing G-protein coupled receptor 5	LGR5	O75473	8549	LGR5	ln(CAC+1)	0.0061195	0.0483998	0.899399	2087	-0.0351089	0.06816	0.606615	884	Age/Sex/Race	0.958303	NA
seq1629714	16297-14	SL008763	Roundabout homolog 4	ROBO4	Q8WZ75	54538	ROBO4	CAC>0	0.0049853	0.0106587	0.640034	2087	-0.0398869	0.0145847	0.0063666	884	Age/Sex/Race	0.922758	NA
seq1629884	16298-84	SL003840	Group IID secretory phospholipase A2	sPLA(2)-IID	Q9UNK4	26279	PLA2G2D	ln(CAC+1)	0.0453276	0.0462899	0.327589	2087	-0.0742882	0.0684204	0.277882	884	Age/Sex/Race	0.618712	NA
seq1629884	16298-84	SL003840	Group IID secretory phospholipase A2	sPLA(2)-IID	Q9UNK4	26279	PLA2G2D	CAC>0	0.0174979	0.0108151	0.105834	2087	-0.0201353	0.0157645	0.20185	884	Age/Sex/Race	0.530521	NA
seq1629913	16299-13	SL017103	T-cell immunoreceptor with Ig and ITIM domains	TIGIT	Q495A1	201633	TIGIT	CAC>0	0.0063107	0.0099957	0.527886	2087	0.0133692	0.0143938	0.353241	884	Age/Sex/Race	0.902283	NA
seq1629913	16299-13	SL017103	T-cell immunoreceptor with Ig and ITIM domains	TIGIT	Q495A1	201633	TIGIT	ln(CAC+1)	-0.0261642	0.0427658	0.540735	2087	0.0490336	0.0624641	0.432672	884	Age/Sex/Race	0.772571	NA
seq163004	16300-4	SL017099	Triggering receptor expressed on myeloid cells 2	TREM2	Q9NZC2	54209	TREM2	ln(CAC+1)	0.112871	0.0421992	0.0075379	2087	0.20232	0.0618031	0.0011033	884	Age/Sex/Race	0.0922432	NA
seq1630211	16302-11	SL010290	BPI fold-containing family A member 2	SPLC2	Q96DR5	140683	BPIFA2	ln(CAC+1)	-0.0178782	0.0434114	0.680506	2087	0.0424563	0.061507	0.490208	884	Age/Sex/Race	0.850692	NA
seq163046	16304-6	SL017589	Leucine-rich repeat-containing G-protein coupled receptor 4	LGR4	Q9BXB1	55366	LGR4	CAC>0	-0.0096347	0.0108145	0.373082	2087	-0.0216972	0.0144721	0.134169	884	Age/Sex/Race	0.844283	NA
seq163046	16304-6	SL017589	Leucine-rich repeat-containing G-protein coupled receptor 4	LGR4	Q9BXB1	55366	LGR4	ln(CAC+1)	-0.0484714	0.0462651	0.294904	2087	-0.101307	0.0627823	0.106969	884	Age/Sex/Race	0.595394	NA
seq1630510	16305-10	SL025810	Cadherin-11:Extracellular domain	Cadherin-11:ECD	P55287	1009	CDH11	CAC>0	0.0190536	0.0108774	0.0799779	2087	0.0012063	0.0155532	0.938196	884	Age/Sex/Race	0.459889	NA
seq1630510	16305-10	SL025810	Cadherin-11:Extracellular domain	Cadherin-11:ECD	P55287	1009	CDH11	ln(CAC+1)	0.0792221	0.0465395	0.088857	2087	0.0145294	0.0674842	0.829583	884	Age/Sex/Race	0.358403	NA
seq1630722	16307-22	SL005231	Netrin receptor UNC5D	UNC5H4	Q6UXZ4	137970	UNC5D	CAC>0	-0.0535445	0.0100541	1.11e-07	2087	-0.0450977	0.0142036	0.0015501	884	Age/Sex/Race	2.97151e-05	0.00541702
seq1630814	16308-14	SL008978	B- and T-lymphocyte attenuator	BTLA	Q7Z6A9	151888	BTLA	CAC>0	-0.0031933	0.0123635	0.796215	2087	-0.0082508	0.0167112	0.621622	884	Age/Sex/Race	0.960594	NA
seq1630814	16308-14	SL008978	B- and T-lymphocyte attenuator	BTLA	Q7Z6A9	151888	BTLA	ln(CAC+1)	-0.0031005	0.0528968	0.953265	2087	-0.0508889	0.0725004	0.48292	884	Age/Sex/Race	0.981091	NA
seq1630930	16309-30	SL010381	Dickkopf-like protein 1	Soggy-1	Q9UK85	27120	DKKL1	CAC>0	0.0023665	0.0106926	0.824863	2087	0.0035996	0.0172211	0.834478	884	Age/Sex/Race	0.965117	NA
seq1630930	16309-30	SL010381	Dickkopf-like protein 1	Soggy-1	Q9UK85	27120	DKKL1	ln(CAC+1)	-0.0405082	0.0457391	0.375916	2087	-0.0140182	0.0747235	0.851233	884	Age/Sex/Race	0.659016	NA
seq1631245	16312-45	SL004865	Cadherin-6	Cadherin-6	P55285	1004	CDH6	ln(CAC+1)	-0.022104	0.0467754	0.63658	2087	-0.0340154	0.0729106	0.640948	884	Age/Sex/Race	0.830911	NA
seq1631245	16312-45	SL004865	Cadherin-6	Cadherin-6	P55285	1004	CDH6	CAC>0	-0.0092332	0.0109317	0.398414	2087	-0.0040263	0.0168049	0.810705	884	Age/Sex/Race	0.856733	NA
seq16315105	16315-105	SL003321	Vascular endothelial growth factor receptor 1	VEGF sR1	P17948	2321	FLT1	ln(CAC+1)	-0.198165	0.0569067	0.0005074	2087	-0.133152	0.0632468	0.0355499	884	Age/Sex/Race	0.0141602	0.0673231
seq16315105	16315-105	SL003321	Vascular endothelial growth factor receptor 1	VEGF sR1	P17948	2321	FLT1	CAC>0	-0.0445219	0.0133039	0.0008328	2087	-0.0358136	0.0145629	0.0141151	884	Age/Sex/Race	0.0253986	0.0290342
seq1631720	16317-20	SL004969	Desmoglein-3	Desmoglein-3	P32926	1830	DSG3	CAC>0	0.0041283	0.0097349	0.671555	2087	0.0062224	0.0132296	0.638231	884	Age/Sex/Race	0.931945	NA
seq1631812	16318-12	SL004851	Serine/threonine-protein kinase receptor R3	ALK-1	P37023	94	ACVRL1	CAC>0	0.0069472	0.0124006	0.575382	2087	-0.0064013	0.0162747	0.694173	884	Age/Sex/Race	0.910746	NA
seq16320139	16320-139	SL009127	CD320 antigen	CD320	Q9NPF0	51293	CD320	CAC>0	0.0166075	0.010507	0.114117	2087	-0.0034077	0.0147813	0.817725	884	Age/Sex/Race	0.547703	NA
seq16320139	16320-139	SL009127	CD320 antigen	CD320	Q9NPF0	51293	CD320	ln(CAC+1)	0.0826999	0.0449434	0.0658976	2087	-0.0341239	0.0641283	0.594778	884	Age/Sex/Race	0.30809	NA
seq1632210	16322-10	SL012743	Marginal zone B- and B1-cell-specific protein	PACAP	Q8WU39	51237	MZB1	CAC>0	0.0022537	0.0100519	0.822622	2087	0.0044988	0.0140769	0.749357	884	Age/Sex/Race	0.965117	NA
seq163238	16323-8	SL020462	Neurexin-3	NRX3A	Q9Y4C0	9369	NRXN3	ln(CAC+1)	-0.0701919	0.0435767	0.107382	2087	-0.0466706	0.0605211	0.440828	884	Age/Sex/Race	0.389857	NA
seq163238	16323-8	SL020462	Neurexin-3	NRX3A	Q9Y4C0	9369	NRXN3	CAC>0	-0.0178639	0.0101841	0.0795626	2087	-0.0204661	0.0139357	0.142297	884	Age/Sex/Race	0.458572	NA
seq1632438	16324-38	SL026004	Toll-like receptor 1:Extracellular domain	TLR1:ECD	Q15399	7096	TLR1	CAC>0	0.000712	0.0109244	0.948038	2087	0.0249793	0.017086	0.144105	884	Age/Sex/Race	0.991895	NA
seq1632438	16324-38	SL026004	Toll-like receptor 1:Extracellular domain	TLR1:ECD	Q15399	7096	TLR1	ln(CAC+1)	-0.0381161	0.0467316	0.4148	2087	0.0499085	0.0742077	0.501409	884	Age/Sex/Race	0.689575	NA
seq165363	16536-3	SL006117	High mobility group protein HMG-I/HMG-Y	HMGA1	P17096	3159	HMGA1	ln(CAC+1)	0.0131733	0.0481714	0.784521	2087	0.162191	0.0722046	0.0249343	884	Age/Sex/Race	0.906759	NA
seq165363	16536-3	SL006117	High mobility group protein HMG-I/HMG-Y	HMGA1	P17096	3159	HMGA1	CAC>0	0.0061593	0.0112586	0.584384	2087	0.0219731	0.0166719	0.187857	884	Age/Sex/Race	0.912825	NA
seq1655114	16551-14	SL019098	Signal transducer and activator of transcription 5B	STA5B	P51692	6777	STAT5B	ln(CAC+1)	0.0208919	0.0489837	0.669782	2087	0.120955	0.0678081	0.0748037	884	Age/Sex/Race	0.846791	NA
seq1655114	16551-14	SL019098	Signal transducer and activator of transcription 5B	STA5B	P51692	6777	STAT5B	CAC>0	0.0037451	0.0114493	0.743623	2087	0.0230366	0.0156364	0.141038	884	Age/Sex/Race	0.949235	NA
seq165582	16558-2	SL008560	Myocilin	MYOC	Q99972	4653	MYOC	ln(CAC+1)	-0.146378	0.0442521	0.0009563	2087	-0.071526	0.0623334	0.251498	884	Age/Sex/Race	0.0218048	0.316058
seq165619	16561-9	SL005720	Alpha-1B-glycoprotein	Alpha-1B-glycoprotein	P04217	1	A1BG	CAC>0	0.0094567	0.0101131	0.349852	2087	-0.0136434	0.0139514	0.328379	884	Age/Sex/Race	0.832096	NA
seq165838	16583-8	SL020189	Bis(5'-nucleosyl)-tetraphosphatase [asymmetrical]	AP4A	P50583	318	NUDT2	CAC>0	0.0031086	0.0097527	0.749957	2087	-0.0109865	0.0138198	0.426837	884	Age/Sex/Race	0.950998	NA
seq165838	16583-8	SL020189	Bis(5'-nucleosyl)-tetraphosphatase [asymmetrical]	AP4A	P50583	318	NUDT2	ln(CAC+1)	0.0586538	0.041707	0.159775	2087	-0.0857943	0.0599162	0.152526	884	Age/Sex/Race	0.460837	NA
seq1658516	16585-16	SL017452	N-acetyllactosaminide beta-1,3-N-acetylglucosaminyltransferase 4	B3GN4	Q9C0J1	79369	B3GNT4	CAC>0	-0.0010102	0.0119148	0.932438	2087	0.0206089	0.0186168	0.268594	884	Age/Sex/Race	0.988945	NA
seq1658516	16585-16	SL017452	N-acetyllactosaminide beta-1,3-N-acetylglucosaminyltransferase 4	B3GN4	Q9C0J1	79369	B3GNT4	ln(CAC+1)	-0.0295182	0.0509722	0.562581	2087	0.0769486	0.0807937	0.341152	884	Age/Sex/Race	0.788633	NA
seq1658810	16588-10	SL004629	78 kDa glucose-regulated protein	BiP	P11021	3309	HSPA5	CAC>0	8.42e-06	0.0100587	0.999333	2087	-0.0041135	0.0153419	0.788668	884	Age/Sex/Race	0.999802	NA
seq1658810	16588-10	SL004629	78 kDa glucose-regulated protein	BiP	P11021	3309	HSPA5	ln(CAC+1)	0.0264663	0.043031	0.538588	2087	0.0141504	0.0665699	0.831716	884	Age/Sex/Race	0.771638	NA
seq1659171	16591-71	SL012820	Acidic mammalian chitinase	CHIA	Q9BZP6	27159	CHIA	CAC>0	-0.0178435	0.0135701	0.188683	2087	-0.0149241	0.0206863	0.470824	884	Age/Sex/Race	0.68366	NA
seq165933	16593-3	SL003820	FAS-associated death domain protein	FADD	Q13158	8772	FADD	ln(CAC+1)	-0.0212119	0.0430772	0.622477	2087	0.0771476	0.0664974	0.246299	884	Age/Sex/Race	0.823045	NA
seq165933	16593-3	SL003820	FAS-associated death domain protein	FADD	Q13158	8772	FADD	CAC>0	-0.0019145	0.0100691	0.849217	2087	0.0312736	0.0153008	0.0412588	884	Age/Sex/Race	0.971753	NA
seq1659444	16594-44	SL018037	Fas apoptotic inhibitory molecule 1	FAIM1	Q9NVQ4	55179	FAIM	CAC>0	0.0167797	0.0114555	0.143136	2087	-0.0275073	0.0156962	0.0800405	884	Age/Sex/Race	0.609201	NA
seq1659625	16596-25	SL012999	Glutaredoxin-3	GLRX3	O76003	10539	GLRX3	CAC>0	0.0061391	0.0097583	0.529341	2087	0.0006378	0.0135811	0.962552	884	Age/Sex/Race	0.902283	NA
seq1659711	16597-11	SL013189	Glutaredoxin-related protein 5, mitochondrial	GLRX5	Q86SX6	51218	GLRX5	CAC>0	0.0097923	0.0104012	0.346579	2087	-0.0132671	0.0155369	0.393386	884	Age/Sex/Race	0.830518	NA
seq1659711	16597-11	SL013189	Glutaredoxin-related protein 5, mitochondrial	GLRX5	Q86SX6	51218	GLRX5	ln(CAC+1)	0.0224926	0.0445072	0.613353	2087	-0.0784305	0.0673912	0.244817	884	Age/Sex/Race	0.818617	NA
seq1659938	16599-38	SL018803	GPN-loop GTPase 1	GPN1	Q9HCN4	11321	GPN1	ln(CAC+1)	0.0626056	0.0434808	0.150062	2087	-0.0470442	0.0625087	0.451891	884	Age/Sex/Race	0.449524	NA
seq166052	16605-2	SL017275	Complement C1q and tumor necrosis factor-related protein 9A	C1T9A	P0C862	338872	C1QTNF9	CAC>0	-0.030517	0.0120923	0.0116875	2087	-0.0263011	0.0151614	0.0831378	884	Age/Sex/Race	0.140328	NA
seq166052	16605-2	SL017275	Complement C1q and tumor necrosis factor-related protein 9A	C1T9A	P0C862	338872	C1QTNF9	ln(CAC+1)	-0.190338	0.0516465	0.0002342	2087	-0.104952	0.0658034	0.111087	884	Age/Sex/Race	0.00779497	0.163691
seq1660685	16606-85	SL003659	Aldose reductase	Aldose reductase	P15121	231	AKR1B1	CAC>0	-0.0033695	0.0099094	0.733871	2087	-0.0143828	0.013973	0.30361	884	Age/Sex/Race	0.946556	NA
seq1660685	16606-85	SL003659	Aldose reductase	Aldose reductase	P15121	231	AKR1B1	ln(CAC+1)	0.0425904	0.0423871	0.315111	2087	-0.101373	0.0605694	0.0945534	884	Age/Sex/Race	0.609616	NA
seq1660778	16607-78	SL005572	Gelsolin	Gelsolin	P06396	2934	GSN	ln(CAC+1)	-0.208576	0.0407188	3.3e-07	2087	-0.275196	0.0597776	4.76e-06	884	Age/Sex/Race	5.30053e-05	0.000139944
seq16609106	16609-106	SL012592	Kin of IRRE-like protein 2	KIRR2	Q6UWL6	84063	KIRREL2	CAC>0	0.0012033	0.0116028	0.917411	2087	-0.0120237	0.0160073	0.45277	884	Age/Sex/Race	0.987056	NA
seq1661013	16610-13	SL007503	Low-density lipoprotein receptor-related protein 10	LRP10	Q7Z4F1	26020	LRP10	ln(CAC+1)	-0.0566725	0.0467923	0.225975	2087	-0.0290915	0.0644285	0.651718	884	Age/Sex/Race	0.53405	NA
seq1661228	16612-28	SL020764	Syndecan-3	SDC3	O75056	9672	SDC3	CAC>0	0.0210743	0.0096941	0.0298217	2087	0.024232	0.0143752	0.0922119	884	Age/Sex/Race	0.263014	NA
seq1661228	16612-28	SL020764	Syndecan-3	SDC3	O75056	9672	SDC3	ln(CAC+1)	0.0325843	0.0415159	0.432623	2087	0.0751985	0.0624238	0.228665	884	Age/Sex/Race	0.702381	NA
seq166133	16613-3	SL008898	Cadherin-17	CAD17	Q12864	1015	CDH17	ln(CAC+1)	0.0612604	0.0435056	0.15925	2087	-0.0219265	0.0630591	0.728138	884	Age/Sex/Race	0.459505	NA
seq166133	16613-3	SL008898	Cadherin-17	CAD17	Q12864	1015	CDH17	CAC>0	0.0064335	0.0101725	0.527168	2087	-0.0021876	0.0145338	0.880387	884	Age/Sex/Race	0.902283	NA
seq1661427	16614-27	SL017248	R-spondin-1	RSPO1	Q2MKA7	284654	RSPO1	ln(CAC+1)	0.0272493	0.0467802	0.560295	2087	0.0473059	0.0701603	0.500327	884	Age/Sex/Race	0.786372	NA
seq16616137	16616-137	SL007119	Beta-enolase	ENOB	P13929	2027	ENO3	ln(CAC+1)	-0.0697856	0.0485391	0.150664	2087	-0.0763978	0.0646858	0.237898	884	Age/Sex/Race	0.449991	NA
seq16616137	16616-137	SL007119	Beta-enolase	ENOB	P13929	2027	ENO3	CAC>0	0.0068221	0.0113498	0.547853	2087	-0.0224799	0.0149004	0.13174	884	Age/Sex/Race	0.907336	NA
seq166187	16618-7	SL007370	Early activation antigen CD69	CD69	Q07108	969	CD69	CAC>0	0.0038388	0.0101084	0.704158	2087	-0.0076954	0.0150595	0.609479	884	Age/Sex/Race	0.939426	NA
seq1662026	16620-26	SL007021	Lymphocyte antigen 75	LY75	O60449	100526664	LY75	ln(CAC+1)	0.0312811	0.0438402	0.475601	2087	-0.0289085	0.0631727	0.647345	884	Age/Sex/Race	0.730947	NA
seq1662177	16621-77	SL012584	NAD(P)H-hydrate epimerase	AIBP	Q8NCW5	128240	NAXE	ln(CAC+1)	0.135346	0.0421268	0.0013344	2087	-0.0849021	0.0612561	0.166092	884	Age/Sex/Race	0.0280379	0.225374
seq1662177	16621-77	SL012584	NAD(P)H-hydrate epimerase	AIBP	Q8NCW5	128240	NAXE	CAC>0	0.015705	0.0098648	0.11153	2087	-0.019611	0.0141174	0.165141	884	Age/Sex/Race	0.541977	NA
seq1674612	16746-12	SL003950	Activin B	Activin B	P09529	3625	INHBB	ln(CAC+1)	-0.0430574	0.0511642	0.400134	2087	0.0279856	0.0723547	0.69901	884	Age/Sex/Race	0.677959	NA
seq1674612	16746-12	SL003950	Activin B	Activin B	P09529	3625	INHBB	CAC>0	-0.0075397	0.0119596	0.528481	2087	0.0040454	0.0166762	0.808383	884	Age/Sex/Race	0.902283	NA
seq167481	16748-1	SL003995	Bone morphogenetic protein 3	BMP-3	P12645	651	BMP3	ln(CAC+1)	-0.0382797	0.0465109	0.410587	2087	0.0481677	0.0688898	0.484613	884	Age/Sex/Race	0.686655	NA
seq167481	16748-1	SL003995	Bone morphogenetic protein 3	BMP-3	P12645	651	BMP3	CAC>0	-0.0065928	0.0108719	0.544309	2087	0.0183585	0.0158691	0.24764	884	Age/Sex/Race	0.907336	NA
seq1674979	16749-79	SL005151	Growth/differentiation factor 10	BMP-3b	P55107	2662	GDF10	CAC>0	0.0082628	0.0108868	0.447954	2087	0.031136	0.0149548	0.0376303	884	Age/Sex/Race	0.874158	NA
seq1675115	16751-15	SL002689	Natriuretic peptides B	BNP	P16860	4879	NPPB	CAC>0	0.0116511	0.0110405	0.29141	2087	0.0032838	0.0149576	0.826282	884	Age/Sex/Race	0.795248	NA
seq1675346	16753-46	SL007942	Collagen alpha-2(VI) chain	CO6A2	P12110	1292	COL6A2	CAC>0	0.0098767	0.0113301	0.383461	2087	0.0122599	0.0161424	0.447766	884	Age/Sex/Race	0.849941	NA
seq1675440	16754-40	SL019118	Peripheral plasma membrane protein CASK	CSKP	O14936	8573	CASK	CAC>0	-0.0094885	0.0106371	0.372486	2087	0.0033166	0.0168162	0.843694	884	Age/Sex/Race	0.844235	NA
seq16755195	16755-195	SL004675	Growth/differentiation factor 3	GDF-3	Q9NR23	9573	GDF3	CAC>0	0.0062337	0.0109783	0.570215	2087	0.0162895	0.016187	0.314533	884	Age/Sex/Race	0.910746	NA
seq16755195	16755-195	SL004675	Growth/differentiation factor 3	GDF-3	Q9NR23	9573	GDF3	ln(CAC+1)	-0.0356307	0.0469664	0.448153	2087	0.0699257	0.0702369	0.319734	884	Age/Sex/Race	0.715063	NA
seq1675630	16756-30	SL007504	Growth/differentiation factor 7	GDF7	Q7Z4P5	151449	GDF7	CAC>0	0.0024839	0.0109515	0.820595	2087	0.0152351	0.0157086	0.332383	884	Age/Sex/Race	0.965117	NA
seq1675630	16756-30	SL007504	Growth/differentiation factor 7	GDF7	Q7Z4P5	151449	GDF7	ln(CAC+1)	-0.0231245	0.0468524	0.621668	2087	0.149926	0.0680087	0.0277473	884	Age/Sex/Race	0.822669	NA
seq1675896	16758-96	SL013046	Hepatoma-derived growth factor	HDGF	P51858	3068	HDGF	ln(CAC+1)	0.172403	0.0433783	7.3e-05	2087	0.149883	0.0613478	0.0147549	884	Age/Sex/Race	0.0030677	0.0355569
seq167602	16760-2	SL005186	Interleukin-26	IL-26	Q9NPH9	55801	IL26	CAC>0	0.0072642	0.0095881	0.448762	2087	0.0392645	0.0138181	0.0045937	884	Age/Sex/Race	0.874158	NA
seq1676311	16763-11	SL017261	Leukocyte cell-derived chemotaxin-2	LECT2	O14960	3950	LECT2	ln(CAC+1)	0.0818739	0.0432017	0.0582107	2087	0.0098787	0.0648866	0.879028	884	Age/Sex/Race	0.29178	NA
seq1676552	16765-52	SL004294	Platelet basic protein	PBP	P02775	5473	PPBP	CAC>0	0.0013662	0.0095757	0.886559	2087	-0.011598	0.0136031	0.394113	884	Age/Sex/Race	0.981302	NA
seq167683	16768-3	SL006467	Junction plakoglobin	PLAK	P14923	3728	JUP	CAC>0	-0.011619	0.0103436	0.261438	2087	-0.0136908	0.016372	0.403252	884	Age/Sex/Race	0.769185	NA
seq167683	16768-3	SL006467	Junction plakoglobin	PLAK	P14923	3728	JUP	ln(CAC+1)	-0.0416678	0.044258	0.34657	2087	-0.0470119	0.0710494	0.50835	884	Age/Sex/Race	0.633378	NA
seq1676920	16769-20	SL007310	Ras-related C3 botulinum toxin substrate 3	RAC3	P60763	5881	RAC3	ln(CAC+1)	0.0503438	0.0418419	0.229039	2087	-0.0170575	0.0576844	0.767526	884	Age/Sex/Race	0.535238	NA
seq1676920	16769-20	SL007310	Ras-related C3 botulinum toxin substrate 3	RAC3	P60763	5881	RAC3	CAC>0	0.0012623	0.0097832	0.897349	2087	0.0053913	0.0132937	0.685172	884	Age/Sex/Race	0.983373	NA
seq167703	16770-3	SL012438	Lithostathine-1-beta	REG1B	P48304	5968	REG1B	ln(CAC+1)	0.0728602	0.0422177	0.0845277	2087	0.112284	0.0610064	0.066028	884	Age/Sex/Race	0.3509	NA
seq167703	16770-3	SL012438	Lithostathine-1-beta	REG1B	P48304	5968	REG1B	CAC>0	0.0115163	0.0098715	0.243496	2087	0.0168652	0.0140755	0.231162	884	Age/Sex/Race	0.749122	NA
seq1677329	16773-29	SL012672	Signal peptide, CUB and EGF-like domain-containing protein 3	SCUB3	Q8IX30	222663	SCUBE3	ln(CAC+1)	0.0716176	0.0477319	0.133659	2087	-0.132397	0.0775955	0.0883157	884	Age/Sex/Race	0.428212	NA
seq1677329	16773-29	SL012672	Signal peptide, CUB and EGF-like domain-containing protein 3	SCUB3	Q8IX30	222663	SCUBE3	CAC>0	0.0119547	0.0111595	0.284174	2087	-0.0406742	0.0178601	0.0230029	884	Age/Sex/Race	0.789094	NA
seq167806	16780-6	SL000451	Heat shock 70 kDa protein 1A	HSP 70	P0DMV8	3303	HSPA1A	CAC>0	0.014237	0.0104216	0.172055	2087	0.0167067	0.0162995	0.305653	884	Age/Sex/Race	0.659548	NA
seq167812	16781-2	SL012928	Cytosolic endo-beta-N-acetylglucosaminidase	ENASE	Q8NFI3	64772	ENGASE	ln(CAC+1)	0.0039145	0.0492173	0.936614	2087	0.124553	0.0700728	0.0758355	884	Age/Sex/Race	0.973831	NA
seq167812	16781-2	SL012928	Cytosolic endo-beta-N-acetylglucosaminidase	ENASE	Q8NFI3	64772	ENGASE	CAC>0	0.0039949	0.0115034	0.728418	2087	0.0348959	0.0161355	0.0308351	884	Age/Sex/Race	0.945463	NA
seq1678545	16785-45	SL004530	Defensin-5	HD-5	Q01523	1670	DEFA5	ln(CAC+1)	0.0991123	0.0411281	0.0160456	2087	0.164181	0.0601306	0.0064524	884	Age/Sex/Race	0.146993	NA
seq167924	16792-4	SL005216	Sialic acid-binding Ig-like lectin 5	Siglec-5	O15389	8778	SIGLEC5	ln(CAC+1)	0.0263544	0.0423128	0.533454	2087	-0.0114177	0.05699	0.841257	884	Age/Sex/Race	0.767478	NA
seq1680231	16802-31	SL010530	OCIA domain-containing protein 1	OCAD1	Q9NX40	54940	OCIAD1	CAC>0	-0.0037147	0.0106072	0.726223	2087	0.022281	0.0157335	0.157087	884	Age/Sex/Race	0.945463	NA
seq1680231	16802-31	SL010530	OCIA domain-containing protein 1	OCAD1	Q9NX40	54940	OCIAD1	ln(CAC+1)	-0.0265697	0.0453793	0.558274	2087	0.0724805	0.0683025	0.288904	884	Age/Sex/Race	0.78537	NA
seq168034	16803-4	SL008657	Calretinin	CALB2	P22676	794	CALB2	CAC>0	0.0157602	0.0108528	0.146603	2087	0.000191	0.0151978	0.989974	884	Age/Sex/Race	0.615357	NA
seq168034	16803-4	SL008657	Calretinin	CALB2	P22676	794	CALB2	ln(CAC+1)	0.0559341	0.0464398	0.228556	2087	-0.0056899	0.0659438	0.931261	884	Age/Sex/Race	0.534801	NA
seq168055	16805-5	SL011405	cGMP-specific 3',5'-cyclic phosphodiesterase	PDE5A	O76074	8654	PDE5A	CAC>0	0.0024514	0.009565	0.797751	2087	-0.0187952	0.0137036	0.170551	884	Age/Sex/Race	0.961666	NA
seq168055	16805-5	SL011405	cGMP-specific 3',5'-cyclic phosphodiesterase	PDE5A	O76074	8654	PDE5A	ln(CAC+1)	0.034529	0.0409163	0.398826	2087	-0.115293	0.0593968	0.0525691	884	Age/Sex/Race	0.676693	NA
seq1680735	16807-35	SL020644	Troponin T, fast skeletal muscle	TNNT3	P45378	7140	TNNT3	CAC>0	-0.0071058	0.0107883	0.510189	2087	0.0124496	0.0158365	0.432003	884	Age/Sex/Race	0.893938	NA
seq168091	16809-1	SL006976	Nucleoside diphosphate kinase, mitochondrial	NDKM	O00746	4833	NME4	CAC>0	0.0037129	0.0095957	0.698842	2087	-0.0013056	0.0137875	0.924581	884	Age/Sex/Race	0.939397	NA
seq168103	16810-3	SL002794	Rab GDP dissociation inhibitor alpha	RhoGDI	P31150	2664	GDI1	CAC>0	0.0129701	0.0099584	0.192914	2087	-0.0154061	0.014491	0.288004	884	Age/Sex/Race	0.69093	NA
seq1681413	16814-13	SL002083	Four and a half LIM domains protein 1	SLIM 1	Q13642	2273	FHL1	ln(CAC+1)	-0.0642762	0.0505366	0.20356	2087	0.0493313	0.0720761	0.493882	884	Age/Sex/Race	0.512222	NA
seq16818200	16818-200	SL017488	CUB domain-containing protein 1	CDCP1	Q9H5V8	64866	CDCP1	CAC>0	0.0544777	0.0098717	3.84e-08	2087	0.0724706	0.0142021	4.1e-07	884	Age/Sex/Race	1.8841e-05	7.475e-05
seq16818200	16818-200	SL017488	CUB domain-containing protein 1	CDCP1	Q9H5V8	64866	CDCP1	ln(CAC+1)	0.282686	0.0420891	2.4e-11	2087	0.307541	0.0616633	7.37e-07	884	Age/Sex/Race	5.7824e-08	4.06271e-05
seq1682375	16823-75	SL007053	Apolipoprotein L3	APOL3	O95236	80833	APOL3	ln(CAC+1)	-0.0023523	0.0436026	0.956981	2087	-0.036311	0.0698132	0.603113	884	Age/Sex/Race	0.983096	NA
seq1682520	16825-20	SL018716	Ataxin-3	ATX3	P54252	4287	ATXN3	ln(CAC+1)	0.0357221	0.0421719	0.397059	2087	-0.0131701	0.0614482	0.83034	884	Age/Sex/Race	0.674867	NA
seq1682520	16825-20	SL018716	Ataxin-3	ATX3	P54252	4287	ATXN3	CAC>0	0.0006276	0.0098586	0.949246	2087	0.0024032	0.0141618	0.865291	884	Age/Sex/Race	0.99293	NA
seq168288	16828-8	SL002657	Collagen alpha-1(VI) chain	Collagen a1(VI)	P12109	1291	COL6A1	ln(CAC+1)	0.0222005	0.0407589	0.586034	2087	0.0474874	0.0616455	0.44131	884	Age/Sex/Race	0.801294	NA
seq168288	16828-8	SL002657	Collagen alpha-1(VI) chain	Collagen a1(VI)	P12109	1291	COL6A1	CAC>0	0.0011597	0.0095273	0.903128	2087	0.0144091	0.0142037	0.310639	884	Age/Sex/Race	0.984002	NA
seq168317	16831-7	SL019539	Docking protein 1	DOK1	Q99704	1796	DOK1	CAC>0	0.0037402	0.0095828	0.69635	2087	-0.0022593	0.0139053	0.870966	884	Age/Sex/Race	0.938672	NA
seq168361	16836-1	SL002693	Complement factor H-related protein 3	FHR3	Q02985	10878	CFHR3	ln(CAC+1)	-0.0529276	0.0485492	0.275758	2087	0.059839	0.0671807	0.373325	884	Age/Sex/Race	0.580256	NA
seq1684515	16845-15	SL017475	Myelin protein zero-like protein 1	MPZL1	O95297	9019	MPZL1	ln(CAC+1)	0.0489308	0.0514979	0.342145	2087	0.0478168	0.0747306	0.522433	884	Age/Sex/Race	0.631107	NA
seq1684739	16847-39	SL008946	Ras-related protein Rab-3B	RAB3B	P20337	5865	RAB3B	CAC>0	0.0025556	0.0117826	0.82831	2087	-0.0030861	0.0167196	0.853599	884	Age/Sex/Race	0.965117	NA
seq1684739	16847-39	SL008946	Ras-related protein Rab-3B	RAB3B	P20337	5865	RAB3B	ln(CAC+1)	0.0398012	0.0504035	0.429821	2087	-0.0073608	0.0725479	0.919207	884	Age/Sex/Race	0.699403	NA
seq168505	16850-5	SL005359	Regulator of G-protein signaling 5	RGS5	O15539	8490	RGS5	CAC>0	0.0078176	0.0108531	0.471418	2087	0.0350683	0.0161824	0.0304981	884	Age/Sex/Race	0.884316	NA
seq1685150	16851-50	SL018615	Protein SCO2 homolog, mitochondrial	SCO2	O43819	9997	SCO2	CAC>0	0.0054282	0.0097253	0.576801	2087	0.0075881	0.0140899	0.590335	884	Age/Sex/Race	0.910746	NA
seq1685210	16852-10	SL019239	Na(+)/H(+) exchange regulatory cofactor NHE-RF3	NHRF3	Q5T2W1	5174	PDZK1	ln(CAC+1)	-0.0070021	0.050069	0.888793	2087	0.0834603	0.0691151	0.227544	884	Age/Sex/Race	0.954902	NA
seq1685210	16852-10	SL019239	Na(+)/H(+) exchange regulatory cofactor NHE-RF3	NHRF3	Q5T2W1	5174	PDZK1	CAC>0	0.0065943	0.0117019	0.573141	2087	0.0304895	0.0159087	0.0556216	884	Age/Sex/Race	0.910746	NA
seq168535	16853-5	SL006756	Nicotinamide riboside kinase 1	NRK1	Q9NWW6	54981	NMRK1	ln(CAC+1)	-0.0118108	0.0466768	0.800267	2087	-0.0427878	0.0702963	0.542895	884	Age/Sex/Race	0.913882	NA
seq1685417	16854-17	SL015367	U6 snRNA-associated Sm-like protein LSm4	LSM4	Q9Y4Z0	25804	LSM4	CAC>0	-0.0050823	0.0099971	0.611244	2087	0.0206877	0.0148351	0.163517	884	Age/Sex/Race	0.91722	NA
seq1685417	16854-17	SL015367	U6 snRNA-associated Sm-like protein LSm4	LSM4	Q9Y4Z0	25804	LSM4	ln(CAC+1)	-0.0497211	0.0427603	0.245049	2087	0.0779736	0.0643877	0.22622	884	Age/Sex/Race	0.549044	NA
seq1685679	16856-79	SL007443	Microtubule-associated protein RP/EB family member 2	MARE2	Q15555	10982	MAPRE2	CAC>0	0.0050428	0.0095514	0.597582	2087	-0.011153	0.0137708	0.418216	884	Age/Sex/Race	0.916601	NA
seq168572	16857-2	SL008705	Ras-related protein Rab-2A	RAB2A	P61019	5862	RAB2A	ln(CAC+1)	0.106728	0.0429804	0.0130999	2087	-0.0915432	0.0644009	0.155538	884	Age/Sex/Race	0.129885	NA
seq168572	16857-2	SL008705	Ras-related protein Rab-2A	RAB2A	P61019	5862	RAB2A	CAC>0	0.0132736	0.0100566	0.187016	2087	-0.0049167	0.0148583	0.740793	884	Age/Sex/Race	0.681671	NA
seq16858384	16858-384	SL017265	Reticulocalbin-3	RCN3	Q96D15	57333	RCN3	CAC>0	0.0036551	0.0105245	0.728405	2087	0.0258736	0.0160043	0.106309	884	Age/Sex/Race	0.945463	NA
seq16859100	16859-100	SL016527	Endophilin-B1	SHLB1	Q9Y371	51100	SH3GLB1	CAC>0	-0.0010186	0.0110772	0.926745	2087	0.0234688	0.0175694	0.181968	884	Age/Sex/Race	0.988754	NA
seq16859100	16859-100	SL016527	Endophilin-B1	SHLB1	Q9Y371	51100	SH3GLB1	ln(CAC+1)	-0.0249871	0.0473897	0.598063	2087	0.0673455	0.0762779	0.377534	884	Age/Sex/Race	0.810352	NA
seq1686347	16863-47	SL016552	N-acylneuraminate-9-phosphatase	NANP	Q8TBE9	140838	NANP	CAC>0	-0.0174509	0.0114231	0.126745	2087	0.0107822	0.0160637	0.502262	884	Age/Sex/Race	0.575086	NA
seq1686562	16865-62	SL013228	TATA-binding protein-associated factor 2N	RBP56	Q92804	8148	TAF15	CAC>0	0.0206257	0.0096483	0.0326524	2087	0.0158891	0.0139214	0.254037	884	Age/Sex/Race	0.277146	NA
seq1686562	16865-62	SL013228	TATA-binding protein-associated factor 2N	RBP56	Q92804	8148	TAF15	ln(CAC+1)	0.131449	0.0412237	0.0014506	2087	0.035931	0.0604381	0.552325	884	Age/Sex/Race	0.029957	0.61354
seq1686776	16867-76	SL007335	Cyclin-dependent kinase 16	PCTK1	Q00536	5127	CDK16	CAC>0	0.0002316	0.0105685	0.982517	2087	0.0076115	0.0156346	0.626495	884	Age/Sex/Race	0.998276	NA
seq1686776	16867-76	SL007335	Cyclin-dependent kinase 16	PCTK1	Q00536	5127	CDK16	ln(CAC+1)	0.0295879	0.0452116	0.512906	2087	-0.0375135	0.0678366	0.580406	884	Age/Sex/Race	0.756743	NA
seq16872248	16872-248	SL007013	Maleylacetoacetate isomerase	MAAI	O43708	2954	GSTZ1	ln(CAC+1)	-0.0052927	0.0406926	0.896528	2087	0.0277045	0.0603163	0.646117	884	Age/Sex/Race	0.957038	NA
seq1687513	16875-13	SL019553	Protein mago nashi homolog 2	MGN2	Q96A72	55110	MAGOHB	ln(CAC+1)	0.0865691	0.0479858	0.0713667	2087	0.0535658	0.0667872	0.422748	884	Age/Sex/Race	0.321997	NA
seq1687719	16877-19	SL019317	Methionine-R-sulfoxide reductase B2, mitochondrial	MSRB2	Q9Y3D2	22921	MSRB2	ln(CAC+1)	-0.0462391	0.053767	0.389893	2087	-0.057289	0.0860583	0.505778	884	Age/Sex/Race	0.669394	NA
seq1687719	16877-19	SL019317	Methionine-R-sulfoxide reductase B2, mitochondrial	MSRB2	Q9Y3D2	22921	MSRB2	CAC>0	-0.0047893	0.0125689	0.703212	2087	-0.0099885	0.0198356	0.614694	884	Age/Sex/Race	0.939426	NA
seq1688227	16882-27	SL008943	14 kDa phosphohistidine phosphatase	PHP14	Q9NRX4	29085	PHPT1	CAC>0	0.0035419	0.0099411	0.72166	2087	-0.0071329	0.0146352	0.62611	884	Age/Sex/Race	0.944112	NA
seq1688357	16883-57	SL007144	Ras-related protein Rab-4A	RAB4A	P20338	5867	RAB4A	CAC>0	0.0078991	0.0095611	0.408801	2087	0.0120393	0.0139689	0.388995	884	Age/Sex/Race	0.857703	NA
seq1688549	16885-49	SL020106	Microtubule-associated protein RP/EB family member 3	MARE3	Q9UPY8	22924	MAPRE3	CAC>0	0.0055319	0.0095514	0.562539	2087	-0.0280557	0.013761	0.0417709	884	Age/Sex/Race	0.90932	NA
seq1688729	16887-29	SL017474	Peptidyl-tRNA hydrolase 2, mitochondrial	PTH2	Q9Y3E5	51651	PTRH2	CAC>0	0.0222957	0.0137123	0.104108	2087	-0.0093139	0.0166439	0.575894	884	Age/Sex/Race	0.528067	NA
seq1688729	16887-29	SL017474	Peptidyl-tRNA hydrolase 2, mitochondrial	PTH2	Q9Y3E5	51651	PTRH2	ln(CAC+1)	0.0762678	0.0586799	0.193839	2087	-0.0441212	0.072216	0.541383	884	Age/Sex/Race	0.502131	NA
seq1689037	16890-37	SL012697	ADAMTS-like protein 1	ATL1	Q8N6G6	92949	ADAMTSL1	CAC>0	-0.0233856	0.0101183	0.020918	2087	-0.0375238	0.0150804	0.0130216	884	Age/Sex/Race	0.205988	NA
seq1689223	16892-23	SL008778	Ectonucleotide pyrophosphatase/phosphodiesterase family member 2	ENPP2	Q13822	5168	ENPP2	CAC>0	0.0015959	0.0109575	0.884212	2087	0.0150589	0.0161391	0.351039	884	Age/Sex/Race	0.981302	NA
seq1689959	16899-59	SL019034	Oxysterol-binding protein-related protein 9	OSBL9	Q96SU4	114883	OSBPL9	ln(CAC+1)	0.0425655	0.0516925	0.410354	2087	-0.0233717	0.0876427	0.789786	884	Age/Sex/Race	0.686653	NA
seq1690029	16900-29	SL012713	MAM domain-containing glycosylphosphatidylinositol anchor protein 1	MDGA1	Q8NFP4	266727	MDGA1	CAC>0	-0.0135301	0.0099611	0.174516	2087	-0.0079356	0.0145865	0.586553	884	Age/Sex/Race	0.661891	NA
seq1690217	16902-17	SL008407	Lysosome-associated membrane glycoprotein 1	LAMP1	P11279	3916	LAMP1	ln(CAC+1)	-0.0232462	0.0451463	0.606671	2087	-0.0593883	0.0643084	0.356004	884	Age/Sex/Race	0.814454	NA
seq1690217	16902-17	SL008407	Lysosome-associated membrane glycoprotein 1	LAMP1	P11279	3916	LAMP1	CAC>0	-0.0013188	0.0105528	0.900555	2087	-0.0039825	0.0148275	0.788308	884	Age/Sex/Race	0.984001	NA
seq169073	16907-3	SL004806	Cell adhesion molecule 2	Nectin-like protein 3	Q8N3J6	253559	CADM2	ln(CAC+1)	-0.184477	0.0442576	3.19e-05	2087	-0.135709	0.0629627	0.0314029	884	Age/Sex/Race	0.00157927	0.0621017
seq169085	16908-5	SL010377	Oligodendrocyte-myelin glycoprotein	OMGP	P23515	4974	OMG	ln(CAC+1)	-0.222579	0.0417475	1.08e-07	2087	-0.295375	0.0618985	2.14e-06	884	Age/Sex/Race	2.1684e-05	9.50155e-05
seq169085	16908-5	SL010377	Oligodendrocyte-myelin glycoprotein	OMGP	P23515	4974	OMG	CAC>0	-0.0509988	0.0097604	1.91e-07	2087	-0.0627522	0.0142932	1.27e-05	884	Age/Sex/Race	4.62592e-05	0.000288167
seq169138	16913-8	SL008937	Ribonuclease T2	RNT2	O00584	8635	RNASET2	ln(CAC+1)	-0.007331	0.0450197	0.87066	2087	0.0245072	0.0634409	0.699368	884	Age/Sex/Race	0.9477	NA
seq16914104	16914-104	SL001743	Monocyte differentiation antigen CD14, soluble	sCD14	P08571	929	CD14	ln(CAC+1)	0.0776012	0.0443109	0.0800432	2087	-0.0098211	0.0685931	0.886182	884	Age/Sex/Race	0.342084	NA
seq16915153	16915-153	SL014291	Semaphorin-4A	SEM4A	Q9H3S1	64218	SEMA4A	CAC>0	0.0076955	0.0097037	0.427841	2087	0.0106504	0.0140691	0.449251	884	Age/Sex/Race	0.86647	NA
seq1691619	16916-19	SL018357	SLIT and NTRK-like protein 6	SLIK6	Q9H5Y7	84189	SLITRK6	ln(CAC+1)	-0.0101415	0.0438471	0.81711	2087	-0.0386996	0.0607744	0.524437	884	Age/Sex/Race	0.922535	NA
seq1691619	16916-19	SL018357	SLIT and NTRK-like protein 6	SLIK6	Q9H5Y7	84189	SLITRK6	CAC>0	-0.0145333	0.0102437	0.15612	2087	-0.0128786	0.0140029	0.357976	884	Age/Sex/Race	0.633595	NA
seq16918198	16918-198	SL004491	Toll-like receptor 3	TLR3	O15455	7098	TLR3	ln(CAC+1)	-0.139134	0.0467657	0.0029623	2087	0.0636917	0.0712776	0.371795	884	Age/Sex/Race	0.0490743	0.4384
seq16918198	16918-198	SL004491	Toll-like receptor 3	TLR3	O15455	7098	TLR3	CAC>0	-0.0337098	0.0109289	0.0020661	2087	0.0035686	0.0164341	0.828144	884	Age/Sex/Race	0.046668	0.846374
seq169191	16919-1	SL008480	Acyl-CoA-binding protein	ACBP	P07108	1622	DBI	ln(CAC+1)	0.154388	0.0420208	0.0002447	2087	0.127791	0.0607066	0.0355698	884	Age/Sex/Race	0.00796708	0.0673231
seq1692253	16922-53	SL014112	Plexin-B3	PLXB3	Q9ULL4	5365	PLXNB3	CAC>0	0.0145454	0.0120038	0.225753	2087	-0.0159166	0.0170733	0.351462	884	Age/Sex/Race	0.731479	NA
seq1692253	16922-53	SL014112	Plexin-B3	PLXB3	Q9ULL4	5365	PLXNB3	ln(CAC+1)	0.0447636	0.0513659	0.3836	2087	-0.0468326	0.0741014	0.527547	884	Age/Sex/Race	0.664218	NA
seq1692320	16923-20	SL008767	Profilin-2	Profilin II	P35080	5217	PFN2	ln(CAC+1)	-0.000932	0.0490338	0.984838	2087	0.0779369	0.0718411	0.278285	884	Age/Sex/Race	0.99402	NA
seq1692320	16923-20	SL008767	Profilin-2	Profilin II	P35080	5217	PFN2	CAC>0	0.0015063	0.0114608	0.895446	2087	0.0040538	0.0165674	0.806758	884	Age/Sex/Race	0.983373	NA
seq1692644	16926-44	SL000255	Alkaline phosphatase, tissue-nonspecific isozyme	Alkaline phosphatase, liver	P05186	249	ALPL	ln(CAC+1)	0.0547068	0.0532002	0.303919	2087	0.153111	0.0779613	0.0498518	884	Age/Sex/Race	0.603203	NA
seq1692644	16926-44	SL000255	Alkaline phosphatase, tissue-nonspecific isozyme	Alkaline phosphatase, liver	P05186	249	ALPL	CAC>0	0.0057035	0.0124371	0.64658	2087	0.031227	0.017976	0.0827102	884	Age/Sex/Race	0.924533	NA
seq169279	16927-9	SL003003	Coagulation factor XIII	Coagulation factor XIII	P00488|P05160	2162|2165	F13A1|F13B	CAC>0	0.0089794	0.0096299	0.351214	2087	0.017322	0.0139864	0.215866	884	Age/Sex/Race	0.832096	NA
seq169325	16932-5	SL000580	Estrogen sulfotransferase	SULT 1E	P49888	6783	SULT1E1	CAC>0	0.014847	0.0121579	0.222157	2087	0.017701	0.0154289	0.251586	884	Age/Sex/Race	0.728415	NA
seq169325	16932-5	SL000580	Estrogen sulfotransferase	SULT 1E	P49888	6783	SULT1E1	ln(CAC+1)	0.0360309	0.052029	0.488691	2087	0.0984296	0.0669143	0.141655	884	Age/Sex/Race	0.739169	NA
seq17137160	17137-160	SL005328	Hemoglobin subunit beta	Beta-globin	P68871	3043	HBB	CAC>0	-0.010589	0.0120423	0.379329	2087	-0.0084513	0.0203162	0.67752	884	Age/Sex/Race	0.846717	NA
seq17137160	17137-160	SL005328	Hemoglobin subunit beta	Beta-globin	P68871	3043	HBB	ln(CAC+1)	-0.0807875	0.0515009	0.116878	2087	-0.0457571	0.0881477	0.603825	884	Age/Sex/Race	0.403274	NA
seq171388	17138-8	SL005253	Glutathione S-transferase A1	GST A1-1	P08263	2938	GSTA1	CAC>0	0.029978	0.0099106	0.0025182	2087	0.0098692	0.0133981	0.461556	884	Age/Sex/Race	0.053534	NA
seq171388	17138-8	SL005253	Glutathione S-transferase A1	GST A1-1	P08263	2938	GSTA1	ln(CAC+1)	0.0901089	0.0424487	0.0338909	2087	0.0654957	0.0581108	0.260015	884	Age/Sex/Race	0.221486	NA
seq1714057	17140-57	SL014328	Platelet-derived growth factor D	PDGFD	Q9GZP0	80310	PDGFD	ln(CAC+1)	0.0683596	0.0410078	0.0956668	2087	-0.102875	0.0587585	0.0803282	884	Age/Sex/Race	0.369782	NA
seq171451	17145-1	SL004832	Protein S100-A8/A9 heterodimer	S100A8/S100A9	P05109|P06702	6279|6280	S100A8|S100A9	ln(CAC+1)	0.0179261	0.0481959	0.709974	2087	0.0412786	0.0695101	0.552765	884	Age/Sex/Race	0.867719	NA
seq171487	17148-7	SL008080	Flavin reductase (NADPH)	BLVRB	P30043	645	BLVRB	CAC>0	-0.0094131	0.0097974	0.336778	2087	-0.016031	0.0147646	0.277878	884	Age/Sex/Race	0.82582	NA
seq171508	17150-8	SL005698	10 kDa heat shock protein, mitochondrial	HSP 10	P61604	3336	HSPE1	CAC>0	0.0139172	0.0095504	0.145203	2087	-0.0073783	0.0138145	0.59341	884	Age/Sex/Race	0.613042	NA
seq171508	17150-8	SL005698	10 kDa heat shock protein, mitochondrial	HSP 10	P61604	3336	HSPE1	ln(CAC+1)	0.0923777	0.0408311	0.0237731	2087	-0.0710483	0.0599035	0.235925	884	Age/Sex/Race	0.182548	NA
seq1715184	17151-84	SL004509	Interferon regulatory factor 3	IRF-3	Q14653	3661	IRF3	CAC>0	0.0087601	0.0096243	0.362819	2087	-0.0054398	0.0137357	0.692176	884	Age/Sex/Race	0.84026	NA
seq1715210	17152-10	SL012437	Killer cell immunoglobulin-like receptor 2DS4	KI2S4	P43632	3809	KIR2DS4	CAC>0	0.0004617	0.0117778	0.968737	2087	-0.0088882	0.0167818	0.5965	884	Age/Sex/Race	0.995704	NA
seq1715210	17152-10	SL012437	Killer cell immunoglobulin-like receptor 2DS4	KI2S4	P43632	3809	KIR2DS4	ln(CAC+1)	-0.006966	0.05039	0.890063	2087	0.0032377	0.0728284	0.964551	884	Age/Sex/Race	0.955074	NA
seq1715346	17153-46	SL020993	Killer cell immunoglobulin-like receptor 2DL3	KI2L3	P43628	3804	KIR2DL3	ln(CAC+1)	0.0741313	0.0423544	0.0802204	2087	-0.030053	0.0627025	0.631847	884	Age/Sex/Race	0.342084	NA
seq1715346	17153-46	SL020993	Killer cell immunoglobulin-like receptor 2DL3	KI2L3	P43628	3804	KIR2DL3	CAC>0	0.0121257	0.0099033	0.220937	2087	-0.0106335	0.0144482	0.461942	884	Age/Sex/Race	0.72822	NA
seq171542	17154-2	SL004780	Prostaglandin E synthase 3	TEBP	Q15185	10728	PTGES3	ln(CAC+1)	-0.0226496	0.0438367	0.605434	2087	0.0403154	0.0609315	0.508368	884	Age/Sex/Race	0.813788	NA
seq171542	17154-2	SL004780	Prostaglandin E synthase 3	TEBP	Q15185	10728	PTGES3	CAC>0	-0.0056357	0.010246	0.582349	2087	0.006234	0.0140446	0.657244	884	Age/Sex/Race	0.912825	NA
seq171551	17155-1	SL005365	Vacuolar protein sorting-associated protein 28 homolog	VPS28 protein homolog	Q9UK41	51160	VPS28	CAC>0	-0.004263	0.0095189	0.654311	2087	0.0177957	0.014015	0.204509	884	Age/Sex/Race	0.926081	NA
seq1715672	17156-72	SL006399	Serine/threonine-protein kinase DCLK1	DCAK1	O15075	9201	DCLK1	ln(CAC+1)	0.062569	0.0473689	0.186684	2087	0.0481312	0.0642493	0.453978	884	Age/Sex/Race	0.496815	NA
seq1715817	17158-17	SL019858	Ubiquitin-conjugating enzyme E2 G1	UB2G1	P62253	7326	UBE2G1	ln(CAC+1)	0.0143167	0.0458715	0.754992	2087	0.133429	0.0762917	0.0806518	884	Age/Sex/Race	0.892409	NA
seq171611	17161-1	SL016423	Dolichyl-diphosphooligosaccharide--protein glycosyltransferase 48 kDa subunit	OST48	P39656	1650	DDOST	CAC>0	0.0103184	0.0099164	0.298209	2087	-0.0010784	0.0144433	0.940496	884	Age/Sex/Race	0.801882	NA
seq17163117	17163-117	SL004210	Annexin A3	Annexin III	P12429	306	ANXA3	ln(CAC+1)	-0.0600441	0.0461096	0.192991	2087	-0.0961853	0.0677298	0.155924	884	Age/Sex/Race	0.502131	NA
seq17163117	17163-117	SL004210	Annexin A3	Annexin III	P12429	306	ANXA3	CAC>0	-0.0192893	0.0107734	0.0735265	2087	-0.0276229	0.0155995	0.0769478	884	Age/Sex/Race	0.439247	NA
seq1716415	17164-15	SL004211	Annexin A4	annexin IV	P09525	307	ANXA4	CAC>0	-0.0013879	0.0097121	0.886382	2087	-0.0139494	0.0138245	0.313235	884	Age/Sex/Race	0.981302	NA
seq1716415	17164-15	SL004211	Annexin A4	annexin IV	P09525	307	ANXA4	ln(CAC+1)	0.0376245	0.041544	0.365223	2087	-0.0923369	0.059939	0.123795	884	Age/Sex/Race	0.650847	NA
seq171651	17165-1	SL003044	Beta-thromboglobulin	BTG	P02775	5473	PPBP	CAC>0	0.0044136	0.0095795	0.645038	2087	-0.0044786	0.0136313	0.742572	884	Age/Sex/Race	0.924428	NA
seq171664	17166-4	SL014309	Fibroblast growth factor 8 isoform F	FGF-8F	P55075	2253	FGF8	CAC>0	0.0059754	0.0117195	0.610197	2087	0.0051319	0.0154218	0.739388	884	Age/Sex/Race	0.91722	NA
seq171664	17166-4	SL014309	Fibroblast growth factor 8 isoform F	FGF-8F	P55075	2253	FGF8	ln(CAC+1)	0.0024669	0.0501439	0.960768	2087	0.0082436	0.0669195	0.901988	884	Age/Sex/Race	0.984524	NA
seq1717015	17170-15	SL011502	Calcitonin gene-related peptide 2	CALCB	P10092	797	CALCB	CAC>0	0.0066261	0.0103422	0.521795	2087	-0.0116694	0.0155407	0.452918	884	Age/Sex/Race	0.901238	NA
seq1717015	17170-15	SL011502	Calcitonin gene-related peptide 2	CALCB	P10092	797	CALCB	ln(CAC+1)	0.0242091	0.0442492	0.584362	2087	0.0632026	0.0674196	0.348784	884	Age/Sex/Race	0.800411	NA
seq1717219	17172-19	SL007073	Statherin	STAT	P02808	6779	STATH	ln(CAC+1)	-0.0100233	0.0409679	0.806742	2087	-0.012507	0.059026	0.832242	884	Age/Sex/Race	0.917421	NA
seq1717219	17172-19	SL007073	Statherin	STAT	P02808	6779	STATH	CAC>0	-0.0088941	0.0095737	0.35299	2087	-0.0033288	0.0136034	0.806744	884	Age/Sex/Race	0.833722	NA
seq171755	17175-5	SL007270	Dual specificity mitogen-activated protein kinase kinase 6	MP2K6	P52564	5608	MAP2K6	ln(CAC+1)	-0.0226158	0.0495748	0.648297	2087	-0.0445775	0.0659755	0.499429	884	Age/Sex/Race	0.838413	NA
seq1717613	17176-13	SL014348	PC4 and SFRS1-interacting protein	PSIP1	O75475	11168	PSIP1	ln(CAC+1)	0.159286	0.0423888	0.0001762	2087	0.10559	0.0615621	0.0866645	884	Age/Sex/Race	0.00623371	0.133167
seq1717613	17176-13	SL014348	PC4 and SFRS1-interacting protein	PSIP1	O75475	11168	PSIP1	CAC>0	0.0283008	0.0099218	0.0043822	2087	0.0261913	0.0141842	0.0651535	884	Age/Sex/Race	0.0776337	NA
seq1719543	17195-43	SL000023	BAG family molecular chaperone regulator 1	BAG-1	Q99933	573	BAG1	CAC>0	-0.0005684	0.0101594	0.955388	2087	0.0005362	0.0150495	0.971587	884	Age/Sex/Race	0.994892	NA
seq1719543	17195-43	SL000023	BAG family molecular chaperone regulator 1	BAG-1	Q99933	573	BAG1	ln(CAC+1)	0.0420216	0.0434563	0.333663	2087	-0.049375	0.065279	0.44963	884	Age/Sex/Race	0.624798	NA
seq171965	17196-5	SL011328	ATP-dependent Clp protease proteolytic subunit, mitochondrial	ClpP endopeptidase	Q16740	8192	CLPP	ln(CAC+1)	0.0197237	0.053008	0.709864	2087	0.0390152	0.0828382	0.637771	884	Age/Sex/Race	0.867719	NA
seq1719943	17199-43	SL021005	Hypoxia-inducible factor 1-alpha inhibitor	HIF1N	Q9NWT6	55662	HIF1AN	CAC>0	0.0080756	0.0115752	0.485469	2087	0.0236017	0.0185653	0.203965	884	Age/Sex/Race	0.888264	NA
seq1719943	17199-43	SL021005	Hypoxia-inducible factor 1-alpha inhibitor	HIF1N	Q9NWT6	55662	HIF1AN	ln(CAC+1)	0.0004116	0.0495292	0.99337	2087	0.118982	0.0805296	0.139901	884	Age/Sex/Race	0.997388	NA
seq1720050	17200-50	SL020992	Killer cell immunoglobulin-like receptor 2DL1	KI2L1	P43626	3802	KIR2DL1	CAC>0	0.0023282	0.011432	0.83864	2087	0.0024323	0.0145983	0.867709	884	Age/Sex/Race	0.966698	NA
seq1720050	17200-50	SL020992	Killer cell immunoglobulin-like receptor 2DL1	KI2L1	P43626	3802	KIR2DL1	ln(CAC+1)	-0.0038149	0.048911	0.937838	2087	0.0413553	0.0633283	0.513907	884	Age/Sex/Race	0.974367	NA
seq1720237	17202-37	SL011994	Programmed cell death protein 4	PDCD4	Q53EL6	27250	PDCD4	CAC>0	0.0111899	0.0123481	0.364933	2087	0.017986	0.0146396	0.219556	884	Age/Sex/Race	0.841209	NA
seq1720417	17204-17	SL013738	Phenylethanolamine N-methyltransferase	PNMT	P11086	5409	PNMT	ln(CAC+1)	-0.086162	0.0475181	0.0699378	2087	0.0914056	0.072255	0.206191	884	Age/Sex/Race	0.317459	NA
seq1720417	17204-17	SL013738	Phenylethanolamine N-methyltransferase	PNMT	P11086	5409	PNMT	CAC>0	-0.0187889	0.0111077	0.0908862	2087	0.0197394	0.0166541	0.236238	884	Age/Sex/Race	0.492448	NA
seq1720521	17205-21	SL021017	Ras-related protein Rab-5A	RAB5A	P20339	5868	RAB5A	CAC>0	0.0064869	0.0096437	0.501237	2087	-0.0027576	0.0137981	0.841639	884	Age/Sex/Race	0.891613	NA
seq1720521	17205-21	SL021017	Ras-related protein Rab-5A	RAB5A	P20339	5868	RAB5A	ln(CAC+1)	0.0660356	0.0412386	0.109461	2087	-0.0728983	0.0598215	0.223324	884	Age/Sex/Race	0.392362	NA
seq1720927	17209-27	SL020906	Sulfotransferase family cytosolic 2B member 1	ST2B1	O00204	6820	SULT2B1	CAC>0	0.0046975	0.0110172	0.669873	2087	0.0245341	0.0143992	0.0887628	884	Age/Sex/Race	0.931733	NA
seq1720927	17209-27	SL020906	Sulfotransferase family cytosolic 2B member 1	ST2B1	O00204	6820	SULT2B1	ln(CAC+1)	0.0375524	0.0471307	0.425675	2087	0.130595	0.0624267	0.0367274	884	Age/Sex/Race	0.696659	NA
seq172102	17210-2	SL020926	T-cell leukemia/lymphoma protein 1A	TCL1A	P56279	8115	TCL1A	CAC>0	-0.0036536	0.0109845	0.739461	2087	0.013792	0.015538	0.374984	884	Age/Sex/Race	0.94831	NA
seq1722412	17224-12	SL008055	Mimecan	MIME	P20774	4969	OGN	CAC>0	0.0087933	0.0102804	0.392458	2087	-0.0134699	0.0162196	0.406498	884	Age/Sex/Race	0.855197	NA
seq1722412	17224-12	SL008055	Mimecan	MIME	P20774	4969	OGN	ln(CAC+1)	0.019988	0.0439892	0.649599	2087	-0.0340289	0.0703957	0.628936	884	Age/Sex/Race	0.838597	NA
seq172311	17231-1	SL004609	Plastin-2	L-plastin	P13796	3936	LCP1	ln(CAC+1)	-0.0082946	0.0423188	0.844628	2087	0.0134175	0.0640408	0.834095	884	Age/Sex/Race	0.936058	NA
seq172311	17231-1	SL004609	Plastin-2	L-plastin	P13796	3936	LCP1	CAC>0	0.0072862	0.0098901	0.461376	2087	-0.0001736	0.0147596	0.990616	884	Age/Sex/Race	0.879651	NA
seq173191	17319-1	SL006634	Selenoprotein H	SELH	Q8IZQ5	280636	SELENOH	ln(CAC+1)	0.0324797	0.0461212	0.481372	2087	0.145768	0.0681826	0.0327991	884	Age/Sex/Race	0.735361	NA
seq173191	17319-1	SL006634	Selenoprotein H	SELH	Q8IZQ5	280636	SELENOH	CAC>0	0.0054445	0.0107807	0.613597	2087	0.0277922	0.0157266	0.0775405	884	Age/Sex/Race	0.91722	NA
seq1732019	17320-19	SL013281	L-aminoadipate-semialdehyde dehydrogenase-phosphopantetheinyl transferase	ADPPT	Q9NRN7	60496	AASDHPPT	CAC>0	0.0067747	0.0096994	0.484965	2087	0.0003535	0.0134699	0.979072	884	Age/Sex/Race	0.888247	NA
seq1732510	17325-10	SL014982	Guanylate kinase	KGUA	Q16774	2987	GUK1	CAC>0	0.0048809	0.009789	0.618102	2087	-0.0098981	0.0138504	0.475021	884	Age/Sex/Race	0.918135	NA
seq1732644	17326-44	SL019563	Dual specificity protein phosphatase 23	DUS23	Q9BVJ7	54935	DUSP23	CAC>0	0.0070391	0.0115021	0.540618	2087	0.0153811	0.0176595	0.384	884	Age/Sex/Race	0.907336	NA
seq1732644	17326-44	SL019563	Dual specificity protein phosphatase 23	DUS23	Q9BVJ7	54935	DUSP23	ln(CAC+1)	0.0572478	0.0491991	0.244722	2087	0.0750392	0.0766163	0.327644	884	Age/Sex/Race	0.549044	NA
seq173273	17327-3	SL017270	Protein canopy homolog 3	CNPY3	Q9BT09	10695	CNPY3	ln(CAC+1)	0.142587	0.0423369	0.0007712	2087	0.104715	0.0604302	0.083478	884	Age/Sex/Race	0.0192186	0.129171
seq173273	17327-3	SL017270	Protein canopy homolog 3	CNPY3	Q9BT09	10695	CNPY3	CAC>0	0.019432	0.0099133	0.0501056	2087	0.0095513	0.0139471	0.493638	884	Age/Sex/Race	0.35541	NA
seq173292	17329-2	SL009125	3-hydroxybutyrate dehydrogenase type 2	BDH2	Q9BUT1	56898	BDH2	ln(CAC+1)	0.103841	0.0452237	0.0217653	2087	0.132563	0.0634262	0.0369015	884	Age/Sex/Race	0.172689	NA
seq17331138	17331-138	SL008768	Kremen protein 1	KREM1	Q96MU8	83999	KREMEN1	CAC>0	-0.0114099	0.0097689	0.242949	2087	-0.0012255	0.0141556	0.931032	884	Age/Sex/Race	0.748523	NA
seq17331138	17331-138	SL008768	Kremen protein 1	KREM1	Q96MU8	83999	KREMEN1	ln(CAC+1)	-0.0049715	0.0418087	0.905358	2087	0.006818	0.0614214	0.911638	884	Age/Sex/Race	0.960453	NA
seq173323	17332-3	SL018690	Poly(ADP-ribose) glycohydrolase ARH3	ARHL2	Q9NX46	54936	ADPRS	ln(CAC+1)	0.0841141	0.0417356	0.0439905	2087	-0.0299716	0.0626184	0.632314	884	Age/Sex/Race	0.250709	NA
seq173323	17332-3	SL018690	Poly(ADP-ribose) glycohydrolase ARH3	ARHL2	Q9NX46	54936	ADPRS	CAC>0	0.0106905	0.0097617	0.27358	2087	-0.0010451	0.0144332	0.942291	884	Age/Sex/Race	0.782211	NA
seq1733320	17333-20	SL008026	Medium-chain specific acyl-CoA dehydrogenase, mitochondrial	ACADM	P11310	34	ACADM	ln(CAC+1)	0.0418328	0.0410733	0.308563	2087	-0.0844385	0.0589861	0.152643	884	Age/Sex/Race	0.605893	NA
seq1733518	17335-18	SL009105	Vesicle-associated membrane protein 2	VAMP2	P63027	6844	VAMP2	ln(CAC+1)	-0.0670509	0.0416274	0.107389	2087	-0.0667555	0.057961	0.249744	884	Age/Sex/Race	0.389857	NA
seq1733518	17335-18	SL009105	Vesicle-associated membrane protein 2	VAMP2	P63027	6844	VAMP2	CAC>0	-0.0003937	0.0097358	0.967748	2087	-0.0096749	0.0133641	0.469291	884	Age/Sex/Race	0.995704	NA
seq1733654	17336-54	SL019427	Cyclic AMP-responsive element-binding protein 3-like protein 2	CR3L2	Q70SY1	64764	CREB3L2	CAC>0	-0.0114122	0.0102528	0.2658	2087	0.0148963	0.0152516	0.328985	884	Age/Sex/Race	0.775252	NA
seq173371	17337-1	SL007165	Transcriptional repressor protein YY1	TYY1	P25490	7528	YY1	CAC>0	0.0245682	0.0106237	0.0208421	2087	0.0098508	0.0153891	0.522264	884	Age/Sex/Race	0.205521	NA
seq1734189	17341-89	SL010906	Acetyl-CoA acetyltransferase, cytosolic	THIC	Q9BWD1	39	ACAT2	ln(CAC+1)	0.105133	0.0408698	0.0101686	2087	-0.027961	0.0609546	0.64655	884	Age/Sex/Race	0.111531	NA
seq1734213	17342-13	SL012732	Anterior gradient protein 3	AGR3	Q8TD06	155465	AGR3	ln(CAC+1)	0.147108	0.0432996	0.000693	2087	0.135456	0.0640993	0.0348627	884	Age/Sex/Race	0.0176679	0.0668554
seq1734213	17342-13	SL012732	Anterior gradient protein 3	AGR3	Q8TD06	155465	AGR3	CAC>0	0.0329744	0.0101228	0.0011423	2087	0.0300489	0.0147755	0.0422815	884	Age/Sex/Race	0.0314624	0.0670316
seq173436	17343-6	SL019113	Syntaphilin	SNPH	O15079	9751	SNPH	CAC>0	0.0053503	0.0108573	0.622217	2087	0.0271524	0.0163874	0.0978958	884	Age/Sex/Race	0.91854	NA
seq1734423	17344-23	SL018388	Stomatin-like protein 1	STML1	Q9UBI4	9399	STOML1	ln(CAC+1)	0.0025813	0.0429091	0.952037	2087	-0.0011271	0.0671134	0.986604	884	Age/Sex/Race	0.980295	NA
seq1734512	17345-12	SL020272	Prostaglandin reductase 3	ZADH2	Q8N4Q0	284273	ZADH2	CAC>0	0.0024727	0.0095792	0.796331	2087	-0.0126779	0.0136729	0.354064	884	Age/Sex/Race	0.960594	NA
seq1734512	17345-12	SL020272	Prostaglandin reductase 3	ZADH2	Q8N4Q0	284273	ZADH2	ln(CAC+1)	0.0486078	0.0409702	0.235592	2087	-0.0987448	0.0592627	0.0960257	884	Age/Sex/Race	0.542485	NA
seq1734661	17346-61	SL012716	Follicular dendritic cell secreted peptide	FDSCP	Q8NFU4	260436	FDCSP	CAC>0	-0.0252342	0.0105202	0.0165429	2087	0.0324384	0.0146384	0.026948	884	Age/Sex/Race	0.17636	NA
seq1734661	17346-61	SL012716	Follicular dendritic cell secreted peptide	FDSCP	Q8NFU4	260436	FDCSP	ln(CAC+1)	-0.0916571	0.0450267	0.0419154	2087	0.0473938	0.0636736	0.45688	884	Age/Sex/Race	0.244326	NA
seq1734780	17347-80	SL011281	Axin interactor, dorsalization-associated protein	CA080	Q96BJ3	64853	AIDA	ln(CAC+1)	0.0295607	0.0417697	0.479206	2087	-0.0967154	0.0598424	0.106417	884	Age/Sex/Race	0.734613	NA
seq1734780	17347-80	SL011281	Axin interactor, dorsalization-associated protein	CA080	Q96BJ3	64853	AIDA	CAC>0	-0.0009794	0.0097641	0.92011	2087	-0.0142733	0.0138037	0.301413	884	Age/Sex/Race	0.98815	NA
seq173485	17348-5	SL018443	Synaptojanin-2-binding protein	SYJ2B	P57105	55333	SYNJ2BP	CAC>0	0.0137227	0.011329	0.225922	2087	-0.0064944	0.0158586	0.682257	884	Age/Sex/Race	0.731479	NA
seq1735013	17350-13	SL009112	Charged multivesicular body protein 2b	CHM2B	Q9UQN3	25978	CHMP2B	ln(CAC+1)	0.071092	0.0410861	0.0837217	2087	-0.0544045	0.0592018	0.358365	884	Age/Sex/Race	0.349787	NA
seq1735556	17355-56	SL019674	Synaptotagmin-4	SYT4	Q9H2B2	6860	SYT4	ln(CAC+1)	0.0389948	0.0408615	0.340035	2087	-0.0395123	0.0608794	0.516491	884	Age/Sex/Race	0.629229	NA
seq1735556	17355-56	SL019674	Synaptotagmin-4	SYT4	Q9H2B2	6860	SYT4	CAC>0	0.0025198	0.0095526	0.791978	2087	0.0020202	0.0140338	0.885573	884	Age/Sex/Race	0.959773	NA
seq1735634	17356-34	SL007561	Interleukin-1 family member 10	IL1FA	Q8WWZ1	84639	IL1F10	CAC>0	0.0037281	0.0112824	0.741104	2087	0.0235418	0.0157495	0.135334	884	Age/Sex/Race	0.948666	NA
seq1735733	17357-33	SL020889	O-phosphoseryl-tRNA(Sec) selenium transferase	SPCS	Q9HD40	51091	SEPSECS	CAC>0	0.0085499	0.010726	0.425475	2087	0.0095383	0.016651	0.566903	884	Age/Sex/Race	0.866025	NA
seq1735733	17357-33	SL020889	O-phosphoseryl-tRNA(Sec) selenium transferase	SPCS	Q9HD40	51091	SEPSECS	ln(CAC+1)	0.0573781	0.0458798	0.211215	2087	0.0298001	0.0722559	0.680129	884	Age/Sex/Race	0.518771	NA
seq173625	17362-5	SL013777	Von Hippel-Lindau disease tumor suppressor	VHL	P40337	7428	VHL	ln(CAC+1)	-0.0560803	0.047869	0.241517	2087	0.0442409	0.0694726	0.524414	884	Age/Sex/Race	0.545527	NA
seq173625	17362-5	SL013777	Von Hippel-Lindau disease tumor suppressor	VHL	P40337	7428	VHL	CAC>0	-0.0112509	0.0111895	0.31478	2087	0.0010363	0.0160147	0.94842	884	Age/Sex/Race	0.814847	NA
seq173648	17364-8	SL020890	U2 small nuclear ribonucleoprotein B''	RU2B	P08579	6629	SNRPB2	ln(CAC+1)	-0.0316656	0.0416401	0.447067	2087	0.174974	0.0610308	0.0042433	884	Age/Sex/Race	0.714438	NA
seq173648	17364-8	SL020890	U2 small nuclear ribonucleoprotein B''	RU2B	P08579	6629	SNRPB2	CAC>0	0.0028054	0.0097338	0.773212	2087	0.0334381	0.014086	0.0178177	884	Age/Sex/Race	0.956046	NA
seq173657	17365-7	SL016564	Kynurenine--oxoglutarate transaminase 1	KAT1	Q16773	883	KYAT1	ln(CAC+1)	0.0277404	0.0448275	0.536099	2087	0.087289	0.0639717	0.172761	884	Age/Sex/Race	0.769005	NA
seq173657	17365-7	SL016564	Kynurenine--oxoglutarate transaminase 1	KAT1	Q16773	883	KYAT1	CAC>0	0.011329	0.0104757	0.279617	2087	0.0165163	0.0147484	0.263075	884	Age/Sex/Race	0.783801	NA
seq173666	17366-6	SL010950	DCN1-like protein 1	DCNL1	Q96GG9	54165	DCUN1D1	ln(CAC+1)	0.0898788	0.0429787	0.0366276	2087	0.0393348	0.0611519	0.520242	884	Age/Sex/Race	0.230779	NA
seq173675	17367-5	SL004916	Stathmin	Stathmin	P16949	3925	STMN1	ln(CAC+1)	0.0743124	0.0490611	0.130003	2087	0.137689	0.0722686	0.0570746	884	Age/Sex/Race	0.42275	NA
seq173675	17367-5	SL004916	Stathmin	Stathmin	P16949	3925	STMN1	CAC>0	0.0072991	0.0114724	0.524697	2087	0.0319544	0.016655	0.0553571	884	Age/Sex/Race	0.902283	NA
seq17370186	17370-186	SL009448	Mycophenolic acid acyl-glucuronide esterase, mitochondrial	ABHDA	Q9NUJ1	55347	ABHD10	ln(CAC+1)	0.0668653	0.041063	0.1036	2087	-0.0658838	0.0588297	0.263059	884	Age/Sex/Race	0.384012	NA
seq17370186	17370-186	SL009448	Mycophenolic acid acyl-glucuronide esterase, mitochondrial	ABHDA	Q9NUJ1	55347	ABHD10	CAC>0	0.0055501	0.0096031	0.563361	2087	-0.0073016	0.0135657	0.590549	884	Age/Sex/Race	0.90932	NA
seq173725	17372-5	SL010108	Eukaryotic translation initiation factor 4E-binding protein 1	4EBP1	Q13541	1978	EIF4EBP1	ln(CAC+1)	0.0068636	0.0495718	0.889891	2087	0.0091003	0.0758694	0.904553	884	Age/Sex/Race	0.955031	NA
seq173725	17372-5	SL010108	Eukaryotic translation initiation factor 4E-binding protein 1	4EBP1	Q13541	1978	EIF4EBP1	CAC>0	0.0053972	0.011586	0.641381	2087	-0.0014031	0.0174854	0.936061	884	Age/Sex/Race	0.923162	NA
seq173771	17377-1	SL005693	Aldo-keto reductase family 1 member C3	Aldose reductase-like C3	P42330	8644	AKR1C3	ln(CAC+1)	0.0487544	0.0496598	0.326328	2087	-0.0269167	0.0654101	0.680801	884	Age/Sex/Race	0.617676	NA
seq173771	17377-1	SL005693	Aldo-keto reductase family 1 member C3	Aldose reductase-like C3	P42330	8644	AKR1C3	CAC>0	0.0009169	0.0116098	0.937059	2087	-0.0098086	0.0150726	0.515374	884	Age/Sex/Race	0.989721	NA
seq173802	17380-2	SL013054	Ubiquitin-conjugating enzyme E2 K	UBE2K	P61086	3093	UBE2K	ln(CAC+1)	0.0676969	0.0415174	0.103133	2087	-0.0634856	0.0593167	0.284786	884	Age/Sex/Race	0.383029	NA
seq173802	17380-2	SL013054	Ubiquitin-conjugating enzyme E2 K	UBE2K	P61086	3093	UBE2K	CAC>0	0.0081067	0.0097085	0.403812	2087	-0.0072828	0.0136772	0.594529	884	Age/Sex/Race	0.856733	NA
seq173834	17383-4	SL019784	StAR-related lipid transfer protein 5	STAR5	Q9NSY2	80765	STARD5	CAC>0	0.003811	0.0105656	0.71836	2087	0.0136405	0.0152481	0.371263	884	Age/Sex/Race	0.943318	NA
seq17384110	17384-110	SL008016	ATP-dependent 6-phosphofructokinase, muscle type	K6PF	P08237	5213	PFKM	CAC>0	0.013193	0.009953	0.185143	2087	0.0001753	0.0135195	0.989655	884	Age/Sex/Race	0.678959	NA
seq17384110	17384-110	SL008016	ATP-dependent 6-phosphofructokinase, muscle type	K6PF	P08237	5213	PFKM	ln(CAC+1)	0.0748016	0.0425693	0.0790358	2087	-0.0196086	0.0586577	0.738241	884	Age/Sex/Race	0.339506	NA
seq1738727	17387-27	SL004545	NF-kappa-B inhibitor beta	IKB-beta	Q15653	4793	NFKBIB	CAC>0	-0.0239473	0.0118367	0.0431854	2087	-0.0119317	0.0151764	0.43196	884	Age/Sex/Race	0.321136	NA
seq1738727	17387-27	SL004545	NF-kappa-B inhibitor beta	IKB-beta	Q15653	4793	NFKBIB	ln(CAC+1)	-0.111593	0.0506326	0.0276352	2087	-0.0338927	0.0658641	0.606972	884	Age/Sex/Race	0.198556	NA
seq1739110	17391-10	SL015530	Splicing factor 45	SPF45	Q96I25	84991	RBM17	ln(CAC+1)	0.0846238	0.0410696	0.0394752	2087	-0.104415	0.0595765	0.0800165	884	Age/Sex/Race	0.238238	NA
seq1739110	17391-10	SL015530	Splicing factor 45	SPF45	Q96I25	84991	RBM17	CAC>0	0.006654	0.009608	0.488673	2087	-0.0126082	0.0137477	0.359335	884	Age/Sex/Race	0.888757	NA
seq1739313	17393-13	SL005672	Short-chain specific acyl-CoA dehydrogenase, mitochondrial	SCAD	P16219	35	ACADS	CAC>0	-0.0164999	0.0106165	0.120296	2087	0.0027694	0.0170091	0.870698	884	Age/Sex/Race	0.562243	NA
seq1739623	17396-23	SL008013	Alcohol dehydrogenase 1A	ADH1A	P07327	124	ADH1A	CAC>0	0.0313624	0.009658	0.0011837	2087	0.0058519	0.0137278	0.670008	884	Age/Sex/Race	0.0318059	0.706989
seq1739623	17396-23	SL008013	Alcohol dehydrogenase 1A	ADH1A	P07327	124	ADH1A	ln(CAC+1)	0.11302	0.0413513	0.0063259	2087	0.0435202	0.0595537	0.465112	884	Age/Sex/Race	0.0825597	NA
seq173978	17397-8	SL012708	Estradiol 17-beta-dehydrogenase 11	DHB11	Q8NBQ5	51170	HSD17B11	ln(CAC+1)	-0.0798397	0.0508969	0.11688	2087	0.0363152	0.0718564	0.613415	884	Age/Sex/Race	0.403274	NA
seq1739855	17398-55	SL004627	Heme oxygenase 1	HO-1	P09601	3162	HMOX1	ln(CAC+1)	-0.0548183	0.0423077	0.19522	2087	-0.0706708	0.0605978	0.243839	884	Age/Sex/Race	0.503948	NA
seq1740071	17400-71	SL019729	Acyl-coenzyme A thioesterase 8	ACOT8	O14734	10005	ACOT8	ln(CAC+1)	0.0142108	0.0409487	0.728598	2087	-0.0268881	0.0666474	0.686724	884	Age/Sex/Race	0.877279	NA
seq1740314	17403-14	SL006190	Short/branched chain specific acyl-CoA dehydrogenase, mitochondrial	acyl-Coenzyme A dehydrogenase	P45954	36	ACADSB	ln(CAC+1)	0.0699028	0.0428542	0.103004	2087	-0.139486	0.06216	0.0250817	884	Age/Sex/Race	0.382981	NA
seq174045	17404-5	SL019712	ADP-ribosylation factor-like protein 5B	ARL5B	Q96KC2	221079	ARL5B	ln(CAC+1)	0.0938589	0.0427912	0.0283876	2087	0.160586	0.0590486	0.006666	884	Age/Sex/Race	0.200701	NA
seq174045	17404-5	SL019712	ADP-ribosylation factor-like protein 5B	ARL5B	Q96KC2	221079	ARL5B	CAC>0	0.022684	0.0100009	0.023419	2087	0.047722	0.0135707	0.0004596	884	Age/Sex/Race	0.225096	NA
seq174052	17405-2	SL007789	Ubiquitin carboxyl-terminal hydrolase isozyme L5	UCHL5	Q9Y5K5	51377	UCHL5	CAC>0	0.0133372	0.0102059	0.19142	2087	-0.0120401	0.0145867	0.40936	884	Age/Sex/Race	0.688693	NA
seq174052	17405-2	SL007789	Ubiquitin carboxyl-terminal hydrolase isozyme L5	UCHL5	Q9Y5K5	51377	UCHL5	ln(CAC+1)	0.0773122	0.0436499	0.0766757	2087	-0.102216	0.063223	0.106291	884	Age/Sex/Race	0.33436	NA
seq174082	17408-2	SL020888	Phosphomannomutase 1	PMM1	Q92871	5372	PMM1	CAC>0	0.0193047	0.0105336	0.0669936	2087	0.0107929	0.0135837	0.427092	884	Age/Sex/Race	0.415648	NA
seq174105	17410-5	SL019878	Centrin-3	CETN3	O15182	1070	CETN3	ln(CAC+1)	0.0072706	0.0537963	0.892507	2087	-0.0099818	0.0707985	0.887911	884	Age/Sex/Race	0.955576	NA
seq174105	17410-5	SL019878	Centrin-3	CETN3	O15182	1070	CETN3	CAC>0	-0.0039663	0.0125737	0.752454	2087	0.0099772	0.0163134	0.540962	884	Age/Sex/Race	0.951161	NA
seq1741155	17411-55	SL015528	Ubiquitin recognition factor in ER-associated degradation protein 1	UFD1	Q92890	7353	UFD1	CAC>0	0.0085833	0.009568	0.369777	2087	-0.0009937	0.0137128	0.942249	884	Age/Sex/Race	0.843726	NA
seq1741155	17411-55	SL015528	Ubiquitin recognition factor in ER-associated degradation protein 1	UFD1	Q92890	7353	UFD1	ln(CAC+1)	0.0687201	0.040916	0.0931965	2087	-0.0265991	0.0594937	0.654919	884	Age/Sex/Race	0.365504	NA
seq1741917	17419-17	SL013289	Testin	TES	Q9UGI8	26136	TES	ln(CAC+1)	-0.0474643	0.0472581	0.31532	2087	0.113787	0.0659517	0.084823	884	Age/Sex/Race	0.609616	NA
seq1741917	17419-17	SL013289	Testin	TES	Q9UGI8	26136	TES	CAC>0	0.0001636	0.0110484	0.988189	2087	0.0350546	0.0151793	0.0211546	884	Age/Sex/Race	0.999411	NA
seq1742726	17427-26	SL018773	Neuroligin-3	NLGN3	Q9NZ94	54413	NLGN3	CAC>0	-0.0234107	0.0115346	0.0425232	2087	-0.0150521	0.0144287	0.29714	884	Age/Sex/Race	0.318836	NA
seq1742726	17427-26	SL018773	Neuroligin-3	NLGN3	Q9NZ94	54413	NLGN3	ln(CAC+1)	-0.1214	0.0493265	0.0139302	2087	-0.0604563	0.0626124	0.334528	884	Age/Sex/Race	0.13497	NA
seq1743225	17432-25	SL020885	Adenylate kinase 4, mitochondrial	KAD4	P27144	205	AK4	CAC>0	0.0014674	0.010144	0.884996	2087	0.004807	0.0145521	0.741229	884	Age/Sex/Race	0.981302	NA
seq1743225	17432-25	SL020885	Adenylate kinase 4, mitochondrial	KAD4	P27144	205	AK4	ln(CAC+1)	-0.0334776	0.0433939	0.440509	2087	0.0109509	0.063145	0.862357	884	Age/Sex/Race	0.709012	NA
seq1743543	17435-43	SL008038	Electron transfer flavoprotein subunit alpha, mitochondrial	ETFA	P13804	2108	ETFA	ln(CAC+1)	0.0197054	0.0488476	0.686691	2087	0.0749464	0.0706206	0.288866	884	Age/Sex/Race	0.853989	NA
seq1743543	17435-43	SL008038	Electron transfer flavoprotein subunit alpha, mitochondrial	ETFA	P13804	2108	ETFA	CAC>0	0.0140077	0.0114136	0.219856	2087	0.0104212	0.0162823	0.522319	884	Age/Sex/Race	0.72822	NA
seq17436193	17436-193	SL010497	Casein kinase I isoform gamma-2	CSNK1G2	P78368	1455	CSNK1G2	CAC>0	0.0021808	0.0096586	0.821389	2087	-0.0034716	0.0135515	0.797871	884	Age/Sex/Race	0.965117	NA
seq174414	17441-4	SL002514	Intestinal-type alkaline phosphatase	Alkaline phosphatase, intestine	P09923	248	ALPI	CAC>0	-0.0077432	0.0112879	0.492804	2087	-0.0247901	0.0157031	0.114771	884	Age/Sex/Race	0.889829	NA
seq174414	17441-4	SL002514	Intestinal-type alkaline phosphatase	Alkaline phosphatase, intestine	P09923	248	ALPI	ln(CAC+1)	-0.0347218	0.0482933	0.472235	2087	-0.0785516	0.0681816	0.249596	884	Age/Sex/Race	0.730443	NA
seq1744752	17447-52	SL008544	Secreted frizzled-related protein 4	SFRP4	Q6FHJ7	6424	SFRP4	CAC>0	-0.0248763	0.0100295	0.013205	2087	-0.0185307	0.0144803	0.200982	884	Age/Sex/Race	0.1523	NA
seq1744923	17449-23	SL008836	CD9 antigen	CD9	P21926	928	CD9	ln(CAC+1)	-0.0507278	0.0468468	0.279002	2087	0.0563514	0.0700841	0.421583	884	Age/Sex/Race	0.582449	NA
seq1744923	17449-23	SL008836	CD9 antigen	CD9	P21926	928	CD9	CAC>0	-0.0119869	0.0109496	0.273757	2087	0.0073814	0.016156	0.647867	884	Age/Sex/Race	0.782211	NA
seq1745051	17450-51	SL006248	Histidine--tRNA ligase, cytoplasmic	Histidyl-tRNA synthetase	P12081	3035	HARS1	ln(CAC+1)	0.0561883	0.0410485	0.171201	2087	-0.0966557	0.0592904	0.103416	884	Age/Sex/Race	0.476306	NA
seq1745051	17450-51	SL006248	Histidine--tRNA ligase, cytoplasmic	Histidyl-tRNA synthetase	P12081	3035	HARS1	CAC>0	0.006494	0.0095976	0.498719	2087	-0.0131001	0.0136779	0.338448	884	Age/Sex/Race	0.891381	NA
seq1745113	17451-13	SL003706	Bcl-2-like protein 11	BIM	O43521	10018	BCL2L11	ln(CAC+1)	-0.0136772	0.0460852	0.766663	2087	-0.0061274	0.0653092	0.925272	884	Age/Sex/Race	0.898014	NA
seq1745113	17451-13	SL003706	Bcl-2-like protein 11	BIM	O43521	10018	BCL2L11	CAC>0	0.0014412	0.0107718	0.893579	2087	0.0058299	0.0150503	0.698585	884	Age/Sex/Race	0.983373	NA
seq1745334	17453-34	SL000351	Ceruloplasmin	Ceruloplasmin	P00450	1356	CP	ln(CAC+1)	-0.0829331	0.0421906	0.0494687	2087	0.0305042	0.0618775	0.622152	884	Age/Sex/Race	0.266669	NA
seq1745334	17453-34	SL000351	Ceruloplasmin	Ceruloplasmin	P00450	1356	CP	CAC>0	-0.0134172	0.0098661	0.173999	2087	0.0128467	0.014256	0.367761	884	Age/Sex/Race	0.660926	NA
seq1745415	17454-15	SL006311	Epidermal growth factor-like protein 6	EGFL6	Q8IUX8	25975	EGFL6	CAC>0	0.0167064	0.0099722	0.0940269	2087	-0.0041223	0.0144384	0.77532	884	Age/Sex/Race	0.502389	NA
seq1745542	17455-42	SL009337	Folate receptor alpha	FOLR1	P15328	2348	FOLR1	CAC>0	0.0133127	0.0099625	0.181601	2087	0.0364066	0.0143823	0.011536	884	Age/Sex/Race	0.674719	NA
seq1745653	17456-53	SL010628	Golgi membrane protein 1	GOLM1	Q8NBJ4	51280	GOLM1	CAC>0	0.0260435	0.0099178	0.0087046	2087	0.0236536	0.013686	0.0842837	884	Age/Sex/Race	0.118935	NA
seq1745653	17456-53	SL010628	Golgi membrane protein 1	GOLM1	Q8NBJ4	51280	GOLM1	ln(CAC+1)	0.14023	0.0423914	0.0009557	2087	0.157852	0.059246	0.0078552	884	Age/Sex/Race	0.0218048	0.0213836
seq1746051	17460-51	SL004388	Interferon-induced GTP-binding protein Mx1	Mx1	P20591	4599	MX1	CAC>0	0.0313392	0.0102638	0.0022915	2087	0.0049611	0.014935	0.739834	884	Age/Sex/Race	0.050484	NA
seq1746051	17460-51	SL004388	Interferon-induced GTP-binding protein Mx1	Mx1	P20591	4599	MX1	ln(CAC+1)	0.137296	0.0439079	0.001791	2087	0.0178709	0.0648049	0.782793	884	Age/Sex/Race	0.0346367	0.814179
seq1746219	17462-19	SL007108	Interferon regulatory factor 1	IRF1	P10914	3659	IRF1	CAC>0	-0.0154365	0.0114069	0.176119	2087	-0.0367125	0.0192669	0.057046	884	Age/Sex/Race	0.663338	NA
seq1746672	17466-72	SL008274	Acyl-CoA synthetase family member 2, mitochondrial	ACSF2	Q96CM8	80221	ACSF2	ln(CAC+1)	0.0517153	0.0410181	0.207525	2087	-0.0660806	0.0594542	0.266678	884	Age/Sex/Race	0.514931	NA
seq1746672	17466-72	SL008274	Acyl-CoA synthetase family member 2, mitochondrial	ACSF2	Q96CM8	80221	ACSF2	CAC>0	-0.0011292	0.0095909	0.906284	2087	-0.00307	0.0137114	0.822887	884	Age/Sex/Race	0.984002	NA
seq174671	17467-1	SL015172	Dehydrogenase/reductase SDR family member 9	DHRS9	Q9BPW9	10170	DHRS9	CAC>0	0.0065184	0.0110171	0.554141	2087	0.0268391	0.0165664	0.105571	884	Age/Sex/Race	0.908444	NA
seq174681	17468-1	SL019429	Suppressor of fused homolog	SUFU	Q9UMX1	51684	SUFU	CAC>0	-0.0133318	0.0119518	0.264782	2087	-0.0059431	0.0180299	0.74176	884	Age/Sex/Race	0.773999	NA
seq174681	17468-1	SL019429	Suppressor of fused homolog	SUFU	Q9UMX1	51684	SUFU	ln(CAC+1)	-0.0625116	0.0511314	0.221631	2087	-0.0181763	0.0782348	0.816335	884	Age/Sex/Race	0.528681	NA
seq17474106	17474-106	SL020114	YEATS domain-containing protein 4	YETS4	O95619	8089	YEATS4	ln(CAC+1)	-0.080061	0.0563308	0.155389	2087	0.186413	0.0771379	0.0158684	884	Age/Sex/Race	0.45559	NA
seq17474106	17474-106	SL020114	YEATS domain-containing protein 4	YETS4	O95619	8089	YEATS4	CAC>0	-0.0327493	0.0131532	0.0128574	2087	0.023954	0.0178183	0.179183	884	Age/Sex/Race	0.14941	NA
seq1747518	17475-18	SL010511	Lymphokine-activated killer T-cell-originated protein kinase	TOPK	Q96KB5	55872	PBK	CAC>0	-0.0016616	0.011484	0.884973	2087	0.0029364	0.0169715	0.862674	884	Age/Sex/Race	0.981302	NA
seq174904	17490-4	SL004824	SH3 domain-binding glutamic acid-rich-like protein 3	SH3BGRL3-like protein	Q9H299	83442	SH3BGRL3	ln(CAC+1)	0.076278	0.0409307	0.0625203	2087	-0.0106021	0.0594137	0.858414	884	Age/Sex/Race	0.301667	NA
seq174904	17490-4	SL004824	SH3 domain-binding glutamic acid-rich-like protein 3	SH3BGRL3-like protein	Q9H299	83442	SH3BGRL3	CAC>0	0.007249	0.0095735	0.449019	2087	0.0074674	0.0136908	0.585591	884	Age/Sex/Race	0.874158	NA
seq17495141	17495-141	SL018569	NAD-dependent protein deacetylase sirtuin-3, mitochondrial	SIR3	Q9NTG7	23410	SIRT3	CAC>0	-0.0279135	0.0123946	0.0244216	2087	-0.0225053	0.0170371	0.186861	884	Age/Sex/Race	0.231653	NA
seq17495141	17495-141	SL018569	NAD-dependent protein deacetylase sirtuin-3, mitochondrial	SIR3	Q9NTG7	23410	SIRT3	ln(CAC+1)	-0.121416	0.0530267	0.0221378	2087	-0.0981553	0.0739241	0.184594	884	Age/Sex/Race	0.174557	NA
seq17505125	17505-125	SL019672	N-acetylated-alpha-linked acidic dipeptidase-like protein	NALDL	Q9UQQ1	10004	NAALADL1	ln(CAC+1)	0.0046417	0.0423489	0.912732	2087	0.103958	0.0632021	0.100359	884	Age/Sex/Race	0.963539	NA
seq175096	17509-6	SL008852	4-hydroxyphenylpyruvate dioxygenase	HPPD	P32754	3242	HPD	CAC>0	0.001713	0.0109738	0.875973	2087	0.0192937	0.0155511	0.21506	884	Age/Sex/Race	0.980308	NA
seq175107	17510-7	SL013036	Signal recognition particle 14 kDa protein	SRP14	P37108	6727	SRP14	CAC>0	0.0358545	0.0124007	0.0038759	2087	0.0037463	0.0173217	0.828822	884	Age/Sex/Race	0.072018	NA
seq1751110	17511-10	SL020930	Ribonuclease P protein subunit p30	RPP30	P78346	10556	RPP30	CAC>0	0.0147195	0.0122189	0.228475	2087	-0.0010896	0.0163704	0.946946	884	Age/Sex/Race	0.732988	NA
seq1751110	17511-10	SL020930	Ribonuclease P protein subunit p30	RPP30	P78346	10556	RPP30	ln(CAC+1)	0.0148482	0.0522945	0.77649	2087	0.0085939	0.0710312	0.903729	884	Age/Sex/Race	0.902816	NA
seq175122	17512-2	SL007402	N-myc-interactor	NMI	Q13287	9111	NMI	CAC>0	0.027447	0.0097437	0.004895	2087	-0.0023764	0.0135918	0.861242	884	Age/Sex/Race	0.0824733	NA
seq175122	17512-2	SL007402	N-myc-interactor	NMI	Q13287	9111	NMI	ln(CAC+1)	0.164914	0.0416103	7.64e-05	2087	-0.0738944	0.0589235	0.210149	884	Age/Sex/Race	0.00315554	0.273379
seq1751311	17513-11	SL008121	Annexin A11	ANX11	P50995	311	ANXA11	CAC>0	0.0064759	0.009597	0.499888	2087	-0.0157103	0.0135946	0.24815	884	Age/Sex/Race	0.891613	NA
seq1751448	17514-48	SL008443	Ras-related protein Rab-21	RAB21	Q9UL25	23011	RAB21	ln(CAC+1)	0.0377988	0.0412267	0.359325	2087	-0.106351	0.0584435	0.069142	884	Age/Sex/Race	0.644148	NA
seq175156	17515-6	SL009344	Heat shock 70 kDa protein 13	STCH	P48723	6782	HSPA13	ln(CAC+1)	-0.0219205	0.0433751	0.613352	2087	-0.0091297	0.0611446	0.88134	884	Age/Sex/Race	0.818617	NA
seq175167	17516-7	SL000562	Ras-related protein Rab-3A	Rab3A	P20336	5864	RAB3A	CAC>0	-0.0008171	0.0115468	0.94359	2087	0.0280464	0.0169321	0.0979969	884	Age/Sex/Race	0.990511	NA
seq175167	17516-7	SL000562	Ras-related protein Rab-3A	Rab3A	P20336	5864	RAB3A	ln(CAC+1)	0.021668	0.0493994	0.660977	2087	0.156937	0.073393	0.0327662	884	Age/Sex/Race	0.842897	NA
seq1767158	17671-58	SL019227	Inhibitor of growth protein 4	ING4	Q9UNL4	51147	ING4	CAC>0	-0.0093751	0.0116347	0.42046	2087	-0.0376306	0.0149845	0.0122072	884	Age/Sex/Race	0.866025	NA
seq1767158	17671-58	SL019227	Inhibitor of growth protein 4	ING4	Q9UNL4	51147	ING4	ln(CAC+1)	-0.0284503	0.0497817	0.567721	2087	-0.117026	0.0651318	0.072717	884	Age/Sex/Race	0.79111	NA
seq17672184	17672-184	SL006288	Gastric intrinsic factor	Gastric intrinsic factor	P27352	2694	CBLIF	CAC>0	0.0133303	0.0100284	0.183908	2087	-0.0102892	0.0147014	0.484191	884	Age/Sex/Race	0.677154	NA
seq17672184	17672-184	SL006288	Gastric intrinsic factor	Gastric intrinsic factor	P27352	2694	CBLIF	ln(CAC+1)	0.0567293	0.0429054	0.186249	2087	0.0010357	0.0638078	0.987053	884	Age/Sex/Race	0.496815	NA
seq1767334	17673-34	SL011748	Carbonic anhydrase 5B, mitochondrial	Carbonic Anhydrase VB	Q9Y2D0	11238	CA5B	ln(CAC+1)	-0.0146641	0.0500734	0.769665	2087	0.0300463	0.0735589	0.683032	884	Age/Sex/Race	0.898875	NA
seq1767517	17675-17	SL019552	Acyl-coenzyme A thioesterase 13	ACO13	Q9NPJ3	55856	ACOT13	CAC>0	0.0064604	0.009531	0.497957	2087	-0.0090342	0.0137968	0.512766	884	Age/Sex/Race	0.890678	NA
seq1767613	17676-13	SL011229	Cdc42-interacting protein 4	CIP4	Q15642	9322	TRIP10	ln(CAC+1)	0.0501374	0.0408148	0.219432	2087	-0.112397	0.0595793	0.0595544	884	Age/Sex/Race	0.52588	NA
seq1767828	17678-28	SL006796	V-set and immunoglobulin domain-containing protein 4	VSIG4	Q9Y279	11326	VSIG4	CAC>0	0.014941	0.0099256	0.132396	2087	0.0213437	0.0143374	0.136934	884	Age/Sex/Race	0.589986	NA
seq1768012	17680-12	SL016438	Ephrin type-B receptor 1	EPHB1	P54762	2047	EPHB1	CAC>0	-0.0201414	0.0127078	0.113125	2087	-0.0072476	0.0158366	0.647317	884	Age/Sex/Race	0.545474	NA
seq1768012	17680-12	SL016438	Ephrin type-B receptor 1	EPHB1	P54762	2047	EPHB1	ln(CAC+1)	-0.0129322	0.0544008	0.812121	2087	-0.0773676	0.0686745	0.260225	884	Age/Sex/Race	0.920464	NA
seq176821	17682-1	SL002600	Membrane cofactor protein	CD46	P15529	4179	CD46	ln(CAC+1)	0.0092185	0.0429826	0.830201	2087	-0.0018925	0.0618734	0.975606	884	Age/Sex/Race	0.929933	NA
seq176832	17683-2	SL020090	COMM domain-containing protein 9	COMD9	Q9P000	29099	COMMD9	CAC>0	0.0033644	0.0098124	0.731731	2087	-0.0067808	0.013397	0.612884	884	Age/Sex/Race	0.946556	NA
seq176832	17683-2	SL020090	COMM domain-containing protein 9	COMD9	Q9P000	29099	COMMD9	ln(CAC+1)	0.0653659	0.0419579	0.119411	2087	-0.0780289	0.0580789	0.179457	884	Age/Sex/Race	0.407893	NA
seq176859	17685-9	SL005129	Apolipoprotein A-IV	Apo A-IV	P06727	337	APOA4	CAC>0	-0.0039422	0.0104235	0.705321	2087	0.0180163	0.0149682	0.229055	884	Age/Sex/Race	0.939426	NA
seq176859	17685-9	SL005129	Apolipoprotein A-IV	Apo A-IV	P06727	337	APOA4	ln(CAC+1)	0.0220719	0.0445946	0.62069	2087	0.0243049	0.064996	0.708536	884	Age/Sex/Race	0.822269	NA
seq1768627	17686-27	SL008284	Tubulin-folding cofactor B	TBCB	Q99426	1155	TBCB	ln(CAC+1)	0.049278	0.0409323	0.228769	2087	-0.0957122	0.0594652	0.107855	884	Age/Sex/Race	0.535127	NA
seq1768627	17686-27	SL008284	Tubulin-folding cofactor B	TBCB	Q99426	1155	TBCB	CAC>0	0.0053743	0.0095698	0.574458	2087	-0.0121397	0.0137188	0.376453	884	Age/Sex/Race	0.910746	NA
seq176911	17691-1	SL007957	Tripeptidyl-peptidase 1	TPP1	O14773	1200	TPP1	CAC>0	0.0181665	0.0113681	0.11019	2087	0.0324856	0.0149668	0.0302353	884	Age/Sex/Race	0.538902	NA
seq176922	17692-2	SL006193	Butyrophilin subfamily 3 member A3	BT3A3	O00478	10384	BTN3A3	CAC>0	0.011752	0.0125027	0.34735	2087	-0.0083405	0.0159017	0.600059	884	Age/Sex/Race	0.830789	NA
seq176932	17693-2	SL011221	Septin-6	Septin-6	Q14141	23157	SEPTIN6	CAC>0	0.0031857	0.0096975	0.742564	2087	-0.0117943	0.013457	0.38103	884	Age/Sex/Race	0.949235	NA
seq176932	17693-2	SL011221	Septin-6	Septin-6	Q14141	23157	SEPTIN6	ln(CAC+1)	0.0277494	0.0414865	0.503647	2087	-0.0937862	0.0583303	0.108228	884	Age/Sex/Race	0.752141	NA
seq1769432	17694-32	SL010943	Proteasome activator complex subunit 2	PSME2	Q9UL46	5721	PSME2	ln(CAC+1)	0.106037	0.0430584	0.0138723	2087	0.037932	0.0619039	0.540196	884	Age/Sex/Race	0.134589	NA
seq176961	17696-1	SL004508	TIR domain-containing adapter molecule 2	TIRP	Q86XR7	100302736	TICAM2	CAC>0	0.0030649	0.0110114	0.780779	2087	-0.010389	0.0165571	0.530518	884	Age/Sex/Race	0.957096	NA
seq176972	17697-2	SL021016	Esterase OVCA2	OVCA2	Q8WZ82	124641	OVCA2	CAC>0	0.0073555	0.0096164	0.444424	2087	-0.0034276	0.013693	0.802401	884	Age/Sex/Race	0.874158	NA
seq176972	17697-2	SL021016	Esterase OVCA2	OVCA2	Q8WZ82	124641	OVCA2	ln(CAC+1)	0.0737481	0.0411169	0.0730186	2087	-0.0550172	0.0593875	0.354487	884	Age/Sex/Race	0.324987	NA
seq1769815	17698-15	SL016498	WW domain-binding protein 2	WBP2	Q969T9	23558	WBP2	CAC>0	-0.0012831	0.0124804	0.918125	2087	-0.0192709	0.0159215	0.226463	884	Age/Sex/Race	0.987383	NA
seq1769815	17698-15	SL016498	WW domain-binding protein 2	WBP2	Q969T9	23558	WBP2	ln(CAC+1)	7.86e-05	0.0533962	0.998826	2087	-0.120542	0.0690218	0.081084	884	Age/Sex/Race	0.999338	NA
seq1769943	17699-43	SL015589	Protein timeless homolog	TIMELESS	Q9UNS1	8914	TIMELESS	ln(CAC+1)	-0.0597221	0.0496644	0.229302	2087	-0.112126	0.0829952	0.177043	884	Age/Sex/Race	0.53568	NA
seq1770253	17702-53	SL000606	UDP-glucuronosyltransferase 1-1	UGT 1A1	P22309	54658	UGT1A1	ln(CAC+1)	0.021744	0.0499617	0.663453	2087	-0.061816	0.0812119	0.44676	884	Age/Sex/Race	0.844539	NA
seq1770340	17703-40	SL013724	Geminin	GEMI	O75496	51053	GMNN	ln(CAC+1)	-0.0017506	0.0519227	0.973107	2087	0.078737	0.0700821	0.261533	884	Age/Sex/Race	0.98884	NA
seq1770474	17704-74	SL011275	Heat shock protein 105 kDa	HS105	Q92598	10808	HSPH1	ln(CAC+1)	0.128446	0.0513701	0.0124815	2087	0.13084	0.0727972	0.0726277	884	Age/Sex/Race	0.126	NA
seq177064	17706-4	SL020934	Protein phosphatase 1 regulatory subunit 1A	PPR1A	Q13522	5502	PPP1R1A	CAC>0	0.0127244	0.0103685	0.219878	2087	0.018387	0.0140716	0.191664	884	Age/Sex/Race	0.72822	NA
seq177064	17706-4	SL020934	Protein phosphatase 1 regulatory subunit 1A	PPR1A	Q13522	5502	PPP1R1A	ln(CAC+1)	0.0274606	0.0443724	0.536071	2087	0.140939	0.0609314	0.0209485	884	Age/Sex/Race	0.769005	NA
seq1771040	17710-40	SL021023	Tumor protein D53	TPD53	Q16890	7164	TPD52L1	ln(CAC+1)	-0.0377701	0.0450855	0.402271	2087	0.0012027	0.0691719	0.986131	884	Age/Sex/Race	0.679466	NA
seq1771113	17711-13	SL020917	Vesicle-associated membrane protein 1	VAMP1	P23763	6843	VAMP1	CAC>0	-0.0047239	0.0099688	0.635644	2087	-0.0414472	0.014372	0.0040239	884	Age/Sex/Race	0.922684	NA
seq177127	17712-7	SL013082	Isopentenyl-diphosphate Delta-isomerase 1	IDI1	Q13907	3422	IDI1	CAC>0	0.0195777	0.0097272	0.0442786	2087	0.0188481	0.0141874	0.184353	884	Age/Sex/Race	0.326244	NA
seq177127	17712-7	SL013082	Isopentenyl-diphosphate Delta-isomerase 1	IDI1	Q13907	3422	IDI1	ln(CAC+1)	0.146535	0.0415334	0.0004276	2087	0.0651139	0.0615821	0.290642	884	Age/Sex/Race	0.0122162	0.35505
seq1772182	17721-82	SL004797	Growth arrest-specific protein 7	GAS7	O60861	8522	GAS7	CAC>0	-0.0026643	0.0120164	0.824551	2087	-0.0135325	0.0174467	0.438167	884	Age/Sex/Race	0.965117	NA
seq177225	17722-5	SL002795	Peptidyl-prolyl cis-trans isomerase FKBP4	FKBP52 protein	Q02790	2288	FKBP4	ln(CAC+1)	0.113789	0.0420801	0.0069048	2087	-0.0199179	0.0599318	0.73971	884	Age/Sex/Race	0.0875031	NA
seq177225	17722-5	SL002795	Peptidyl-prolyl cis-trans isomerase FKBP4	FKBP52 protein	Q02790	2288	FKBP4	CAC>0	0.0170293	0.0098457	0.0838461	2087	0.0021137	0.0138129	0.878415	884	Age/Sex/Race	0.469798	NA
seq177243	17724-3	SL006762	WW domain-containing oxidoreductase	WWOX	Q9NZC7	51741	WWOX	ln(CAC+1)	-0.0558648	0.0487939	0.252377	2087	0.0210654	0.0660524	0.749864	884	Age/Sex/Race	0.557172	NA
seq177243	17724-3	SL006762	WW domain-containing oxidoreductase	WWOX	Q9NZC7	51741	WWOX	CAC>0	-0.0114849	0.0114055	0.314071	2087	0.0029142	0.0152234	0.848232	884	Age/Sex/Race	0.814847	NA
seq1772537	17725-37	SL013885	Harmonin	USH1C	Q9Y6N9	10083	USH1C	ln(CAC+1)	-0.0246511	0.0480567	0.608035	2087	0.0113969	0.0683757	0.867659	884	Age/Sex/Race	0.815359	NA
seq177263	17726-3	SL016526	GTP-binding protein SAR1a	SAR1A	Q9NR31	56681	SAR1A	ln(CAC+1)	0.0450006	0.0409111	0.271476	2087	-0.0876273	0.0593414	0.140124	884	Age/Sex/Race	0.576983	NA
seq177271	17727-1	SL005062	Securin	Securin	O95997	9232	PTTG1	CAC>0	-0.0044101	0.0109256	0.686513	2087	-0.0037274	0.0148526	0.801904	884	Age/Sex/Race	0.936409	NA
seq177271	17727-1	SL005062	Securin	Securin	O95997	9232	PTTG1	ln(CAC+1)	-0.0209101	0.0467435	0.654679	2087	-0.043915	0.0644314	0.495685	884	Age/Sex/Race	0.839768	NA
seq1772861	17728-61	SL008404	Charged multivesicular body protein 2a	CHM2A	O43633	27243	CHMP2A	CAC>0	0.004602	0.0096065	0.631951	2087	-0.0045868	0.0136638	0.737185	884	Age/Sex/Race	0.922228	NA
seq1772861	17728-61	SL008404	Charged multivesicular body protein 2a	CHM2A	O43633	27243	CHMP2A	ln(CAC+1)	0.0590567	0.0410824	0.150721	2087	-0.0641339	0.0592522	0.279377	884	Age/Sex/Race	0.449991	NA
seq1772920	17729-20	SL014981	Ubiquitin-conjugating enzyme E2 S	UBE2S	Q16763	27338	UBE2S	CAC>0	0.0184001	0.010008	0.0661244	2087	0.0046133	0.0136148	0.734805	884	Age/Sex/Race	0.412068	NA
seq1773413	17734-13	SL010230	Alpha-endosulfine	a-endosulfine	O43768	2029	ENSA	CAC>0	0.003323	0.0095749	0.728587	2087	-0.011452	0.0137323	0.404538	884	Age/Sex/Race	0.945463	NA
seq1773413	17734-13	SL010230	Alpha-endosulfine	a-endosulfine	O43768	2029	ENSA	ln(CAC+1)	0.0527958	0.0409501	0.197447	2087	-0.0954158	0.0595217	0.109285	884	Age/Sex/Race	0.506081	NA
seq17735130	17735-130	SL020978	Gamma-aminobutyric acid receptor-associated protein	GBRAP	O95166	11337	GABARAP	ln(CAC+1)	0.213134	0.042397	5.41e-07	2087	0.13548	0.0594708	0.0229608	884	Age/Sex/Race	6.51725e-05	0.0501213
seq17735130	17735-130	SL020978	Gamma-aminobutyric acid receptor-associated protein	GBRAP	O95166	11337	GABARAP	CAC>0	0.0384944	0.0099338	0.0001099	2087	0.0294923	0.0137104	0.0317408	884	Age/Sex/Race	0.0054408	0.0528093
seq17736105	17736-105	SL020973	Aprataxin	APTX	Q7Z2E3	54840	APTX	CAC>0	-0.0212496	0.01071	0.0473765	2087	0.013938	0.0165633	0.400298	884	Age/Sex/Race	0.341754	NA
seq17736105	17736-105	SL020973	Aprataxin	APTX	Q7Z2E3	54840	APTX	ln(CAC+1)	-0.0930841	0.0458194	0.0423267	2087	0.0476425	0.0718797	0.507627	884	Age/Sex/Race	0.245536	NA
seq177377	17737-7	SL011185	Isovaleryl-CoA dehydrogenase, mitochondrial	IVD	P26440	3712	IVD	ln(CAC+1)	0.0396108	0.0410609	0.334815	2087	-0.120546	0.0590331	0.0414491	884	Age/Sex/Race	0.625971	NA
seq177387	17738-7	SL015449	Cornulin	CRNN	Q9UBG3	49860	CRNN	ln(CAC+1)	0.0141782	0.0448079	0.751714	2087	-0.0795356	0.0649189	0.220846	884	Age/Sex/Race	0.891012	NA
seq177391	17739-1	SL008218	Hydroxyacyl-coenzyme A dehydrogenase, mitochondrial	HCDH	Q16836	3033	HADH	CAC>0	0.0064521	0.0095805	0.500726	2087	-0.014056	0.0136536	0.303541	884	Age/Sex/Race	0.891613	NA
seq177391	17739-1	SL008218	Hydroxyacyl-coenzyme A dehydrogenase, mitochondrial	HCDH	Q16836	3033	HADH	ln(CAC+1)	0.0512686	0.0409781	0.211031	2087	-0.0974859	0.0591879	0.0999036	884	Age/Sex/Race	0.518771	NA
seq177422	17742-2	SL008021	Ras-related protein R-Ras	RRAS	P10301	6237	RRAS	CAC>0	-0.004268	0.0111057	0.700786	2087	0.0064091	0.0153469	0.676332	884	Age/Sex/Race	0.939407	NA
seq177422	17742-2	SL008021	Ras-related protein R-Ras	RRAS	P10301	6237	RRAS	ln(CAC+1)	-0.0040416	0.047516	0.932224	2087	0.0472426	0.0665784	0.478154	884	Age/Sex/Race	0.97175	NA
seq1774314	17743-14	SL013042	Ubiquitin-conjugating enzyme E2 A	UBE2A	P49459	7319	UBE2A	CAC>0	0.0018022	0.0105454	0.86432	2087	0.0131778	0.0152708	0.388404	884	Age/Sex/Race	0.977211	NA
seq1774314	17743-14	SL013042	Ubiquitin-conjugating enzyme E2 A	UBE2A	P49459	7319	UBE2A	ln(CAC+1)	-0.0246267	0.0451144	0.585213	2087	0.0574421	0.0662602	0.386224	884	Age/Sex/Race	0.800969	NA
seq1774431	17744-31	SL016588	Ras-related protein Rab-11A	RB11A	P62491	8766	RAB11A	CAC>0	0.0011482	0.0096167	0.904971	2087	-0.0141009	0.0135534	0.298441	884	Age/Sex/Race	0.984002	NA
seq1774431	17744-31	SL016588	Ras-related protein Rab-11A	RB11A	P62491	8766	RAB11A	ln(CAC+1)	0.0353153	0.0411367	0.390723	2087	-0.0952499	0.0587571	0.105359	884	Age/Sex/Race	0.669969	NA
seq1774677	17746-77	SL010882	Mitochondrial fission 1 protein	FIS1	Q9Y3D6	51024	FIS1	CAC>0	-0.0052604	0.0098001	0.591483	2087	-0.0085708	0.014069	0.542554	884	Age/Sex/Race	0.916057	NA
seq1774677	17746-77	SL010882	Mitochondrial fission 1 protein	FIS1	Q9Y3D6	51024	FIS1	ln(CAC+1)	0.0336616	0.0419252	0.422125	2087	-0.0908493	0.0609821	0.136643	884	Age/Sex/Race	0.694226	NA
seq1774745	17747-45	SL007387	TNF receptor-associated factor 1	TRAF1	Q13077	7185	TRAF1	CAC>0	-0.0081797	0.0102944	0.426951	2087	0.0012631	0.0154372	0.93481	884	Age/Sex/Race	0.86612	NA
seq1774745	17747-45	SL007387	TNF receptor-associated factor 1	TRAF1	Q13077	7185	TRAF1	ln(CAC+1)	-0.0285741	0.0440455	0.516578	2087	-0.0210171	0.0669792	0.753759	884	Age/Sex/Race	0.75783	NA
seq1774821	17748-21	SL008994	Quinone oxidoreductase PIG3	QORX	Q53FA7	9540	TP53I3	ln(CAC+1)	0.133669	0.041277	0.0012211	2087	0.0251832	0.0598873	0.674215	884	Age/Sex/Race	0.0263048	0.719925
seq1774821	17748-21	SL008994	Quinone oxidoreductase PIG3	QORX	Q53FA7	9540	TP53I3	CAC>0	0.0218946	0.0096601	0.0235239	2087	0.0075909	0.013801	0.582443	884	Age/Sex/Race	0.225663	NA
seq177508	17750-8	SL007192	Ribonucleoside-diphosphate reductase subunit M2	RIR2	P31350	6241	RRM2	ln(CAC+1)	-0.0595123	0.0437756	0.17414	2087	-0.0212086	0.066058	0.748241	884	Age/Sex/Race	0.48076	NA
seq1775168	17751-68	SL020925	Beta-crystallin B1	CRBB1	P53674	1414	CRYBB1	ln(CAC+1)	0.111987	0.0478932	0.019468	2087	-0.084372	0.0665002	0.204867	884	Age/Sex/Race	0.162301	NA
seq1775168	17751-68	SL020925	Beta-crystallin B1	CRBB1	P53674	1414	CRYBB1	CAC>0	0.0121978	0.0112057	0.276484	2087	-0.0140257	0.0153327	0.360573	884	Age/Sex/Race	0.783267	NA
seq1775224	17752-24	SL002641	Arginase-2, mitochondrial	Arginase	P78540	384	ARG2	CAC>0	-0.0250047	0.0116335	0.0317197	2087	-0.0207686	0.0136861	0.1295	884	Age/Sex/Race	0.27161	NA
seq177555	17755-5	SL008706	UDP-glucose 6-dehydrogenase	UGDH	O60701	7358	UGDH	ln(CAC+1)	0.151001	0.0423255	0.0003684	2087	0.0464033	0.0593677	0.434645	884	Age/Sex/Race	0.0107805	0.499163
seq1775669	17756-69	SL020918	Deoxycytidylate deaminase	DCTD	P32321	1635	DCTD	ln(CAC+1)	0.0775826	0.0409907	0.0585381	2087	-0.0832707	0.0600064	0.165581	884	Age/Sex/Race	0.292262	NA
seq1775786	17757-86	SL006798	Calcium-binding protein 39	CAB39	Q9Y376	51719	CAB39	CAC>0	0.0069761	0.0095595	0.465622	2087	-0.0019982	0.0137395	0.8844	884	Age/Sex/Race	0.881719	NA
seq1775879	17758-79	SL009078	L-xylulose reductase	DCXR	Q7Z4W1	51181	DCXR	CAC>0	0.0207249	0.010024	0.0388076	2087	0.003739	0.0141845	0.792153	884	Age/Sex/Race	0.301614	NA
seq17760128	17760-128	SL020928	WD repeat-containing protein 5	WDR5	P61964	11091	WDR5	ln(CAC+1)	0.164819	0.0492395	0.0008306	2087	0.184878	0.0827459	0.0257152	884	Age/Sex/Race	0.0198604	0.0547846
seq177612	17761-2	SL011310	ADP-sugar pyrophosphatase	NUDT5	Q9UKK9	11164	NUDT5	CAC>0	0.0197863	0.0121221	0.102777	2087	0.0030312	0.015693	0.846883	884	Age/Sex/Race	0.527236	NA
seq177612	17761-2	SL011310	ADP-sugar pyrophosphatase	NUDT5	Q9UKK9	11164	NUDT5	ln(CAC+1)	0.122846	0.0518264	0.0178628	2087	-0.0037641	0.0680939	0.95593	884	Age/Sex/Race	0.155557	NA
seq17764108	17764-108	SL007087	Rho-related GTP-binding protein RhoC	RHOC	P08134	389	RHOC	ln(CAC+1)	0.0454634	0.0408928	0.266365	2087	-0.0989791	0.059383	0.0959123	884	Age/Sex/Race	0.571811	NA
seq177653	17765-3	SL020983	Snurportin-1	SPN1	O95149	10073	SNUPN	ln(CAC+1)	0.0488895	0.0413049	0.236697	2087	-0.0563725	0.0591581	0.340897	884	Age/Sex/Race	0.542953	NA
seq177653	17765-3	SL020983	Snurportin-1	SPN1	O95149	10073	SNUPN	CAC>0	0.001787	0.0096575	0.853214	2087	-0.0034739	0.0136405	0.799031	884	Age/Sex/Race	0.973331	NA
seq177665	17766-5	SL004552	Neutrophil cytosol factor 1	NCF-1	P14598	653361	NCF1	CAC>0	0.0177603	0.0099709	0.0750251	2087	0.0216361	0.0135394	0.110401	884	Age/Sex/Race	0.443862	NA
seq1776850	17768-50	SL020969	Hydroxyacid oxidase 1	HAOX1	Q9UJM8	54363	HAO1	CAC>0	0.0192529	0.0100925	0.0565739	2087	-0.0045319	0.0142503	0.750542	884	Age/Sex/Race	0.382522	NA
seq1776928	17769-28	SL013223	PEST proteolytic signal-containing nuclear protein	PCNP	Q8WW12	57092	PCNP	ln(CAC+1)	0.0772398	0.0410635	0.0601132	2087	-0.0479513	0.0596131	0.421398	884	Age/Sex/Race	0.294575	NA
seq1776928	17769-28	SL013223	PEST proteolytic signal-containing nuclear protein	PCNP	Q8WW12	57092	PCNP	CAC>0	0.0089438	0.009604	0.35183	2087	-0.0030448	0.0137435	0.82472	884	Age/Sex/Race	0.832951	NA
seq1777042	17770-42	SL020938	ER membrane protein complex subunit 8	EMC8	O43402	10328	EMC8	CAC>0	0.0058807	0.0106835	0.582073	2087	-0.0011119	0.0148984	0.940523	884	Age/Sex/Race	0.912825	NA
seq1777042	17770-42	SL020938	ER membrane protein complex subunit 8	EMC8	O43402	10328	EMC8	ln(CAC+1)	0.0143172	0.0457106	0.75415	2087	-0.0441494	0.0646277	0.494703	884	Age/Sex/Race	0.89188	NA
seq1777135	17771-35	SL020977	DNA-directed RNA polymerase III subunit RPC9	RPC9	O75575	27297	CRCP	CAC>0	-0.001308	0.0105924	0.901734	2087	0.0153932	0.0157195	0.32773	884	Age/Sex/Race	0.984002	NA
seq1777135	17771-35	SL020977	DNA-directed RNA polymerase III subunit RPC9	RPC9	O75575	27297	CRCP	ln(CAC+1)	-0.012185	0.0453177	0.788049	2087	0.0487521	0.0682249	0.475059	884	Age/Sex/Race	0.908456	NA
seq177727	17772-7	SL014594	Ubiquitin D	UBD	O15205	10537	UBD	ln(CAC+1)	-0.0370201	0.0435836	0.395753	2087	0.104884	0.0697097	0.132792	884	Age/Sex/Race	0.674011	NA
seq177727	17772-7	SL014594	Ubiquitin D	UBD	O15205	10537	UBD	CAC>0	0.00363	0.0101884	0.72166	2087	0.0318589	0.0160504	0.0474636	884	Age/Sex/Race	0.944112	NA
seq1777326	17773-26	SL013253	Gamma-soluble NSF attachment protein	SNAG	Q99747	8774	NAPG	CAC>0	0.0013646	0.009605	0.887041	2087	-0.0060424	0.0136294	0.65763	884	Age/Sex/Race	0.981302	NA
seq1777438	17774-38	SL013063	Small nuclear ribonucleoprotein Sm D3	SMD3	P62318	6634	SNRPD3	ln(CAC+1)	0.0347181	0.047569	0.465565	2087	-0.081109	0.0665631	0.22335	884	Age/Sex/Race	0.726076	NA
seq1777438	17774-38	SL013063	Small nuclear ribonucleoprotein Sm D3	SMD3	P62318	6634	SNRPD3	CAC>0	0.0154691	0.0111147	0.164139	2087	-0.0168683	0.0153429	0.271888	884	Age/Sex/Race	0.646539	NA
seq177758	17775-8	SL011308	Transgelin-3	TAGL3	Q9UI15	29114	TAGLN3	CAC>0	0.0123859	0.0112826	0.272424	2087	0.0366397	0.0156684	0.0195877	884	Age/Sex/Race	0.782211	NA
seq1777615	17776-15	SL020962	Peroxisomal trans-2-enoyl-CoA reductase	PECR	Q9BY49	55825	PECR	ln(CAC+1)	-0.0091542	0.0517191	0.859527	2087	0.086023	0.0639959	0.179232	884	Age/Sex/Race	0.943201	NA
seq1777731	17777-31	SL020957	Serine dehydratase-like	SDSL	Q96GA7	113675	SDSL	ln(CAC+1)	0.158387	0.0518073	0.0022623	2087	0.119566	0.0687957	0.0825645	884	Age/Sex/Race	0.0408768	0.128208
seq1777731	17777-31	SL020957	Serine dehydratase-like	SDSL	Q96GA7	113675	SDSL	CAC>0	0.0371823	0.0121088	0.0021634	2087	0.0227294	0.0158638	0.152275	884	Age/Sex/Race	0.0484119	0.196386
seq1777819	17778-19	SL016450	Ras-related protein Rab-32	RAB32	Q13637	10981	RAB32	CAC>0	0.0056183	0.0095503	0.556402	2087	-0.0070909	0.0137167	0.60532	884	Age/Sex/Race	0.90932	NA
seq1777819	17778-19	SL016450	Ras-related protein Rab-32	RAB32	Q13637	10981	RAB32	ln(CAC+1)	0.0679183	0.0408362	0.0964256	2087	-0.086191	0.0594555	0.147507	884	Age/Sex/Race	0.371683	NA
seq17781191	17781-191	SL020985	Microtubule-associated proteins 1A/1B light chain 3A	MLP3A	Q9H492	84557	MAP1LC3A	CAC>0	0.0007135	0.0096243	0.940911	2087	-0.003406	0.0137088	0.803839	884	Age/Sex/Race	0.990511	NA
seq1778223	17782-23	SL020988	3-ketoacyl-CoA thiolase, peroxisomal	THIK	P09110	30	ACAA1	ln(CAC+1)	0.125131	0.0409498	0.0022737	2087	0.0772444	0.0613637	0.208439	884	Age/Sex/Race	0.0408768	0.271957
seq1778223	17782-23	SL020988	3-ketoacyl-CoA thiolase, peroxisomal	THIK	P09110	30	ACAA1	CAC>0	0.0254933	0.0095765	0.0078257	2087	0.01466	0.0141463	0.300344	884	Age/Sex/Race	0.110262	NA
seq177839	17783-9	SL020955	Cob(I)yrinic acid a,c-diamide adenosyltransferase, mitochondrial	MMAB	Q96EY8	326625	MMAB	ln(CAC+1)	0.0410214	0.0407814	0.314589	2087	-0.0677165	0.0603226	0.261926	884	Age/Sex/Race	0.609616	NA
seq177839	17783-9	SL020955	Cob(I)yrinic acid a,c-diamide adenosyltransferase, mitochondrial	MMAB	Q96EY8	326625	MMAB	CAC>0	0.0020671	0.0095342	0.82838	2087	0.0044918	0.0139114	0.746859	884	Age/Sex/Race	0.965117	NA
seq1778423	17784-23	SL013389	Glia maturation factor beta	GMFB	P60983	2764	GMFB	CAC>0	0.0084812	0.0100228	0.397545	2087	0.0270628	0.0141603	0.0563073	884	Age/Sex/Race	0.856733	NA
seq1778511	17785-11	SL008449	2'-deoxynucleoside 5'-phosphate N-hydrolase 1	RCL	O43598	10591	DNPH1	ln(CAC+1)	0.0450449	0.0454731	0.322004	2087	0.0423894	0.0619687	0.494127	884	Age/Sex/Race	0.615102	NA
seq177865	17786-5	SL020915	Geranylgeranyl pyrophosphate synthase	GGPPS	O95749	9453	GGPS1	CAC>0	0.0052241	0.0116513	0.653935	2087	0.0042704	0.0164757	0.795546	884	Age/Sex/Race	0.925885	NA
seq177871	17787-1	SL005677	Enoyl-CoA hydratase, mitochondrial	Enoyl-CoA hydratase	P30084	1892	ECHS1	ln(CAC+1)	0.0914157	0.0408773	0.0254349	2087	-0.0075248	0.05999	0.900209	884	Age/Sex/Race	0.189565	NA
seq177891	17789-1	SL008944	Nicotinate-nucleotide pyrophosphorylase [carboxylating]	NADC	Q15274	23475	QPRT	CAC>0	0.0083181	0.0110092	0.450003	2087	-0.0108499	0.015239	0.476663	884	Age/Sex/Race	0.874158	NA
seq1779125	17791-25	SL011188	Hippocalcin-like protein 1	HPCL1	P37235	3241	HPCAL1	CAC>0	0.0008321	0.0109184	0.939256	2087	-0.0267342	0.0176736	0.130726	884	Age/Sex/Race	0.989976	NA
seq1779125	17791-25	SL011188	Hippocalcin-like protein 1	HPCL1	P37235	3241	HPCAL1	ln(CAC+1)	0.0118873	0.0467127	0.799152	2087	-0.157813	0.0766016	0.039675	884	Age/Sex/Race	0.913551	NA
seq17792158	17792-158	SL020924	Succinate-semialdehyde dehydrogenase, mitochondrial	SSDH	P51649	7915	ALDH5A1	CAC>0	-0.0054299	0.0100836	0.590293	2087	0.0056305	0.0140807	0.689344	884	Age/Sex/Race	0.916057	NA
seq17792158	17792-158	SL020924	Succinate-semialdehyde dehydrogenase, mitochondrial	SSDH	P51649	7915	ALDH5A1	ln(CAC+1)	-0.0136641	0.0431433	0.751492	2087	0.0224356	0.0610976	0.713551	884	Age/Sex/Race	0.890895	NA
seq177934	17793-4	SL020986	GTP-binding protein Di-Ras1	DIRA1	O95057	148252	DIRAS1	ln(CAC+1)	-0.066927	0.0459007	0.144969	2087	-0.0382697	0.068665	0.577438	884	Age/Sex/Race	0.442692	NA
seq177934	17793-4	SL020986	GTP-binding protein Di-Ras1	DIRA1	O95057	148252	DIRAS1	CAC>0	-0.0169074	0.0107276	0.115161	2087	-0.0076167	0.0158256	0.63043	884	Age/Sex/Race	0.549429	NA
seq177946	17794-6	SL005762	Phosphomannomutase 2	Phosphomannomutase 2	O15305	5373	PMM2	ln(CAC+1)	0.0300586	0.0409535	0.46305	2087	-0.102677	0.059024	0.0822837	884	Age/Sex/Race	0.724701	NA
seq17795176	17795-176	SL013520	U6 snRNA-associated Sm-like protein LSm1	LSM1	O15116	27257	LSM1	CAC>0	-0.0036775	0.0101139	0.716189	2087	0.0174614	0.0146933	0.235	884	Age/Sex/Race	0.943047	NA
seq1779615	17796-15	SL009428	Inositol monophosphatase 1	IMPA1	P29218	3612	IMPA1	ln(CAC+1)	0.0809882	0.0459558	0.0781643	2087	0.080046	0.0657252	0.223593	884	Age/Sex/Race	0.337579	NA
seq177971	17797-1	SL010967	Cullin-1	CUL1	Q13616	8454	CUL1	CAC>0	0.0101175	0.012807	0.429616	2087	0.0336476	0.0174808	0.0545723	884	Age/Sex/Race	0.868774	NA
seq177971	17797-1	SL010967	Cullin-1	CUL1	Q13616	8454	CUL1	ln(CAC+1)	0.0691933	0.0547804	0.206694	2087	0.164448	0.0758068	0.0303268	884	Age/Sex/Race	0.51375	NA
seq177999	17799-9	SL005373	6-phosphogluconolactonase	6PGL	O95336	25796	PGLS	ln(CAC+1)	0.0979479	0.041213	0.0175618	2087	-0.0124354	0.059198	0.833666	884	Age/Sex/Race	0.153881	NA
seq1780033	17800-33	SL006198	SCAN domain-containing protein 1	SCAND1	P57086	51282	SCAND1	CAC>0	-0.0112464	0.0108527	0.300196	2087	0.0018701	0.0160639	0.907348	884	Age/Sex/Race	0.803021	NA
seq178024	17802-4	SL020967	Sialic acid synthase	SIAS	Q9NR45	54187	NANS	CAC>0	0.013162	0.0099189	0.184667	2087	-0.0062324	0.0139699	0.655612	884	Age/Sex/Race	0.678581	NA
seq17804102	17804-102	SL008550	Pyridoxine-5'-phosphate oxidase	PNPO	Q9NVS9	55163	PNPO	ln(CAC+1)	0.159237	0.0436131	0.0002675	2087	0.258858	0.0615829	2.9e-05	884	Age/Sex/Race	0.00851192	0.0004263
seq1780535	17805-35	SL020971	Survival of motor neuron-related-splicing factor 30	SPF30	O75940	10285	SMNDC1	CAC>0	-0.0057369	0.0100157	0.566847	2087	0.0202783	0.0138844	0.144509	884	Age/Sex/Race	0.909492	NA
seq178066	17806-6	SL005369	Syntenin-1	Syntenin 1	O00560	6386	SDCBP	ln(CAC+1)	0.135644	0.0462103	0.003368	2087	0.0473903	0.0622801	0.446907	884	Age/Sex/Race	0.0532347	NA
seq1780837	17808-37	SL012948	Omega-amidase NIT2	NIT2	Q9NQR4	56954	NIT2	ln(CAC+1)	0.0573867	0.0411535	0.163329	2087	-0.0738246	0.0599131	0.218205	884	Age/Sex/Race	0.465805	NA
seq1780837	17808-37	SL012948	Omega-amidase NIT2	NIT2	Q9NQR4	56954	NIT2	CAC>0	0.0029631	0.0096232	0.758179	2087	-0.0044387	0.013819	0.748131	884	Age/Sex/Race	0.952937	NA
seq1781178	17811-78	SL014570	Sulfotransferase 1C2	ST1C2	O00338	6819	SULT1C2	CAC>0	-0.0065643	0.0119992	0.584393	2087	0.0334559	0.0150098	0.0260698	884	Age/Sex/Race	0.912825	NA
seq1781178	17811-78	SL014570	Sulfotransferase 1C2	ST1C2	O00338	6819	SULT1C2	ln(CAC+1)	-0.063871	0.0513219	0.213449	2087	0.0346207	0.0653012	0.596128	884	Age/Sex/Race	0.519649	NA
seq178122	17812-2	SL015125	Protein tyrosine phosphatase type IVA 1	TP4A1	Q93096	7803	PTP4A1	CAC>0	0.0007961	0.0111137	0.942902	2087	0.0127032	0.0159338	0.425522	884	Age/Sex/Race	0.990511	NA
seq178122	17812-2	SL015125	Protein tyrosine phosphatase type IVA 1	TP4A1	Q93096	7803	PTP4A1	ln(CAC+1)	-0.0265498	0.0475453	0.576624	2087	0.0523338	0.0691399	0.449297	884	Age/Sex/Race	0.796246	NA
seq1781321	17813-21	SL015053	Valacyclovir hydrolase	BPHL	Q86WA6	670	BPHL	CAC>0	-0.0030784	0.0124119	0.804146	2087	0.0329455	0.0198175	0.096781	884	Age/Sex/Race	0.964154	NA
seq1781321	17813-21	SL015053	Valacyclovir hydrolase	BPHL	Q86WA6	670	BPHL	ln(CAC+1)	-0.0327927	0.0530991	0.536923	2087	0.115358	0.0860362	0.180331	884	Age/Sex/Race	0.769454	NA
seq178148	17814-8	SL009020	3'(2'),5'-bisphosphate nucleotidase 1	BPNT1	O95861	10380	BPNT1	ln(CAC+1)	0.114321	0.0419665	0.0065016	2087	-0.0480683	0.0579808	0.407308	884	Age/Sex/Race	0.0843691	NA
seq178148	17814-8	SL009020	3'(2'),5'-bisphosphate nucleotidase 1	BPNT1	O95861	10380	BPNT1	CAC>0	0.0145665	0.0098212	0.138181	2087	0.0001668	0.0133678	0.990049	884	Age/Sex/Race	0.600222	NA
seq1781658	17816-58	SL020927	Neurocalcin-delta	NCALD	P61601	83988	NCALD	ln(CAC+1)	0.0192816	0.0460175	0.675255	2087	0.0482649	0.0665612	0.468571	884	Age/Sex/Race	0.848671	NA
seq1781658	17816-58	SL020927	Neurocalcin-delta	NCALD	P61601	83988	NCALD	CAC>0	0.0113984	0.0107534	0.289273	2087	0.0076451	0.0153425	0.618401	884	Age/Sex/Race	0.793479	NA
seq1781722	17817-22	SL021006	DNA damage-inducible transcript 4 protein	DDIT4	Q9NX09	54541	DDIT4	CAC>0	0.0162427	0.0129335	0.209307	2087	0.0567659	0.018875	0.0027093	884	Age/Sex/Race	0.715276	NA
seq1781722	17817-22	SL021006	DNA damage-inducible transcript 4 protein	DDIT4	Q9NX09	54541	DDIT4	ln(CAC+1)	0.0690174	0.0553348	0.212439	2087	0.23525	0.0819361	0.0041882	884	Age/Sex/Race	0.519104	NA
seq1781822	17818-22	SL021096	Protein SGT1 homolog	SUGT1	Q9Y2Z0	10910	SUGT1	CAC>0	0.0075073	0.00963	0.435731	2087	-0.0075536	0.0135868	0.578383	884	Age/Sex/Race	0.873154	NA
seq1781930	17819-30	SL020941	Acylpyruvase FAHD1, mitochondrial	FAHD1	Q6P587	81889	FAHD1	CAC>0	0.0084289	0.0096583	0.382919	2087	0.001405	0.0136829	0.918237	884	Age/Sex/Race	0.849259	NA
seq1781930	17819-30	SL020941	Acylpyruvase FAHD1, mitochondrial	FAHD1	Q6P587	81889	FAHD1	ln(CAC+1)	0.0722231	0.041299	0.0804758	2087	-0.0234846	0.0593655	0.692502	884	Age/Sex/Race	0.342769	NA
seq17820170	17820-170	SL020995	Myeloid leukemia factor 1	MLF1	P58340	4291	MLF1	CAC>0	-0.0010071	0.0112556	0.928713	2087	0.0286243	0.0163112	0.0796276	884	Age/Sex/Race	0.988754	NA
seq1782120	17821-20	SL020911	Glycylpeptide N-tetradecanoyltransferase 2	NMT2	O60551	9397	NMT2	ln(CAC+1)	0.0711033	0.041241	0.0848394	2087	-0.0143049	0.0587927	0.807822	884	Age/Sex/Race	0.351415	NA
seq1782120	17821-20	SL020911	Glycylpeptide N-tetradecanoyltransferase 2	NMT2	O60551	9397	NMT2	CAC>0	0.0081025	0.0096446	0.400948	2087	0.0085876	0.0135471	0.526304	884	Age/Sex/Race	0.856733	NA
seq1782257	17822-57	SL021020	Ras-related and estrogen-regulated growth inhibitor	RERG	Q96A58	85004	RERG	ln(CAC+1)	0.0298199	0.0476904	0.531855	2087	0.14783	0.0688606	0.0320821	884	Age/Sex/Race	0.766397	NA
seq1782257	17822-57	SL021020	Ras-related and estrogen-regulated growth inhibitor	RERG	Q96A58	85004	RERG	CAC>0	0.0108495	0.0111453	0.33044	2087	0.0462028	0.0158351	0.0036155	884	Age/Sex/Race	0.822992	NA
seq1782340	17823-40	SL013062	Small nuclear ribonucleoprotein Sm D2	SMD2	P62316	6633	SNRPD2	CAC>0	0.0103587	0.0108708	0.340757	2087	0.0182585	0.0163647	0.264846	884	Age/Sex/Race	0.827081	NA
seq1782340	17823-40	SL013062	Small nuclear ribonucleoprotein Sm D2	SMD2	P62316	6633	SNRPD2	ln(CAC+1)	0.0672744	0.0464964	0.148083	2087	-0.0135775	0.0710559	0.848505	884	Age/Sex/Race	0.446298	NA
seq17826341	17826-341	SL011186	Elongation factor 1-delta	EF1D	P29692	1936	EEF1D	ln(CAC+1)	0.0389274	0.040956	0.341985	2087	-0.0617511	0.0592075	0.297253	884	Age/Sex/Race	0.631107	NA
seq1782753	17827-53	SL009441	Dynein light chain roadblock-type 2	DLRB2	Q8TF09	83657	DYNLRB2	CAC>0	0.0036443	0.0107633	0.734954	2087	0.0038246	0.0151909	0.80128	884	Age/Sex/Race	0.946556	NA
seq178283	17828-3	SL005106	Protein S100-A14	S100A14	Q9HCY8	57402	S100A14	CAC>0	-0.0158103	0.0108777	0.146246	2087	-0.003201	0.0147881	0.82868	884	Age/Sex/Race	0.614636	NA
seq178283	17828-3	SL005106	Protein S100-A14	S100A14	Q9HCY8	57402	S100A14	ln(CAC+1)	-0.0516105	0.0465488	0.26767	2087	-0.0176778	0.0641652	0.782994	884	Age/Sex/Race	0.573144	NA
seq178292	17829-2	SL015174	Three prime repair exonuclease 2	TREX2	Q9BQ50	11219	TREX2	ln(CAC+1)	-0.0035707	0.0469116	0.939335	2087	-0.0430993	0.0761171	0.571386	884	Age/Sex/Race	0.974735	NA
seq1783212	17832-12	SL021002	Isopentenyl-diphosphate delta-isomerase 2	IDI2	Q9BXS1	91734	IDI2	ln(CAC+1)	-0.0478783	0.0467831	0.306233	2087	0.0438113	0.0644121	0.496575	884	Age/Sex/Race	0.605232	NA
seq1783528	17835-28	SL020982	Annexin A13	ANX13	P27216	312	ANXA13	CAC>0	0.0031167	0.0109183	0.77532	2087	-0.0198989	0.0168105	0.236844	884	Age/Sex/Race	0.956046	NA
seq1783528	17835-28	SL020982	Annexin A13	ANX13	P27216	312	ANXA13	ln(CAC+1)	-0.0118091	0.046713	0.800447	2087	-0.112063	0.0729017	0.124608	884	Age/Sex/Race	0.913882	NA
seq1783617	17836-17	SL005108	Protein S100-A16	S100A16	Q96FQ6	140576	S100A16	CAC>0	0.0144207	0.0105091	0.170145	2087	0.0193069	0.0149418	0.196649	884	Age/Sex/Race	0.658199	NA
seq178375	17837-5	SL020908	Chloride intracellular channel protein 2	CLIC2	O15247	1193	CLIC2	CAC>0	0.0049322	0.0099308	0.619482	2087	0.003529	0.0148635	0.812379	884	Age/Sex/Race	0.918341	NA
seq1784330	17843-30	SL016522	Phosphopantothenate--cysteine ligase	PPCS	Q9HAB8	79717	PPCS	CAC>0	0.0094392	0.0096323	0.327225	2087	-0.0080393	0.0135846	0.554141	884	Age/Sex/Race	0.822992	NA
seq178496	17849-6	SL021009	Developmentally-regulated GTP-binding protein 1	DRG1	Q9Y295	4733	DRG1	ln(CAC+1)	0.0608228	0.0410572	0.138647	2087	-0.0665748	0.0595224	0.263666	884	Age/Sex/Race	0.434565	NA
seq1785042	17850-42	SL013717	Krueppel-like factor 4	KLF4	O43474	9314	KLF4	ln(CAC+1)	-0.0035003	0.0492971	0.943402	2087	0.0064841	0.0701628	0.926389	884	Age/Sex/Race	0.976781	NA
seq1785042	17850-42	SL013717	Krueppel-like factor 4	KLF4	O43474	9314	KLF4	CAC>0	0.0034606	0.0115221	0.763942	2087	-0.0041873	0.0161696	0.795725	884	Age/Sex/Race	0.954287	NA
seq178525	17852-5	SL011319	Protein phosphatase methylesterase 1	PPME1	Q9Y570	51400	PPME1	CAC>0	0.0036328	0.009744	0.70932	2087	-0.0046955	0.0140809	0.738863	884	Age/Sex/Race	0.940574	NA
seq1785433	17854-33	SL020920	N-alpha-acetyltransferase 10	NAA10	P41227	8260	NAA10	CAC>0	0.0029248	0.0095716	0.759961	2087	0.0061253	0.0136863	0.654589	884	Age/Sex/Race	0.952937	NA
seq1785433	17854-33	SL020920	N-alpha-acetyltransferase 10	NAA10	P41227	8260	NAA10	ln(CAC+1)	0.05979	0.040931	0.144235	2087	-0.0256863	0.0593857	0.665459	884	Age/Sex/Race	0.441563	NA
seq1785528	17855-28	SL005549	Regulator of G-protein signaling 4	RGS4	P49798	5999	RGS4	ln(CAC+1)	-0.0251203	0.0538897	0.641163	2087	-0.0480426	0.0640665	0.453523	884	Age/Sex/Race	0.834562	NA
seq1785528	17855-28	SL005549	Regulator of G-protein signaling 4	RGS4	P49798	5999	RGS4	CAC>0	0.0043857	0.0125961	0.72774	2087	-0.0050766	0.0147689	0.731129	884	Age/Sex/Race	0.945463	NA
seq1785623	17856-23	SL020966	5'(3')-deoxyribonucleotidase, mitochondrial	NT5M	Q9NPB1	56953	NT5M	ln(CAC+1)	0.0413819	0.040985	0.312764	2087	-0.0763456	0.0600046	0.203593	884	Age/Sex/Race	0.60885	NA
seq1785623	17856-23	SL020966	5'(3')-deoxyribonucleotidase, mitochondrial	NT5M	Q9NPB1	56953	NT5M	CAC>0	0.0005391	0.0095819	0.955139	2087	-0.007024	0.0138397	0.611912	884	Age/Sex/Race	0.994892	NA
seq178576	17857-6	SL020990	Long-chain specific acyl-CoA dehydrogenase, mitochondrial	ACADL	P28330	33	ACADL	ln(CAC+1)	-0.0013832	0.0525728	0.979012	2087	0.0423861	0.0815664	0.603437	884	Age/Sex/Race	0.991719	NA
seq181567	18156-7	SL019804	Ubiquitin-like-conjugating enzyme ATG3	ATG3	Q9NT62	64422	ATG3	CAC>0	0.0027359	0.0141187	0.846371	2087	-0.020521	0.0180672	0.256344	884	Age/Sex/Race	0.971042	NA
seq181567	18156-7	SL019804	Ubiquitin-like-conjugating enzyme ATG3	ATG3	Q9NT62	64422	ATG3	ln(CAC+1)	0.0438363	0.0603982	0.46805	2087	-0.0984751	0.0783814	0.20932	884	Age/Sex/Race	0.727541	NA
seq1815845	18158-45	SL003715	Caspase-8	Caspase-8	Q14790	841	CASP8	ln(CAC+1)	-0.0679004	0.0474121	0.152256	2087	0.10163	0.0701265	0.147626	884	Age/Sex/Race	0.451719	NA
seq1815845	18158-45	SL003715	Caspase-8	Caspase-8	Q14790	841	CASP8	CAC>0	-0.0083652	0.0110857	0.450575	2087	0.0324858	0.0161439	0.0444971	884	Age/Sex/Race	0.874158	NA
seq181602	18160-2	SL011012	Protein-L-isoaspartate(D-aspartate) O-methyltransferase	PIMT	P22061	5110	PCMT1	ln(CAC+1)	-0.11943	0.0541751	0.027597	2087	-6.2e-05	0.0668503	0.99926	884	Age/Sex/Race	0.198479	NA
seq181602	18160-2	SL011012	Protein-L-isoaspartate(D-aspartate) O-methyltransferase	PIMT	P22061	5110	PCMT1	CAC>0	-0.0402437	0.0126466	0.0014832	2087	0.0077538	0.0154045	0.614849	884	Age/Sex/Race	0.036589	0.661675
seq18162167	18162-167	SL004504	Interleukin-1 receptor-associated kinase 4	IRAK4	Q9NWZ3	51135	IRAK4	ln(CAC+1)	0.0442553	0.0441595	0.316378	2087	-0.0337682	0.05968	0.57166	884	Age/Sex/Race	0.610575	NA
seq18165181	18165-181	SL008564	Ubiquitin-conjugating enzyme E2 variant 2	UB2V2	Q15819	7336	UBE2V2	ln(CAC+1)	0.0704494	0.0413738	0.0887636	2087	-0.0600292	0.0600072	0.317409	884	Age/Sex/Race	0.358226	NA
seq18165181	18165-181	SL008564	Ubiquitin-conjugating enzyme E2 variant 2	UB2V2	Q15819	7336	UBE2V2	CAC>0	0.0048911	0.0096766	0.613288	2087	-0.0043425	0.0138367	0.753716	884	Age/Sex/Race	0.91722	NA
seq181664	18166-4	SL007317	Rho-related GTP-binding protein RhoB	RHOB	P62745	388	RHOB	ln(CAC+1)	0.116265	0.0448868	0.0096596	2087	-0.0494293	0.0696317	0.477974	884	Age/Sex/Race	0.109607	NA
seq1817046	18170-46	SL014772	Pyrroline-5-carboxylate reductase 1, mitochondrial	P5CR1	P32322	5831	PYCR1	CAC>0	0.0037434	0.0112564	0.7395	2087	-0.0085597	0.0156362	0.584223	884	Age/Sex/Race	0.94831	NA
seq1817046	18170-46	SL014772	Pyrroline-5-carboxylate reductase 1, mitochondrial	P5CR1	P32322	5831	PYCR1	ln(CAC+1)	-0.0173511	0.0481593	0.718669	2087	-0.014911	0.0678556	0.82612	884	Age/Sex/Race	0.871632	NA
seq1817125	18171-25	SL003326	C-X-C motif chemokine 11	I-TAC	O14625	6373	CXCL11	CAC>0	0.0200137	0.0122029	0.101141	2087	-0.0191125	0.0170647	0.263019	884	Age/Sex/Race	0.523768	NA
seq1817271	18172-71	SL021360	Histone chaperone ASF1A	ASF1A	Q9Y294	25842	ASF1A	CAC>0	-0.0184553	0.0113041	0.102701	2087	0.0025027	0.0183686	0.891654	884	Age/Sex/Race	0.527218	NA
seq1817311	18173-11	SL021347	Aflatoxin B1 aldehyde reductase member 3	ARK73	O95154	22977	AKR7A3	ln(CAC+1)	0.101568	0.0428781	0.0179383	2087	0.086052	0.0629557	0.172017	884	Age/Sex/Race	0.155661	NA
seq1817479	18174-79	SL008888	Programmed cell death 6-interacting protein	PDC6I	Q8WUM4	10015	PDCD6IP	ln(CAC+1)	0.0515436	0.0417258	0.216861	2087	-0.1049	0.0600547	0.0810311	884	Age/Sex/Race	0.523882	NA
seq1817565	18175-65	SL008286	Synaptic vesicle membrane protein VAT-1 homolog	VAT1	Q99536	10493	VAT1	CAC>0	-0.0075401	0.0097531	0.43955	2087	0.012657	0.0140945	0.369427	884	Age/Sex/Race	0.873789	NA
seq1817565	18175-65	SL008286	Synaptic vesicle membrane protein VAT-1 homolog	VAT1	Q99536	10493	VAT1	ln(CAC+1)	-0.0093943	0.041733	0.82192	2087	-0.0003795	0.0611845	0.995053	884	Age/Sex/Race	0.9245	NA
seq1817749	18177-49	SL007410	NEDD8-activating enzyme E1 regulatory subunit	ULA1	Q13564	8883	NAE1	ln(CAC+1)	0.0474148	0.0551582	0.3901	2087	-0.0668918	0.0705067	0.343018	884	Age/Sex/Race	0.669442	NA
seq1817813	18178-13	SL011197	Serine--tRNA ligase, cytoplasmic	SYSC	P49591	6301	SARS1	ln(CAC+1)	0.10708	0.0430847	0.0130205	2087	0.0385982	0.059697	0.51808	884	Age/Sex/Race	0.129374	NA
seq1817813	18178-13	SL011197	Serine--tRNA ligase, cytoplasmic	SYSC	P49591	6301	SARS1	CAC>0	0.0149754	0.0100799	0.137517	2087	0.0306245	0.0137226	0.0258868	884	Age/Sex/Race	0.59842	NA
seq1817956	18179-56	SL011200	Spermine synthase	SPSY	P52788	6611	SMS	ln(CAC+1)	0.0088523	0.0545778	0.871168	2087	-0.199329	0.0930824	0.0325141	884	Age/Sex/Race	0.9477	NA
seq1817956	18179-56	SL011200	Spermine synthase	SPSY	P52788	6611	SMS	CAC>0	-0.0098841	0.0127549	0.43847	2087	-0.0210325	0.0214965	0.328137	884	Age/Sex/Race	0.873789	NA
seq1818058	18180-58	SL020948	Reticulon-4-interacting protein 1, mitochondrial	RT4I1	Q8WWV3	84816	RTN4IP1	ln(CAC+1)	0.0898516	0.0416451	0.0310767	2087	-0.0538281	0.0588489	0.360608	884	Age/Sex/Race	0.210457	NA
seq1818058	18180-58	SL020948	Reticulon-4-interacting protein 1, mitochondrial	RT4I1	Q8WWV3	84816	RTN4IP1	CAC>0	0.0074196	0.0097433	0.446439	2087	-0.0076924	0.0135666	0.570852	884	Age/Sex/Race	0.874158	NA
seq181812	18181-2	SL021024	Protein TSSC4	TSSC4	Q9Y5U2	10078	TSSC4	ln(CAC+1)	0.123293	0.0414153	0.0029445	2087	-0.0265358	0.0619361	0.668436	884	Age/Sex/Race	0.0490743	0.717227
seq181812	18181-2	SL021024	Protein TSSC4	TSSC4	Q9Y5U2	10078	TSSC4	CAC>0	0.0169017	0.0096936	0.0813788	2087	0.0010086	0.0142756	0.94369	884	Age/Sex/Race	0.464	NA
seq1818224	18182-24	SL014784	Phosphoenolpyruvate carboxykinase, cytosolic [GTP]	PCKGC	P35558	5105	PCK1	ln(CAC+1)	-0.0002424	0.0444282	0.995648	2087	0.0869214	0.0662317	0.189733	884	Age/Sex/Race	0.997995	NA
seq181833	18183-3	SL020981	Low density lipoprotein receptor adapter protein 1	ARH	Q5SW96	26119	LDLRAP1	ln(CAC+1)	0.0450647	0.0409543	0.271299	2087	-0.103895	0.0598038	0.0826909	884	Age/Sex/Race	0.576983	NA
seq181833	18183-3	SL020981	Low density lipoprotein receptor adapter protein 1	ARH	Q5SW96	26119	LDLRAP1	CAC>0	0.0045479	0.0095746	0.634841	2087	-0.0154194	0.0137966	0.264031	884	Age/Sex/Race	0.922509	NA
seq18185118	18185-118	SL008853	Fructose-bisphosphate aldolase B	ALDOB	P05062	229	ALDOB	ln(CAC+1)	0.0979744	0.0418212	0.0192386	2087	0.0532682	0.0610636	0.383261	884	Age/Sex/Race	0.161694	NA
seq1818615	18186-15	SL013024	Threonine--tRNA ligase, cytoplasmic	SYTC	P26639	6897	TARS1	ln(CAC+1)	0.0716453	0.0410345	0.0809627	2087	-0.0819696	0.059252	0.166891	884	Age/Sex/Race	0.34383	NA
seq1818716	18187-16	SL020921	Aspartoacylase	ACY2	P45381	443	ASPA	ln(CAC+1)	0.0315219	0.0484974	0.515782	2087	0.0757939	0.0674843	0.261687	884	Age/Sex/Race	0.757739	NA
seq1818812	18188-12	SL008715	Glycine amidinotransferase, mitochondrial	GATM	P50440	2628	GATM	CAC>0	0.0157994	0.009533	0.0976033	2087	0.0045588	0.0140342	0.745381	884	Age/Sex/Race	0.512701	NA
seq1819015	18190-15	SL007302	Caspase recruitment domain-containing protein 18	ICBR	P57730	59082	CARD18	ln(CAC+1)	0.032307	0.0502594	0.520421	2087	-0.0592858	0.0636988	0.352254	884	Age/Sex/Race	0.758541	NA
seq1819015	18190-15	SL007302	Caspase recruitment domain-containing protein 18	ICBR	P57730	59082	CARD18	CAC>0	0.0057621	0.0117477	0.623839	2087	-0.0149459	0.014679	0.308871	884	Age/Sex/Race	0.919375	NA
seq1819123	18191-23	SL013039	Ran-specific GTPase-activating protein	RANG	P43487	5902	RANBP1	CAC>0	-0.0006617	0.0100287	0.947402	2087	0.0088319	0.0144021	0.53988	884	Age/Sex/Race	0.991432	NA
seq1819123	18191-23	SL013039	Ran-specific GTPase-activating protein	RANG	P43487	5902	RANBP1	ln(CAC+1)	0.036654	0.0428991	0.392969	2087	-0.026612	0.0624982	0.670354	884	Age/Sex/Race	0.67193	NA
seq1819269	18192-69	SL011948	Melanoma-associated antigen 5	MAGE-5	P43359	100533997	MAGEA5	CAC>0	-0.0081922	0.0095333	0.390259	2087	0.0135566	0.0139628	0.331861	884	Age/Sex/Race	0.853955	NA
seq1819269	18192-69	SL011948	Melanoma-associated antigen 5	MAGE-5	P43359	100533997	MAGEA5	ln(CAC+1)	-0.0456812	0.0407822	0.26279	2087	0.0620312	0.0605815	0.306151	884	Age/Sex/Race	0.568438	NA
seq18193165	18193-165	SL015541	Mortality factor 4-like protein 1	MO4L1	Q9UBU8	10933	MORF4L1	CAC>0	0.0080027	0.0116325	0.491552	2087	0.0085289	0.0160138	0.594447	884	Age/Sex/Race	0.889791	NA
seq1819418	18194-18	SL020932	Fatty acid-binding protein 9	FABP9	Q0Z7S8	646480	FABP9	CAC>0	-0.0040248	0.010646	0.705428	2087	0.011348	0.016578	0.493826	884	Age/Sex/Race	0.939426	NA
seq1819418	18194-18	SL020932	Fatty acid-binding protein 9	FABP9	Q0Z7S8	646480	FABP9	ln(CAC+1)	-0.0458057	0.0455384	0.314595	2087	0.024237	0.0719472	0.736294	884	Age/Sex/Race	0.609616	NA
seq181953	18195-3	SL021015	Oral cancer-overexpressed protein 1	ORAV1	Q8WV07	220064	LTO1	CAC>0	-0.002619	0.0095143	0.783138	2087	0.0095803	0.0142568	0.501774	884	Age/Sex/Race	0.957741	NA
seq181968	18196-8	SL004742	Afamin	Afamin	P43652	173	AFM	ln(CAC+1)	-0.0058682	0.0408456	0.885776	2087	0.0856626	0.0621361	0.16836	884	Age/Sex/Race	0.953467	NA
seq181968	18196-8	SL004742	Afamin	Afamin	P43652	173	AFM	CAC>0	0.0049258	0.0095464	0.605918	2087	0.0230932	0.0143145	0.107045	884	Age/Sex/Race	0.91722	NA
seq1819797	18197-97	SL008050	Creatine kinase S-type, mitochondrial	KCRS	P17540	1160	CKMT2	CAC>0	-0.0047298	0.011349	0.676898	2087	-0.0070521	0.0182112	0.698673	884	Age/Sex/Race	0.933311	NA
seq1819851	18198-51	SL018342	Hemoglobin subunit theta-1	HBAT	P09105	3049	HBQ1	CAC>0	0.0014575	0.0120946	0.90409	2087	-0.0119998	0.0151288	0.427889	884	Age/Sex/Race	0.984002	NA
seq1820222	18202-22	SL014706	Leukocyte antigen CD37	CD37	P11049	951	CD37	ln(CAC+1)	-0.0540995	0.0502547	0.281826	2087	-0.0757998	0.0650195	0.244011	884	Age/Sex/Race	0.584515	NA
seq1820222	18202-22	SL014706	Leukocyte antigen CD37	CD37	P11049	951	CD37	CAC>0	-0.0098351	0.0117475	0.402572	2087	-0.0175688	0.0149846	0.241333	884	Age/Sex/Race	0.856733	NA
seq182039	18203-9	SL020916	Gamma-crystallin C	CRGC	P07315	1420	CRYGC	CAC>0	-0.0053363	0.0097056	0.582505	2087	0.0173009	0.0148386	0.243954	884	Age/Sex/Race	0.912825	NA
seq182039	18203-9	SL020916	Gamma-crystallin C	CRGC	P07315	1420	CRYGC	ln(CAC+1)	-0.0342594	0.0415206	0.409399	2087	0.081242	0.0643766	0.207291	884	Age/Sex/Race	0.685728	NA
seq182041	18204-1	SL013020	Transcription elongation factor A protein 1	TCEA1	P23193	6917	TCEA1	CAC>0	0.0062303	0.0099854	0.532736	2087	0.0089134	0.0139437	0.522829	884	Age/Sex/Race	0.903237	NA
seq18205123	18205-123	SL011949	Melanoma-associated antigen 6	MAGE-6	P43360	4105	MAGEA6	ln(CAC+1)	0.0290532	0.0532952	0.585717	2087	0.0759373	0.0736796	0.302992	884	Age/Sex/Race	0.801189	NA
seq1820618	18206-18	SL020944	Alcohol dehydrogenase 6	ADH6	P28332	130	ADH6	ln(CAC+1)	0.0820732	0.0411863	0.0464212	2087	-0.0338725	0.0594519	0.568995	884	Age/Sex/Race	0.259257	NA
seq1820618	18206-18	SL020944	Alcohol dehydrogenase 6	ADH6	P28332	130	ADH6	CAC>0	0.0101481	0.0096332	0.292258	2087	0.0001256	0.0137042	0.99269	884	Age/Sex/Race	0.795248	NA
seq182076	18207-6	SL008779	Charged multivesicular body protein 1b	CHM1B	Q7LBR1	57132	CHMP1B	CAC>0	0.0032879	0.0097386	0.735689	2087	-0.0074343	0.0135414	0.583141	884	Age/Sex/Race	0.94669	NA
seq182083	18208-3	SL007052	G2/mitotic-specific cyclin-B2	CCNB2	O95067	9133	CCNB2	ln(CAC+1)	-0.0216059	0.0415794	0.603377	2087	0.0929838	0.0595448	0.118747	884	Age/Sex/Race	0.812573	NA
seq1821012	18210-12	SL021094	Spindlin-1	SPIN1	Q9Y657	10927	SPIN1	CAC>0	-0.015625	0.0127424	0.220255	2087	-0.0167303	0.0163653	0.306918	884	Age/Sex/Race	0.72822	NA
seq1821243	18212-43	SL005474	Glutathione S-transferase Mu 5	GSTM5-5	P46439	2949	GSTM5	ln(CAC+1)	-0.0095634	0.0458205	0.834691	2087	-0.0541239	0.070329	0.441755	884	Age/Sex/Race	0.931516	NA
seq1821243	18212-43	SL005474	Glutathione S-transferase Mu 5	GSTM5-5	P46439	2949	GSTM5	CAC>0	-0.0038726	0.0107095	0.717683	2087	-0.0010563	0.0162138	0.948073	884	Age/Sex/Race	0.943318	NA
seq1821330	18213-30	SL016497	NEDD8-conjugating enzyme UBE2F	UBE2F	Q969M7	140739	UBE2F	CAC>0	0.0098352	0.0109195	0.367849	2087	0.0123984	0.0147834	0.401879	884	Age/Sex/Race	0.841987	NA
seq182142	18214-2	SL010920	Glutamate--cysteine ligase regulatory subunit	GSH0	P48507	2730	GCLM	CAC>0	0.0036354	0.0097953	0.710574	2087	0.0005696	0.0139314	0.967394	884	Age/Sex/Race	0.940574	NA
seq182155	18215-5	SL021098	Probable tRNA(His) guanylyltransferase	THG1	Q9NWX6	54974	THG1L	CAC>0	-0.0066726	0.0099112	0.500873	2087	-0.0248195	0.0144773	0.0868136	884	Age/Sex/Race	0.891613	NA
seq1821622	18216-22	SL007423	Interleukin-11 receptor subunit alpha	IL-11 RA	Q14626	3590	IL11RA	ln(CAC+1)	-0.11773	0.048231	0.0147308	2087	-0.133403	0.0651386	0.0408587	884	Age/Sex/Race	0.140098	NA
seq1821622	18216-22	SL007423	Interleukin-11 receptor subunit alpha	IL-11 RA	Q14626	3590	IL11RA	CAC>0	-0.0272215	0.0112735	0.0158364	2087	-0.0255582	0.0150233	0.0892514	884	Age/Sex/Race	0.170844	NA
seq1821848	18218-48	SL010856	CB1 cannabinoid receptor-interacting protein 1	CB032	Q96F85	25927	CNRIP1	CAC>0	-0.0102984	0.0098947	0.298088	2087	-0.0225813	0.0144505	0.118491	884	Age/Sex/Race	0.801853	NA
seq1821848	18218-48	SL010856	CB1 cannabinoid receptor-interacting protein 1	CB032	Q96F85	25927	CNRIP1	ln(CAC+1)	-0.0558186	0.0423266	0.187395	2087	-0.0723667	0.0627407	0.24905	884	Age/Sex/Race	0.497974	NA
seq18220141	18220-141	SL013277	Steroid receptor RNA activator 1	SRA1	Q9HD15	10011	SRA1	ln(CAC+1)	0.0961026	0.04165	0.021131	2087	0.0564194	0.0594632	0.342977	884	Age/Sex/Race	0.170882	NA
seq18220141	18220-141	SL013277	Steroid receptor RNA activator 1	SRA1	Q9HD15	10011	SRA1	CAC>0	0.0091524	0.0097453	0.347759	2087	0.0256568	0.0136839	0.0611295	884	Age/Sex/Race	0.83111	NA
seq1822234	18222-34	SL015535	Endophilin-B2	SHLB2	Q9NR46	56904	SH3GLB2	ln(CAC+1)	0.0073117	0.0414727	0.860074	2087	-0.0606221	0.0609833	0.320459	884	Age/Sex/Race	0.943201	NA
seq1822234	18222-34	SL015535	Endophilin-B2	SHLB2	Q9NR46	56904	SH3GLB2	CAC>0	-0.0051668	0.0096929	0.594059	2087	-0.0045576	0.0140616	0.745929	884	Age/Sex/Race	0.916601	NA
seq1822411	18224-11	SL007683	Charged multivesicular body protein 1a	CHM1A	Q9HD42	5119	CHMP1A	CAC>0	0.0099245	0.0096049	0.301595	2087	-0.0049604	0.0136159	0.715713	884	Age/Sex/Race	0.804126	NA
seq1822411	18224-11	SL007683	Charged multivesicular body protein 1a	CHM1A	Q9HD42	5119	CHMP1A	ln(CAC+1)	0.0760141	0.0410701	0.0643347	2087	-0.0536476	0.0590566	0.363911	884	Age/Sex/Race	0.305133	NA
seq1822513	18225-13	SL008769	Heme-binding protein 1	HEBP1	Q9NRV9	50865	HEBP1	ln(CAC+1)	0.0088697	0.0442335	0.841094	2087	-0.0208872	0.0662283	0.752546	884	Age/Sex/Race	0.934558	NA
seq18226148	18226-148	SL005676	Cytochrome c oxidase subunit 5A, mitochondrial	COX5A	P20674	9377	COX5A	ln(CAC+1)	0.069699	0.0407433	0.0872885	2087	-0.071021	0.0598623	0.235782	884	Age/Sex/Race	0.35585	NA
seq182273	18227-3	SL014654	Cyclin-dependent kinase 2-associated protein 2	CDKA2	O75956	10263	CDK2AP2	CAC>0	-0.0125821	0.0115876	0.277681	2087	0.0091805	0.0159974	0.566201	884	Age/Sex/Race	0.783613	NA
seq1822830	18228-30	SL021013	Nucleolar protein 16	NOP16	Q9Y3C1	51491	NOP16	CAC>0	-0.0062146	0.0122978	0.61337	2087	0.0101344	0.0169073	0.549055	884	Age/Sex/Race	0.91722	NA
seq1822830	18228-30	SL021013	Nucleolar protein 16	NOP16	Q9Y3C1	51491	NOP16	ln(CAC+1)	-0.0337107	0.0526128	0.521768	2087	0.0582518	0.07335	0.427316	884	Age/Sex/Race	0.759585	NA
seq18231147	18231-147	SL009416	Prion-like protein doppel	PRND	Q9UKY0	23627	PRND	CAC>0	-0.0114913	0.0100196	0.251563	2087	-0.00171	0.0144913	0.906093	884	Age/Sex/Race	0.754361	NA
seq1823242	18232-42	SL011212	Phosphatidylinositol 5-phosphate 4-kinase type-2 beta	PI42B	P78356	8396	PIP4K2B	ln(CAC+1)	0.06233	0.0417551	0.135654	2087	-0.076947	0.0595276	0.19648	884	Age/Sex/Race	0.43041	NA
seq1823242	18232-42	SL011212	Phosphatidylinositol 5-phosphate 4-kinase type-2 beta	PI42B	P78356	8396	PIP4K2B	CAC>0	0.0057201	0.0097639	0.558047	2087	-0.0080138	0.0137295	0.559574	884	Age/Sex/Race	0.90932	NA
seq1823310	18233-10	SL000281	Aspartate aminotransferase, mitochondrial	GOT2	P00505	2806	GOT2	CAC>0	0.0094355	0.0095872	0.325143	2087	-0.0173703	0.0141613	0.220299	884	Age/Sex/Race	0.822992	NA
seq1823516	18235-16	SL020904	Glycerol-3-phosphate phosphatase	PGP	A6NDG6	283871	PGP	CAC>0	0.0060019	0.0102383	0.557792	2087	-0.0077727	0.0141941	0.584108	884	Age/Sex/Race	0.90932	NA
seq1823516	18235-16	SL020904	Glycerol-3-phosphate phosphatase	PGP	A6NDG6	283871	PGP	ln(CAC+1)	0.0761246	0.0437754	0.0821862	2087	-0.0608805	0.0615651	0.322994	884	Age/Sex/Race	0.347322	NA
seq182363	18236-3	SL016463	Galectin-related protein	LEGL	Q3ZCW2	29094	LGALSL	ln(CAC+1)	0.0414424	0.0408522	0.310488	2087	-0.0876987	0.0595181	0.14098	884	Age/Sex/Race	0.606542	NA
seq182363	18236-3	SL016463	Galectin-related protein	LEGL	Q3ZCW2	29094	LGALSL	CAC>0	0.0042034	0.0095504	0.659891	2087	-0.0114632	0.0137284	0.403942	884	Age/Sex/Race	0.928169	NA
seq1823729	18237-29	SL021014	Nuclear receptor-interacting protein 3	NRIP3	Q9NQ35	56675	NRIP3	CAC>0	-0.0054133	0.0112867	0.631548	2087	-0.0241111	0.0175894	0.170795	884	Age/Sex/Race	0.922228	NA
seq1823729	18237-29	SL021014	Nuclear receptor-interacting protein 3	NRIP3	Q9NQ35	56675	NRIP3	ln(CAC+1)	0.0032206	0.0482915	0.946834	2087	-0.0702552	0.0763658	0.357834	884	Age/Sex/Race	0.977953	NA
seq182406	18240-6	SL020923	Olfactory marker protein	OMP	P47874	4975	OMP	ln(CAC+1)	0.0091856	0.0528319	0.861989	2087	-0.0716805	0.0718754	0.3189	884	Age/Sex/Race	0.943579	NA
seq182406	18240-6	SL020923	Olfactory marker protein	OMP	P47874	4975	OMP	CAC>0	0.003264	0.0123484	0.791557	2087	-0.0171433	0.0165641	0.300969	884	Age/Sex/Race	0.959773	NA
seq1824118	18241-18	SL020919	Oxygen-dependent coproporphyrinogen-III oxidase, mitochondrial	HEM6	P36551	1371	CPOX	ln(CAC+1)	-0.0114695	0.0443552	0.795982	2087	-0.0307683	0.0690556	0.656027	884	Age/Sex/Race	0.912024	NA
seq1824118	18241-18	SL020919	Oxygen-dependent coproporphyrinogen-III oxidase, mitochondrial	HEM6	P36551	1371	CPOX	CAC>0	-0.0101562	0.010365	0.327274	2087	-0.0034953	0.0159163	0.826232	884	Age/Sex/Race	0.822992	NA
seq182428	18242-8	SL004276	Sperm surface protein Sp17	Sperm protein 17	Q15506	53340	SPA17	ln(CAC+1)	0.0584758	0.0461823	0.205584	2087	0.073854	0.0632395	0.243185	884	Age/Sex/Race	0.512753	NA
seq182439	18243-9	SL007871	UMP-CMP kinase	Cytidylate kinase	P30085	51727	CMPK1	ln(CAC+1)	0.0972492	0.0427378	0.022978	2087	-0.0766677	0.0613413	0.211685	884	Age/Sex/Race	0.178012	NA
seq182439	18243-9	SL007871	UMP-CMP kinase	Cytidylate kinase	P30085	51727	CMPK1	CAC>0	0.0076311	0.0100002	0.445494	2087	-0.0025532	0.0141494	0.856844	884	Age/Sex/Race	0.874158	NA
seq182441	18244-1	SL008375	Annexin A7	ANXA7	P20073	310	ANXA7	CAC>0	-0.0004643	0.0097363	0.961969	2087	-0.0142018	0.0135043	0.293249	884	Age/Sex/Race	0.995704	NA
seq182441	18244-1	SL008375	Annexin A7	ANXA7	P20073	310	ANXA7	ln(CAC+1)	0.0323731	0.0416498	0.437088	2087	-0.0956173	0.0585438	0.102772	884	Age/Sex/Race	0.705668	NA
seq182538	18253-8	SL008174	Single-stranded DNA-binding protein, mitochondrial	SSB	Q04837	6742	SSBP1	ln(CAC+1)	0.0468017	0.043638	0.28362	2087	0.144434	0.0628386	0.0217674	884	Age/Sex/Race	0.58626	NA
seq182556	18255-6	SL008326	NADH-cytochrome b5 reductase 1	NB5R1	Q9UHQ9	51706	CYB5R1	ln(CAC+1)	-0.0745325	0.0514559	0.147635	2087	-0.0463737	0.0697445	0.506284	884	Age/Sex/Race	0.445743	NA
seq182556	18255-6	SL008326	NADH-cytochrome b5 reductase 1	NB5R1	Q9UHQ9	51706	CYB5R1	CAC>0	-0.0117325	0.0120302	0.32955	2087	-0.0051701	0.0160768	0.747842	884	Age/Sex/Race	0.822992	NA
seq1825764	18257-64	SL013012	Signal recognition particle 19 kDa protein	SRP19	P09132	6728	SRP19	ln(CAC+1)	-0.036475	0.0402865	0.365363	2087	-0.003084	0.064371	0.961799	884	Age/Sex/Race	0.650867	NA
seq1825915	18259-15	SL020979	Homeobox protein MOX-2	MEOX2	P50222	4223	MEOX2	ln(CAC+1)	-0.0407059	0.0483893	0.400323	2087	0.0223915	0.0658431	0.733882	884	Age/Sex/Race	0.677998	NA
seq1826134	18261-34	SL020999	Protein NATD1	NATD1	Q8N6N6	256302	NATD1	CAC>0	-0.0079651	0.0109726	0.467978	2087	0.0003139	0.0170921	0.985353	884	Age/Sex/Race	0.88202	NA
seq1826412	18264-12	SL006619	Coiled-coil domain-containing protein 25	CCD25	Q86WR0	55246	CCDC25	CAC>0	0.0051105	0.0112005	0.648241	2087	0.0198157	0.0153641	0.19748	884	Age/Sex/Race	0.925071	NA
seq1826412	18264-12	SL006619	Coiled-coil domain-containing protein 25	CCD25	Q86WR0	55246	CCDC25	ln(CAC+1)	0.0069197	0.0479221	0.885203	2087	0.127547	0.0665896	0.0557634	884	Age/Sex/Race	0.953324	NA
seq1826518	18265-18	SL015067	Zinc finger protein 34	ZNF34	Q8IZ26	80778	ZNF34	CAC>0	-0.0163451	0.0110715	0.140009	2087	0.0074081	0.0155602	0.634126	884	Age/Sex/Race	0.603105	NA
seq1826518	18265-18	SL015067	Zinc finger protein 34	ZNF34	Q8IZ26	80778	ZNF34	ln(CAC+1)	-0.0906893	0.0473514	0.0555985	2087	0.0675628	0.0674867	0.31704	884	Age/Sex/Race	0.285709	NA
seq1826774	18267-74	SL020939	Caspase recruitment domain-containing protein 17	CAR17	Q5XLA6	440068	CARD17	ln(CAC+1)	-0.0689713	0.0483227	0.153642	2087	0.0530771	0.0793436	0.503702	884	Age/Sex/Race	0.453461	NA
seq182685	18268-5	SL020996	G antigen 2A	GAG2A	Q6NT46	729447	GAGE2A	ln(CAC+1)	0.0107773	0.0468867	0.818225	2087	0.0891727	0.0749896	0.234708	884	Age/Sex/Race	0.922776	NA
seq1827010	18270-10	SL006529	Transcription initiation factor TFIID subunit 10	TAF10	Q12962	6881	TAF10	CAC>0	-0.0060898	0.0097904	0.534	2087	0.0120723	0.0142468	0.397022	884	Age/Sex/Race	0.903237	NA
seq1827010	18270-10	SL006529	Transcription initiation factor TFIID subunit 10	TAF10	Q12962	6881	TAF10	ln(CAC+1)	-0.0629342	0.0418684	0.132954	2087	0.0530413	0.0618169	0.391105	884	Age/Sex/Race	0.427677	NA
seq1827143	18271-43	SL015281	3-oxoacyl-[acyl-carrier-protein] synthase, mitochondrial	OXSM	Q9NWU1	54995	OXSM	CAC>0	0.0069921	0.0096152	0.467185	2087	0.0013658	0.0138719	0.921592	884	Age/Sex/Race	0.881719	NA
seq1827143	18271-43	SL015281	3-oxoacyl-[acyl-carrier-protein] synthase, mitochondrial	OXSM	Q9NWU1	54995	OXSM	ln(CAC+1)	0.0780867	0.041107	0.0576246	2087	-0.0485482	0.0601688	0.419961	884	Age/Sex/Race	0.290251	NA
seq1827314	18273-14	SL021008	G antigen 2D	GGE2D	Q9UEU5	100101629	GAGE2D	ln(CAC+1)	0.0194767	0.0502612	0.698419	2087	0.019293	0.0910519	0.832242	884	Age/Sex/Race	0.860701	NA
seq1827314	18273-14	SL021008	G antigen 2D	GGE2D	Q9UEU5	100101629	GAGE2D	CAC>0	0.0012119	0.0117481	0.917848	2087	0.0133567	0.0209801	0.524527	884	Age/Sex/Race	0.987233	NA
seq182742	18274-2	SL014888	Small EDRK-rich factor 2	SERF2	P84101	10169	SERF2	ln(CAC+1)	-0.0859024	0.0523082	0.100692	2087	0.0673447	0.0754115	0.372086	884	Age/Sex/Race	0.378866	NA
seq182742	18274-2	SL014888	Small EDRK-rich factor 2	SERF2	P84101	10169	SERF2	CAC>0	-0.0074058	0.012233	0.544979	2087	0.0256947	0.017366	0.13934	884	Age/Sex/Race	0.907336	NA
seq182755	18275-5	SL014820	Cysteine-rich protein 1	CRIP1	P50238	1396	CRIP1	CAC>0	0.024789	0.0098694	0.0120903	2087	0.0252595	0.0141929	0.0754666	884	Age/Sex/Race	0.143495	NA
seq182755	18275-5	SL014820	Cysteine-rich protein 1	CRIP1	P50238	1396	CRIP1	ln(CAC+1)	0.0472988	0.0422764	0.263355	2087	0.0829421	0.0616311	0.17872	884	Age/Sex/Race	0.568728	NA
seq1827634	18276-34	SL021021	T-cell leukemia/lymphoma protein 1B	TCL1B	O95988	9623	TCL1B	CAC>0	0.0213559	0.0127778	0.0948082	2087	0.0419709	0.0160211	0.0089517	884	Age/Sex/Race	0.50462	NA
seq1827728	18277-28	SL020910	TP53-regulated inhibitor of apoptosis 1	TRIA1	O43715	51499	TRIAP1	ln(CAC+1)	-0.0085147	0.0584108	0.884115	2087	-0.0556234	0.0882091	0.528475	884	Age/Sex/Race	0.953141	NA
seq1828029	18280-29	SL020956	Putative D-tyrosyl-tRNA(Tyr) deacylase 2	DTD2	Q96FN9	112487	DTD2	CAC>0	0.0046992	0.0099004	0.635086	2087	-0.010488	0.01366	0.44282	884	Age/Sex/Race	0.922509	NA
seq1828029	18280-29	SL020956	Putative D-tyrosyl-tRNA(Tyr) deacylase 2	DTD2	Q96FN9	112487	DTD2	ln(CAC+1)	0.0537581	0.0423435	0.204379	2087	-0.0822782	0.0592262	0.165118	884	Age/Sex/Race	0.512222	NA
seq182821	18282-1	SL007316	Guanine nucleotide-binding protein G(I)/G(S)/G(O) subunit gamma-11	GBG11	P61952	2791	GNG11	CAC>0	-0.0020826	0.010483	0.842543	2087	0.0232173	0.01577	0.141313	884	Age/Sex/Race	0.969266	NA
seq1828477	18284-77	SL011996	Protein KIBRA	WWC1	Q8IX03	23286	WWC1	CAC>0	0.0057797	0.0103361	0.576104	2087	-0.0006131	0.0161175	0.969665	884	Age/Sex/Race	0.910746	NA
seq182856	18285-6	SL008800	Small VCP/p97-interacting protein	SVIP	Q8NHG7	258010	SVIP	ln(CAC+1)	0.0040284	0.0521419	0.938425	2087	-0.0011648	0.071091	0.986931	884	Age/Sex/Race	0.97442	NA
seq182863	18286-3	SL014667	ZW10 interactor	ZWINT	O95229	11130	ZWINT	ln(CAC+1)	0.0373895	0.0452617	0.408856	2087	0.0414312	0.0753936	0.58278	884	Age/Sex/Race	0.685728	NA
seq182863	18286-3	SL014667	ZW10 interactor	ZWINT	O95229	11130	ZWINT	CAC>0	0.0061026	0.01058	0.564132	2087	0.0185803	0.0173673	0.284983	884	Age/Sex/Race	0.90932	NA
seq1828916	18289-16	SL003190	C-C motif chemokine 15	MIP-5	Q16663	6359	CCL15	CAC>0	0.0190852	0.0101103	0.0592049	2087	0.0285499	0.0148074	0.0541661	884	Age/Sex/Race	0.393683	NA
seq182906	18290-6	SL004909	Annexin A8	Annexin A8	P13928	653145	ANXA8	CAC>0	0.0017788	0.0113865	0.875875	2087	0.0129776	0.0165687	0.433686	884	Age/Sex/Race	0.980308	NA
seq182918	18291-8	SL002000	Cyclin-dependent kinase inhibitor 1	p21	P38936	1026	CDKN1A	ln(CAC+1)	0.0565894	0.0440749	0.199306	2087	0.0513195	0.0614641	0.403973	884	Age/Sex/Race	0.507427	NA
seq182918	18291-8	SL002000	Cyclin-dependent kinase inhibitor 1	p21	P38936	1026	CDKN1A	CAC>0	0.0128566	0.010302	0.21218	2087	0.0285512	0.0141382	0.0437453	884	Age/Sex/Race	0.719003	NA
seq1829426	18294-26	SL007245	Transcription factor SOX-2	SOX2	P48431	6657	SOX2	ln(CAC+1)	0.0728219	0.0531865	0.17109	2087	-0.025689	0.0828665	0.756631	884	Age/Sex/Race	0.476306	NA
seq18295102	18295-102	SL008323	Glyoxylate reductase/hydroxypyruvate reductase	GRHPR	Q9UBQ7	9380	GRHPR	ln(CAC+1)	0.0367768	0.0450087	0.413962	2087	-0.0759658	0.0711521	0.28597	884	Age/Sex/Race	0.689527	NA
seq182978	18297-8	SL021012	Ras-related protein M-Ras	RASM	O14807	22808	MRAS	ln(CAC+1)	0.0113879	0.0489864	0.816195	2087	0.0721705	0.0713243	0.311882	884	Age/Sex/Race	0.921995	NA
seq182978	18297-8	SL021012	Ras-related protein M-Ras	RASM	O14807	22808	MRAS	CAC>0	0.0005861	0.0114499	0.959178	2087	0.0237911	0.0164278	0.147912	884	Age/Sex/Race	0.995704	NA
seq1829913	18299-13	SL016349	Calpain small subunit 1	CPNS1	P04632	826	CAPNS1	CAC>0	0.0018788	0.009558	0.844188	2087	-0.0075796	0.0139483	0.586988	884	Age/Sex/Race	0.970516	NA
seq1830039	18300-39	SL015153	Transcriptional activator protein Pur-beta	PURB	Q96QR8	5814	PURB	CAC>0	0.0046057	0.0096733	0.634035	2087	-0.0072856	0.0137437	0.596174	884	Age/Sex/Race	0.922228	NA
seq1830110	18301-10	SL020940	Nuclear apoptosis-inducing factor 1	NAIF1	Q69YI7	203245	NAIF1	CAC>0	-0.0013674	0.0094467	0.884925	2087	0.00085	0.0146206	0.953654	884	Age/Sex/Race	0.981302	NA
seq1830110	18301-10	SL020940	Nuclear apoptosis-inducing factor 1	NAIF1	Q69YI7	203245	NAIF1	ln(CAC+1)	0.023324	0.0404137	0.563914	2087	-0.0366702	0.0634274	0.563315	884	Age/Sex/Race	0.78918	NA
seq18302204	18302-204	SL015242	Protein zwilch homolog	ZWILC	Q9H900	55055	ZWILCH	ln(CAC+1)	-0.0402589	0.0412681	0.329404	2087	0.0953379	0.0605546	0.115752	884	Age/Sex/Race	0.620681	NA
seq18302204	18302-204	SL015242	Protein zwilch homolog	ZWILC	Q9H900	55055	ZWILCH	CAC>0	-0.0055392	0.0096472	0.565911	2087	0.0218365	0.013956	0.11802	884	Age/Sex/Race	0.90932	NA
seq1830339	18303-39	SL020951	Neurogranin	NEUG	Q92686	4900	NRGN	ln(CAC+1)	0.016871	0.0408509	0.679657	2087	-0.107881	0.0593284	0.0693478	884	Age/Sex/Race	0.850217	NA
seq1830339	18303-39	SL020951	Neurogranin	NEUG	Q92686	4900	NRGN	CAC>0	0.0042848	0.0095481	0.653653	2087	-0.0170859	0.0136867	0.212233	884	Age/Sex/Race	0.925885	NA
seq1830419	18304-19	SL021083	BRCA2 and CDKN1A-interacting protein	BCCIP	Q9P287	56647	BCCIP	ln(CAC+1)	0.123251	0.051336	0.0164437	2087	0.202987	0.0834595	0.0152077	884	Age/Sex/Race	0.147525	NA
seq1830419	18304-19	SL021083	BRCA2 and CDKN1A-interacting protein	BCCIP	Q9P287	56647	BCCIP	CAC>0	0.0224886	0.0120054	0.0611797	2087	0.0474838	0.0192326	0.0137412	884	Age/Sex/Race	0.399464	NA
seq183061	18306-1	SL020913	Paralemmin-1	PALM	O75781	5064	PALM	CAC>0	0.0010239	0.0108353	0.924722	2087	0.0225013	0.0150221	0.134525	884	Age/Sex/Race	0.988754	NA
seq183061	18306-1	SL020913	Paralemmin-1	PALM	O75781	5064	PALM	ln(CAC+1)	0.0027715	0.0463579	0.952332	2087	0.0939108	0.0651879	0.150049	884	Age/Sex/Race	0.98041	NA
seq1830771	18307-71	SL005288	Inorganic pyrophosphatase 2, mitochondrial	PPase 2	Q9H2U2	27068	PPA2	CAC>0	0.0189485	0.0101089	0.0610107	2087	0.0183512	0.0144956	0.205854	884	Age/Sex/Race	0.399082	NA
seq1830771	18307-71	SL005288	Inorganic pyrophosphatase 2, mitochondrial	PPase 2	Q9H2U2	27068	PPA2	ln(CAC+1)	0.146575	0.0431671	0.0006978	2087	0.0537074	0.0629282	0.393631	884	Age/Sex/Race	0.0176972	0.460454
seq1830830	18308-30	SL020946	Syntaxin-binding protein 6	STXB6	Q8NFX7	29091	STXBP6	CAC>0	0.0037921	0.0099996	0.704559	2087	0.0157606	0.0145874	0.28025	884	Age/Sex/Race	0.939426	NA
seq1830918	18309-18	SL007981	Citrate synthase, mitochondrial	CISY	O75390	1431	CS	ln(CAC+1)	0.0467542	0.0407879	0.251813	2087	-0.0982301	0.0596001	0.0996788	884	Age/Sex/Race	0.556658	NA
seq1831026	18310-26	SL014876	Selenoprotein W	SELW	P63302	6415	SELENOW	CAC>0	0.0096321	0.0099056	0.330972	2087	0.0157952	0.014045	0.26106	884	Age/Sex/Race	0.823217	NA
seq1831026	18310-26	SL014876	Selenoprotein W	SELW	P63302	6415	SELENOW	ln(CAC+1)	0.0939305	0.0423397	0.0266285	2087	0.0772999	0.06093	0.204896	884	Age/Sex/Race	0.195402	NA
seq1831144	18311-44	SL016368	Dynactin subunit 6	DCTN6	O00399	10671	DCTN6	CAC>0	0.0091413	0.0096913	0.345662	2087	0.0104017	0.0135394	0.442541	884	Age/Sex/Race	0.829902	NA
seq1831268	18312-68	SL015308	Protein NDRG3	NDRG3	Q9UGV2	57446	NDRG3	ln(CAC+1)	0.0387737	0.0453607	0.392768	2087	-0.0215865	0.0673719	0.748735	884	Age/Sex/Race	0.671928	NA
seq183134	18313-4	SL009121	Isoaspartyl peptidase/L-asparaginase	Asparaginase-like protein 1	Q7L266	80150	ASRGL1	ln(CAC+1)	0.112927	0.0524316	0.0313701	2087	0.071445	0.0742135	0.335965	884	Age/Sex/Race	0.21123	NA
seq183134	18313-4	SL009121	Isoaspartyl peptidase/L-asparaginase	Asparaginase-like protein 1	Q7L266	80150	ASRGL1	CAC>0	0.028751	0.0122524	0.0190411	2087	0.0121045	0.0171078	0.479418	884	Age/Sex/Race	0.193616	NA
seq1831488	18314-88	SL000693	Paired box protein Pax-8	PAX-8	Q06710	7849	PAX8	ln(CAC+1)	-0.0359897	0.052258	0.491093	2087	0.070176	0.0707427	0.321476	884	Age/Sex/Race	0.74002	NA
seq1831538	18315-38	SL015136	Receptor-transporting protein 4	RTP4	Q96DX8	64108	RTP4	CAC>0	0.0023885	0.0098655	0.808723	2087	0.0063128	0.0140081	0.652349	884	Age/Sex/Race	0.965011	NA
seq1831538	18315-38	SL015136	Receptor-transporting protein 4	RTP4	Q96DX8	64108	RTP4	ln(CAC+1)	0.0532403	0.0421929	0.207152	2087	0.0278661	0.0607812	0.646732	884	Age/Sex/Race	0.514357	NA
seq1831675	18316-75	SL021092	Neuronal-specific septin-3	2024-09-03	Q9UH03	55964	SEPTIN3	ln(CAC+1)	-0.0011367	0.0503487	0.98199	2087	-0.0304734	0.0803763	0.70468	884	Age/Sex/Race	0.993119	NA
seq1831675	18316-75	SL021092	Neuronal-specific septin-3	2024-09-03	Q9UH03	55964	SEPTIN3	CAC>0	0.0046183	0.0117677	0.694761	2087	-0.011837	0.0185212	0.522922	884	Age/Sex/Race	0.938525	NA
seq18317111	18317-111	SL020914	AN1-type zinc finger protein 5	ZFAN5	O76080	7763	ZFAND5	ln(CAC+1)	0.0157365	0.047425	0.740059	2087	0.0096403	0.0672115	0.885981	884	Age/Sex/Race	0.884157	NA
seq18317111	18317-111	SL020914	AN1-type zinc finger protein 5	ZFAN5	O76080	7763	ZFAND5	CAC>0	0.0077488	0.0110838	0.48456	2087	-0.0031629	0.0154898	0.838248	884	Age/Sex/Race	0.888247	NA
seq1831898	18318-98	SL020960	Endophilin-A3	SH3G3	Q99963	6457	SH3GL3	CAC>0	0.0070695	0.0096205	0.462523	2087	-0.0119027	0.0136741	0.384289	884	Age/Sex/Race	0.879912	NA
seq183197	18319-7	SL007950	Pyruvate dehydrogenase protein X component, mitochondrial	ODPX	O00330	8050	PDHX	ln(CAC+1)	0.05422	0.0410357	0.186551	2087	-0.0485573	0.0600489	0.418947	884	Age/Sex/Race	0.496815	NA
seq1832138	18321-38	SL014717	Bifunctional methylenetetrahydrofolate dehydrogenase/cyclohydrolase, mitochondrial	MTDC	P13995	10797	MTHFD2	CAC>0	-0.0025562	0.0097725	0.793679	2087	-0.0183374	0.013583	0.177356	884	Age/Sex/Race	0.959965	NA
seq1832215	18322-15	SL020972	Bifunctional arginine demethylase and lysyl-hydroxylase JMJD6	JMJD6	Q6NYC1	23210	JMJD6	CAC>0	0.0131985	0.0102063	0.196095	2087	0.0299565	0.0150606	0.0470038	884	Age/Sex/Race	0.695814	NA
seq1832215	18322-15	SL020972	Bifunctional arginine demethylase and lysyl-hydroxylase JMJD6	JMJD6	Q6NYC1	23210	JMJD6	ln(CAC+1)	0.0998382	0.0436293	0.0222181	2087	0.0546587	0.0654695	0.404016	884	Age/Sex/Race	0.174557	NA
seq1832339	18323-39	SL005739	Dihydropyrimidinase-related protein 1	DRP-1	Q14194	1400	CRMP1	ln(CAC+1)	-0.0514275	0.0479543	0.283653	2087	0.000763	0.0742282	0.991801	884	Age/Sex/Race	0.58626	NA
seq1832339	18323-39	SL005739	Dihydropyrimidinase-related protein 1	DRP-1	Q14194	1400	CRMP1	CAC>0	-0.0028613	0.0112114	0.798584	2087	-0.0061245	0.0171058	0.720403	884	Age/Sex/Race	0.962097	NA
seq1832461	18324-61	SL020980	Sulfite oxidase, mitochondrial	SUOX	P51687	6821	SUOX	CAC>0	0.0099316	0.011657	0.394323	2087	0.002426	0.0163937	0.882389	884	Age/Sex/Race	0.8556	NA
seq1832461	18324-61	SL020980	Sulfite oxidase, mitochondrial	SUOX	P51687	6821	SUOX	ln(CAC+1)	0.0100037	0.0498815	0.84107	2087	0.0092407	0.0711331	0.89667	884	Age/Sex/Race	0.934558	NA
seq1832650	18326-50	SL020991	Melanoma-associated antigen 8	MAGA8	P43361	4107	MAGEA8	ln(CAC+1)	0.0929019	0.0475209	0.0507202	2087	0.0562909	0.0696135	0.418952	884	Age/Sex/Race	0.270788	NA
seq1832650	18326-50	SL020991	Melanoma-associated antigen 8	MAGA8	P43361	4107	MAGEA8	CAC>0	0.0251633	0.0111037	0.0235404	2087	0.0068442	0.0160478	0.669857	884	Age/Sex/Race	0.225663	NA
seq183276	18327-6	SL016768	Sorting nexin-5	SNX5	Q9Y5X3	27131	SNX5	CAC>0	0.0029293	0.0099066	0.767498	2087	-0.0010878	0.0131928	0.934303	884	Age/Sex/Race	0.955534	NA
seq1832836	18328-36	SL020954	Pyrroline-5-carboxylate reductase 2	P5CR2	Q96C36	29920	PYCR2	CAC>0	0.0067172	0.0106283	0.527448	2087	0.0129405	0.0147986	0.382117	884	Age/Sex/Race	0.902283	NA
seq1832836	18328-36	SL020954	Pyrroline-5-carboxylate reductase 2	P5CR2	Q96C36	29920	PYCR2	ln(CAC+1)	0.0393427	0.0454684	0.386987	2087	0.0535203	0.0642143	0.40481	884	Age/Sex/Race	0.667151	NA
seq183294	18329-4	SL016402	Ribose-phosphate pyrophosphokinase 2	PRPS2	P11908	5634	PRPS2	CAC>0	0.0111271	0.011541	0.335093	2087	0.0049249	0.0155632	0.751741	884	Age/Sex/Race	0.825454	NA
seq183307	18330-7	SL010957	Phosphoglucomutase-2	PGM2	Q96G03	55276	PGM2	CAC>0	0.0067271	0.0124128	0.587913	2087	-0.0014259	0.0169725	0.933068	884	Age/Sex/Race	0.914699	NA
seq183313	18331-3	SL008583	Glucosylceramidase	GLCM	P04062	2629	GBA	ln(CAC+1)	-0.0546881	0.0420055	0.193085	2087	-0.126032	0.0614508	0.0405685	884	Age/Sex/Race	0.502131	NA
seq183313	18331-3	SL008583	Glucosylceramidase	GLCM	P04062	2629	GBA	CAC>0	-0.0062606	0.0098211	0.52389	2087	-0.0314625	0.0141564	0.0265042	884	Age/Sex/Race	0.902283	NA
seq1833217	18332-17	SL020907	Complexin-1	CPLX1	O14810	10815	CPLX1	CAC>0	-0.0010609	0.0113558	0.925576	2087	0.0057955	0.0156796	0.711755	884	Age/Sex/Race	0.988754	NA
seq1833217	18332-17	SL020907	Complexin-1	CPLX1	O14810	10815	CPLX1	ln(CAC+1)	0.0144534	0.0485835	0.766117	2087	0.0858966	0.0679781	0.206712	884	Age/Sex/Race	0.898014	NA
seq1833631	18336-31	SL011813	Cytidine deaminase	CDA	P32320	978	CDA	ln(CAC+1)	-0.0231109	0.0422036	0.584021	2087	0.085488	0.0618646	0.167367	884	Age/Sex/Race	0.800248	NA
seq1833631	18336-31	SL011813	Cytidine deaminase	CDA	P32320	978	CDA	CAC>0	0.0093678	0.0098629	0.342327	2087	0.0235241	0.0142511	0.0991592	884	Age/Sex/Race	0.827118	NA
seq183374	18337-4	SL014629	GDP-mannose 4,6 dehydratase	GMDS	O60547	2762	GMDS	ln(CAC+1)	-0.0105729	0.0453927	0.815845	2087	0.0920141	0.0623858	0.140592	884	Age/Sex/Race	0.921995	NA
seq183374	18337-4	SL014629	GDP-mannose 4,6 dehydratase	GMDS	O60547	2762	GMDS	CAC>0	0.0025786	0.0106097	0.807998	2087	0.0090812	0.0143923	0.52822	884	Age/Sex/Race	0.965011	NA
seq1833826	18338-26	SL004995	Isocitrate dehydrogenase [NADP] cytoplasmic	IDH	O75874	3417	IDH1	CAC>0	0.0132208	0.0095987	0.168551	2087	-0.0036741	0.0139573	0.792431	884	Age/Sex/Race	0.655696	NA
seq1833826	18338-26	SL004995	Isocitrate dehydrogenase [NADP] cytoplasmic	IDH	O75874	3417	IDH1	ln(CAC+1)	0.0939598	0.0410341	0.0221327	2087	-0.0752994	0.0605105	0.213683	884	Age/Sex/Race	0.174557	NA
seq18339207	18339-207	SL008674	Proteasome subunit beta type-3	PSB3	P49720	5691	PSMB3	ln(CAC+1)	0.120568	0.0488424	0.0136477	2087	0.306857	0.0671937	5.66e-06	884	Age/Sex/Race	0.133263	NA
seq18339207	18339-207	SL008674	Proteasome subunit beta type-3	PSB3	P49720	5691	PSMB3	CAC>0	0.0292148	0.0114148	0.0105561	2087	0.0605279	0.0155349	0.0001051	884	Age/Sex/Race	0.13433	NA
seq183402	18340-2	SL005691	Proteasome subunit beta type-4	Proteasome beta chain	P28070	5692	PSMB4	ln(CAC+1)	-0.0368318	0.0506105	0.466849	2087	0.0903677	0.0657724	0.169809	884	Age/Sex/Race	0.726796	NA
seq183402	18340-2	SL005691	Proteasome subunit beta type-4	Proteasome beta chain	P28070	5692	PSMB4	CAC>0	-0.0009784	0.0118308	0.934097	2087	0.0154173	0.0151657	0.309627	884	Age/Sex/Race	0.989721	NA
seq183422	18342-2	SL008364	Phosphoserine aminotransferase	SERC	Q9Y617	29968	PSAT1	ln(CAC+1)	0.115287	0.0425864	0.006842	2087	0.0446411	0.0621215	0.472572	884	Age/Sex/Race	0.0873453	NA
seq1834310	18343-10	SL020975	Peroxisomal 2,4-dienoyl-CoA reductase	DECR2	Q9NUI1	26063	DECR2	CAC>0	0.0264754	0.0098275	0.0071166	2087	0.0206884	0.0143055	0.148483	884	Age/Sex/Race	0.104763	NA
seq1834310	18343-10	SL020975	Peroxisomal 2,4-dienoyl-CoA reductase	DECR2	Q9NUI1	26063	DECR2	ln(CAC+1)	0.126834	0.0420274	0.0025764	2087	0.0886894	0.062074	0.153425	884	Age/Sex/Race	0.0445508	0.212102
seq1834715	18347-15	SL021367	Laminin-2	Laminin-2	P24043|P07942|P11047	3908|3912|3915	LAMA2|LAMB1|LAMC1	CAC>0	-0.021273	0.0096136	0.0270188	2087	-0.0303489	0.0141521	0.0322674	884	Age/Sex/Race	0.247448	NA
seq1834715	18347-15	SL021367	Laminin-2	Laminin-2	P24043|P07942|P11047	3908|3912|3915	LAMA2|LAMB1|LAMC1	ln(CAC+1)	-0.0802159	0.0411414	0.0513388	2087	-0.102166	0.0614703	0.096863	884	Age/Sex/Race	0.272851	NA
seq1834889	18348-89	SL008192	Heterogeneous nuclear ribonucleoprotein D0	HNRPD	Q14103	3184	HNRNPD	CAC>0	0.0136518	0.0099891	0.171877	2087	0.0227249	0.0146112	0.120234	884	Age/Sex/Race	0.659548	NA
seq1837313	18373-13	SL005848	Radixin	Radixin	P35241	5962	RDX	ln(CAC+1)	0.0972424	0.041377	0.0188586	2087	-0.050703	0.060522	0.402392	884	Age/Sex/Race	0.159472	NA
seq1837313	18373-13	SL005848	Radixin	Radixin	P35241	5962	RDX	CAC>0	0.0136293	0.0096794	0.159259	2087	0.0001928	0.0139538	0.98898	884	Age/Sex/Race	0.638595	NA
seq1837528	18375-28	SL005176	Interleukin-36 receptor antagonist protein	IL-1F5	Q9UBH0	26525	IL36RN	CAC>0	-0.0167473	0.0094882	0.0776989	2087	0.0008104	0.0140611	0.954052	884	Age/Sex/Race	0.452496	NA
seq1837619	18376-19	SL004734	Myosin light chain 3	Myosin light chain 1	P08590	4634	MYL3	CAC>0	0.0166507	0.0103783	0.108781	2087	0.0143466	0.0144489	0.321022	884	Age/Sex/Race	0.535973	NA
seq1838078	18380-78	SL000254	Serum albumin	Albumin	P02768	213	ALB	CAC>0	-0.038479	0.0100962	0.0001423	2087	0.0004647	0.0147914	0.974944	884	Age/Sex/Race	0.00659323	0.976887
seq1838078	18380-78	SL000254	Serum albumin	Albumin	P02768	213	ALB	ln(CAC+1)	-0.182394	0.043161	2.48e-05	2087	-0.0369978	0.0641683	0.564374	884	Age/Sex/Race	0.00132781	0.62535
seq1838116	18381-16	SL004755	Aldehyde dehydrogenase, mitochondrial	ALDH-E2	P05091	217	ALDH2	ln(CAC+1)	0.134952	0.0424411	0.0014957	2087	0.0876012	0.0603837	0.147208	884	Age/Sex/Race	0.0306484	0.206748
seq1838116	18381-16	SL004755	Aldehyde dehydrogenase, mitochondrial	ALDH-E2	P05091	217	ALDH2	CAC>0	0.0348905	0.0099145	0.0004422	2087	0.0182605	0.0139194	0.189906	884	Age/Sex/Race	0.0155984	0.23557
seq18382109	18382-109	SL009649	Catechol O-methyltransferase	Catechol O-methyltransferase	P21964	1312	COMT	CAC>0	0.0075416	0.0096633	0.435218	2087	0.0019099	0.0141826	0.89291	884	Age/Sex/Race	0.873067	NA
seq18382109	18382-109	SL009649	Catechol O-methyltransferase	Catechol O-methyltransferase	P21964	1312	COMT	ln(CAC+1)	0.0342432	0.0413425	0.407607	2087	-0.0529067	0.0615138	0.38998	884	Age/Sex/Race	0.684681	NA
seq183839	18383-9	SL008165	Peptidyl-prolyl cis-trans isomerase FKBP3	FKBP3	Q00688	2287	FKBP3	ln(CAC+1)	0.0434399	0.0411249	0.290957	2087	-0.0872648	0.058642	0.137085	884	Age/Sex/Race	0.591417	NA
seq183854	18385-4	SL016384	26S proteasome non-ATPase regulatory subunit 10	PSD10	O75832	5716	PSMD10	ln(CAC+1)	-0.0557363	0.0548065	0.309288	2087	-0.0664125	0.0752091	0.377456	884	Age/Sex/Race	0.606047	NA
seq1838636	18386-36	SL008860	Glutaredoxin-1	GLRX1	P35754	2745	GLRX	CAC>0	0.0232074	0.013516	0.0861235	2087	0.0439936	0.0172701	0.0110225	884	Age/Sex/Race	0.47643	NA
seq1838636	18386-36	SL008860	Glutaredoxin-1	GLRX1	P35754	2745	GLRX	ln(CAC+1)	0.102199	0.0578245	0.0773066	2087	0.20647	0.0748885	0.0059537	884	Age/Sex/Race	0.335595	NA
seq183877	18387-7	SL009200	Hsc70-interacting protein	suppression of tumorigenicity 13	P50502	6767	ST13	CAC>0	0.0152059	0.0099458	0.126446	2087	-0.0150545	0.0142699	0.291725	884	Age/Sex/Race	0.574453	NA
seq1838911	18389-11	SL021466	Interferon alpha-1/13	IFNA1	P01562	3439	IFNA1	ln(CAC+1)	-0.002373	0.0504844	0.962513	2087	-0.0537173	0.0659389	0.415492	884	Age/Sex/Race	0.985423	NA
seq1838911	18389-11	SL021466	Interferon alpha-1/13	IFNA1	P01562	3439	IFNA1	CAC>0	0.0004167	0.0117999	0.97183	2087	-0.000408	0.0152024	0.978595	884	Age/Sex/Race	0.995704	NA
seq1839219	18392-19	SL021365	Methionine adenosyltransferase 2 subunit beta	MAT2B	Q9NZL9	27430	MAT2B	ln(CAC+1)	0.0388844	0.0443475	0.380691	2087	-0.0023712	0.0682213	0.972281	884	Age/Sex/Race	0.662246	NA
seq1839219	18392-19	SL021365	Methionine adenosyltransferase 2 subunit beta	MAT2B	Q9NZL9	27430	MAT2B	CAC>0	-0.0048461	0.0103668	0.640219	2087	0.0074501	0.0157207	0.635685	884	Age/Sex/Race	0.922758	NA
seq183955	18395-5	SL021343	[Protein ADP-ribosylarginine] hydrolase	ADPRH	P54922	141	ADPRH	CAC>0	0.0065236	0.0109475	0.551306	2087	0.0074105	0.0174981	0.672032	884	Age/Sex/Race	0.907336	NA
seq183955	18395-5	SL021343	[Protein ADP-ribosylarginine] hydrolase	ADPRH	P54922	141	ADPRH	ln(CAC+1)	0.0569208	0.0468251	0.224274	2087	0.0643293	0.0759015	0.396927	884	Age/Sex/Race	0.532187	NA
seq1839610	18396-10	SL021344	Amino-terminal enhancer of split	AES	Q08117	166	TLE5	ln(CAC+1)	-0.040914	0.050625	0.419081	2087	0.161778	0.0853797	0.0584463	884	Age/Sex/Race	0.692621	NA
seq183975	18397-5	SL014729	Aldo-keto reductase family 1 member C4	AK1C4	P17516	1109	AKR1C4	ln(CAC+1)	0.115916	0.0427651	0.0067728	2087	0.132144	0.061905	0.0330672	884	Age/Sex/Race	0.0872617	NA
seq183975	18397-5	SL014729	Aldo-keto reductase family 1 member C4	AK1C4	P17516	1109	AKR1C4	CAC>0	0.029811	0.0099919	0.0028827	2087	0.0196779	0.0142885	0.168806	884	Age/Sex/Race	0.0588237	NA
seq183981	18398-1	SL021346	3-oxo-5-beta-steroid 4-dehydrogenase	AK1D1	P51857	6718	AKR1D1	CAC>0	0.024763	0.0099451	0.0128528	2087	0.0188263	0.0136366	0.167761	884	Age/Sex/Race	0.14941	NA
seq183981	18398-1	SL021346	3-oxo-5-beta-steroid 4-dehydrogenase	AK1D1	P51857	6718	AKR1D1	ln(CAC+1)	0.0459643	0.0426004	0.280729	2087	0.107167	0.0591233	0.0702353	884	Age/Sex/Race	0.583412	NA
seq183991	18399-1	SL021345	A-kinase anchor protein 7 isoforms alpha and beta	AKA7A	O43687	9465	AKAP7	CAC>0	5.74e-05	0.0097825	0.995317	2087	0.0066262	0.0148538	0.655639	884	Age/Sex/Race	0.999802	NA
seq183991	18399-1	SL021345	A-kinase anchor protein 7 isoforms alpha and beta	AKA7A	O43687	9465	AKAP7	ln(CAC+1)	-0.0124749	0.0418524	0.76568	2087	0.0272916	0.0644518	0.672076	884	Age/Sex/Race	0.898014	NA
seq1840052	18400-52	SL021348	DNA oxidative demethylase ALKBH2	ALKB2	Q6NS38	121642	ALKBH2	ln(CAC+1)	0.0008118	0.0481009	0.986537	2087	0.209423	0.0679574	0.0021225	884	Age/Sex/Race	0.995073	NA
seq1840118	18401-18	SL021349	Alpha-ketoglutarate-dependent dioxygenase alkB homolog 3	ALKB3	Q96Q83	221120	ALKBH3	CAC>0	0.0071075	0.0099335	0.474372	2087	-0.0121387	0.0144238	0.400258	884	Age/Sex/Race	0.884813	NA
seq184021	18402-1	SL021350	AMMECR1-like protein	AMERL	Q6DCA0	83607	AMMECR1L	ln(CAC+1)	0.0526759	0.0470444	0.262968	2087	-0.0089996	0.0663951	0.892212	884	Age/Sex/Race	0.568438	NA
seq184021	18402-1	SL021350	AMMECR1-like protein	AMERL	Q6DCA0	83607	AMMECR1L	CAC>0	0.0024651	0.010999	0.822683	2087	0.0068024	0.0153002	0.656723	884	Age/Sex/Race	0.965117	NA
seq1840325	18403-25	SL016443	AMP deaminase 2	AMPD2	Q01433	271	AMPD2	CAC>0	0.0013606	0.0096134	0.88746	2087	-0.0044534	0.0136957	0.745129	884	Age/Sex/Race	0.981302	NA
seq1840325	18403-25	SL016443	AMP deaminase 2	AMPD2	Q01433	271	AMPD2	ln(CAC+1)	0.0400675	0.0411208	0.329979	2087	-0.057953	0.0593977	0.329493	884	Age/Sex/Race	0.621116	NA
seq1840422	18404-22	SL021351	Ankyrin repeat domain-containing protein 54	ANR54	Q6NXT1	129138	ANKRD54	CAC>0	-0.0191738	0.0130446	0.141748	2087	0.0079427	0.0167935	0.636359	884	Age/Sex/Race	0.606792	NA
seq18405117	18405-117	SL006495	AP-1 complex subunit sigma-2	AP1S2	P56377	8905	AP1S2	ln(CAC+1)	0.0798748	0.0489579	0.102937	2087	-0.0214306	0.0720064	0.766063	884	Age/Sex/Race	0.382926	NA
seq18405117	18405-117	SL006495	AP-1 complex subunit sigma-2	AP1S2	P56377	8905	AP1S2	CAC>0	0.0120617	0.0114473	0.292159	2087	-0.0011395	0.0165958	0.945275	884	Age/Sex/Race	0.795248	NA
seq1840736	18407-36	SL021355	ADP-ribosylation factor-like protein 2-binding protein	AR2BP	Q9Y2Y0	23568	ARL2BP	CAC>0	0.0155646	0.011079	0.160205	2087	0.0102183	0.0148286	0.490943	884	Age/Sex/Race	0.639759	NA
seq1840826	18408-26	SL008052	ADP-ribosylation factor 4	ARF4	P18085	378	ARF4	ln(CAC+1)	0.0189279	0.0422264	0.654022	2087	-0.0735717	0.0577399	0.202932	884	Age/Sex/Race	0.839768	NA
seq1840826	18408-26	SL008052	ADP-ribosylation factor 4	ARF4	P18085	378	ARF4	CAC>0	-0.00944	0.009868	0.338867	2087	-0.0102121	0.0133149	0.443307	884	Age/Sex/Race	0.827081	NA
seq1840961	18409-61	SL008833	ADP-ribosylation factor 5	ARF5	P84085	381	ARF5	CAC>0	-0.0104939	0.0114549	0.359718	2087	-0.0043016	0.0182606	0.813821	884	Age/Sex/Race	0.837913	NA
seq1841183	18411-83	SL021354	ADP-ribosylation factor-like protein 15	ARL15	Q9NXU5	54622	ARL15	CAC>0	0.0164307	0.0098253	0.0946166	2087	0.0163537	0.013494	0.225866	884	Age/Sex/Race	0.503971	NA
seq1841183	18411-83	SL021354	ADP-ribosylation factor-like protein 15	ARL15	Q9NXU5	54622	ARL15	ln(CAC+1)	0.0426175	0.0420542	0.310989	2087	0.0952676	0.0585116	0.103845	884	Age/Sex/Race	0.607357	NA
seq1841324	18413-24	SL014815	ADP-ribosylation factor-like protein 4D	ARL4D	P49703	379	ARL4D	CAC>0	0.0150071	0.0104658	0.151746	2087	0.0093346	0.0145737	0.522008	884	Age/Sex/Race	0.62264	NA
seq1841324	18413-24	SL014815	ADP-ribosylation factor-like protein 4D	ARL4D	P49703	379	ARL4D	ln(CAC+1)	0.0321236	0.0447934	0.473361	2087	0.03283	0.0632411	0.603805	884	Age/Sex/Race	0.730443	NA
seq1841426	18414-26	SL021357	ADP-ribosylation factor-like protein 5A	ARL5A	Q9Y689	26225	ARL5A	ln(CAC+1)	-0.0055754	0.0518569	0.914391	2087	0.055229	0.0776958	0.477374	884	Age/Sex/Race	0.964427	NA
seq1841426	18414-26	SL021357	ADP-ribosylation factor-like protein 5A	ARL5A	Q9Y689	26225	ARL5A	CAC>0	0.0026401	0.0121206	0.827591	2087	0.0116683	0.017907	0.514826	884	Age/Sex/Race	0.965117	NA
seq1841516	18415-16	SL016516	ADP-ribosylation factor-like protein 6	ARL6	Q9H0F7	84100	ARL6	ln(CAC+1)	0.111531	0.0436062	0.0106076	2087	0.035844	0.0652109	0.582691	884	Age/Sex/Race	0.113925	NA
seq1841516	18415-16	SL016516	ADP-ribosylation factor-like protein 6	ARL6	Q9H0F7	84100	ARL6	CAC>0	0.0217872	0.010197	0.0327452	2087	0.0231196	0.0150112	0.123882	884	Age/Sex/Race	0.277146	NA
seq184163	18416-3	SL021358	ADP-ribosylation factor-like protein 9	ARL9	Q6T311	132946	ARL9	CAC>0	0.0010399	0.0122505	0.932363	2087	0.0029445	0.0174894	0.866338	884	Age/Sex/Race	0.988945	NA
seq184173	18417-3	SL021359	Arsenite methyltransferase	AS3MT	Q9HBK9	57412	AS3MT	ln(CAC+1)	0.0544684	0.0512091	0.287612	2087	0.0160769	0.077966	0.836679	884	Age/Sex/Race	0.589403	NA
seq184173	18417-3	SL021359	Arsenite methyltransferase	AS3MT	Q9HBK9	57412	AS3MT	CAC>0	0.0142353	0.0119684	0.234417	2087	0.0166777	0.0179601	0.353353	884	Age/Sex/Race	0.738558	NA
seq1841920	18419-20	SL004614	Actin-related protein 2/3 complex subunit 5	p16-ARC	O15511	10092	ARPC5	CAC>0	0.0005096	0.0100596	0.959601	2087	0.0139242	0.0144611	0.335878	884	Age/Sex/Race	0.995704	NA
seq1841920	18419-20	SL004614	Actin-related protein 2/3 complex subunit 5	p16-ARC	O15511	10092	ARPC5	ln(CAC+1)	-0.0011542	0.0430389	0.978608	2087	0.0436002	0.0627633	0.487442	884	Age/Sex/Race	0.991719	NA
seq1842241	18422-41	SL013390	Diphosphomevalonate decarboxylase	ERG19	P53602	4597	MVD	ln(CAC+1)	0.0520633	0.0481189	0.279391	2087	0.109276	0.0622525	0.0795442	884	Age/Sex/Race	0.582641	NA
seq1842910	18429-10	SL000055	Cadherin-1	Cadherin E	P12830	999	CDH1	CAC>0	0.0025599	0.0100388	0.798748	2087	0.0396226	0.0153932	0.0102151	884	Age/Sex/Race	0.962097	NA
seq1843232	18432-32	SL009211	Ras-related protein Ral-B	RALB	P11234	5899	RALB	CAC>0	0.0030024	0.0095353	0.752886	2087	-0.0036919	0.0138015	0.789148	884	Age/Sex/Race	0.951179	NA
seq1843232	18432-32	SL009211	Ras-related protein Ral-B	RALB	P11234	5899	RALB	ln(CAC+1)	0.0501911	0.0407818	0.218565	2087	-0.0675065	0.0598444	0.259614	884	Age/Sex/Race	0.525021	NA
seq18434141	18434-141	SL021510	TATA box-binding protein-like protein 1	TBPL1	P62380	9519	TBPL1	ln(CAC+1)	-0.005191	0.0461928	0.910535	2087	-0.0923853	0.0654312	0.15832	884	Age/Sex/Race	0.962423	NA
seq1843540	18435-40	SL021481	UBX domain-containing protein 2B	UBX2B	Q14CS0	137886	UBXN2B	ln(CAC+1)	0.100783	0.0452394	0.0260028	2087	-0.0279952	0.0594204	0.637659	884	Age/Sex/Race	0.192167	NA
seq1844933	18449-33	SL014928	Peptidyl-prolyl cis-trans isomerase G	PPIG	Q13427	9360	PPIG	ln(CAC+1)	-0.0129502	0.0410926	0.752681	2087	0.0173358	0.05928	0.77002	884	Age/Sex/Race	0.891154	NA
seq1844933	18449-33	SL014928	Peptidyl-prolyl cis-trans isomerase G	PPIG	Q13427	9360	PPIG	CAC>0	-0.0009633	0.0096049	0.920119	2087	0.0059231	0.0136612	0.664705	884	Age/Sex/Race	0.98815	NA
seq184584	18458-4	SL020905	Prostaglandin E synthase 2	PGES2	Q9H7Z7	80142	PTGES2	CAC>0	0.0178743	0.0097406	0.0666444	2087	-0.0036274	0.0140392	0.796178	884	Age/Sex/Race	0.413994	NA
seq1848336	18483-36	SL014804	Guanine nucleotide exchange factor MSS4	MSS4	P47224	5877	RABIF	ln(CAC+1)	-0.050201	0.0452375	0.267247	2087	-0.0273968	0.0684997	0.689286	884	Age/Sex/Race	0.573024	NA
seq1848336	18483-36	SL014804	Guanine nucleotide exchange factor MSS4	MSS4	P47224	5877	RABIF	CAC>0	-0.0092392	0.0105747	0.382377	2087	-0.0055169	0.0157872	0.72683	884	Age/Sex/Race	0.849259	NA
seq1881315	18813-15	SL021131	ATP-dependent RNA helicase DDX19A	DD19A	Q9NUU7	55308	DDX19A	CAC>0	0.0047799	0.0096284	0.619639	2087	-0.0084679	0.0135252	0.531423	884	Age/Sex/Race	0.918341	NA
seq1881315	18813-15	SL021131	ATP-dependent RNA helicase DDX19A	DD19A	Q9NUU7	55308	DDX19A	ln(CAC+1)	0.0658026	0.0411714	0.110137	2087	-0.0761715	0.058643	0.194319	884	Age/Sex/Race	0.392776	NA
seq1881421	18814-21	SL020353	Inhibin beta A chain:Inhibin beta C chain heterodimer	Activin AC	P08476|P55103	3624|3626	INHBA|INHBC	ln(CAC+1)	0.0698903	0.0490085	0.153993	2087	0.197422	0.0711928	0.0056707	884	Age/Sex/Race	0.453941	NA
seq1881421	18814-21	SL020353	Inhibin beta A chain:Inhibin beta C chain heterodimer	Activin AC	P08476|P55103	3624|3626	INHBA|INHBC	CAC>0	0.0146057	0.011456	0.202472	2087	0.0424848	0.0164167	0.0098156	884	Age/Sex/Race	0.706217	NA
seq1881750	18817-50	SL013308	Chromobox protein homolog 1	CBX1	P83916	10951	CBX1	ln(CAC+1)	0.032954	0.0476772	0.489523	2087	0.108993	0.0745924	0.144321	884	Age/Sex/Race	0.739169	NA
seq1881921	18819-21	SL008612	Peptidyl-prolyl cis-trans isomerase C	PPIC	P45877	5480	PPIC	CAC>0	0.0175587	0.0105775	0.0970633	2087	0.0060895	0.0150881	0.686607	884	Age/Sex/Race	0.510607	NA
seq1881921	18819-21	SL008612	Peptidyl-prolyl cis-trans isomerase C	PPIC	P45877	5480	PPIC	ln(CAC+1)	0.108983	0.0452214	0.0160391	2087	0.0729164	0.0654276	0.265387	884	Age/Sex/Race	0.146993	NA
seq188219	18821-9	SL000317	C4a anaphylatoxin	C4a	P0C0L4|P0C0L5	720|100293534	C4A|C4B	ln(CAC+1)	-0.0582866	0.0409284	0.154565	2087	0.0435184	0.0610025	0.475795	884	Age/Sex/Race	0.454513	NA
seq1882352	18823-52	SL021204	Histone H2B type 3-B	H2B3B	Q8N257	128312	H2BU1	CAC>0	0.0139697	0.0100257	0.163651	2087	0.0120606	0.0135693	0.374344	884	Age/Sex/Race	0.645965	NA
seq188247	18824-7	SL021460	Eukaryotic initiation factor 4A-II	IF4A2	Q14240	1974	EIF4A2	CAC>0	0.0081981	0.0096712	0.396712	2087	0.0025058	0.0140802	0.858792	884	Age/Sex/Race	0.856635	NA
seq188247	18824-7	SL021460	Eukaryotic initiation factor 4A-II	IF4A2	Q14240	1974	EIF4A2	ln(CAC+1)	0.0719898	0.0413542	0.0818649	2087	-0.0448367	0.0610769	0.463082	884	Age/Sex/Race	0.346643	NA
seq188294	18829-4	SL008140	Eukaryotic initiation factor 4A-I	IF4A1	P60842	1973	EIF4A1	ln(CAC+1)	0.0762761	0.0413146	0.065001	2087	-0.0286139	0.0592728	0.629394	884	Age/Sex/Race	0.306476	NA
seq188294	18829-4	SL008140	Eukaryotic initiation factor 4A-I	IF4A1	P60842	1973	EIF4A1	CAC>0	0.0103229	0.0096618	0.285456	2087	0.0004633	0.0136621	0.972957	884	Age/Sex/Race	0.790224	NA
seq188301	18830-1	SL011968	Intelectin-1	Omentin	Q8WWA0	55600	ITLN1	ln(CAC+1)	-0.0296332	0.0412743	0.472865	2087	-0.0264575	0.0611427	0.665326	884	Age/Sex/Race	0.730443	NA
seq188301	18830-1	SL011968	Intelectin-1	Omentin	Q8WWA0	55600	ITLN1	CAC>0	-0.0102547	0.0096457	0.287845	2087	-0.0118464	0.0140871	0.400611	884	Age/Sex/Race	0.792705	NA
seq188316	18831-6	SL004425	Leucine-rich repeats and immunoglobulin-like domains protein 1	LRIG1	Q96JA1	26018	LRIG1	ln(CAC+1)	0.0439305	0.0440233	0.318448	2087	0.0889772	0.0669403	0.184126	884	Age/Sex/Race	0.611673	NA
seq188316	18831-6	SL004425	Leucine-rich repeats and immunoglobulin-like domains protein 1	LRIG1	Q96JA1	26018	LRIG1	CAC>0	0.0016817	0.0102921	0.870218	2087	0.0170068	0.0154323	0.270752	884	Age/Sex/Race	0.97825	NA
seq1883265	18832-65	SL021544	Serum amyloid A-2 protein	SAA2	P0DJI9	6289	SAA2	CAC>0	0.0288824	0.0106666	0.0068295	2087	0.0332129	0.0131404	0.0116604	884	Age/Sex/Race	0.101781	NA
seq1883376	18833-76	SL011227	Astrocytic phosphoprotein PEA-15	PEA15	Q15121	8682	PEA15	CAC>0	0.0215865	0.0128003	0.0918666	2087	-0.0058166	0.0153215	0.704306	884	Age/Sex/Race	0.496643	NA
seq188379	18837-9	SL021504	Small glutamine-rich tetratricopeptide repeat-containing protein beta	SGTB	Q96EQ0	54557	SGTB	ln(CAC+1)	-0.022393	0.0517688	0.66538	2087	-0.0193548	0.0703396	0.783256	884	Age/Sex/Race	0.845083	NA
seq188379	18837-9	SL021504	Small glutamine-rich tetratricopeptide repeat-containing protein beta	SGTB	Q96EQ0	54557	SGTB	CAC>0	-0.0015776	0.0121006	0.896283	2087	-0.0015046	0.0162115	0.926073	884	Age/Sex/Race	0.983373	NA
seq18840205	18840-205	SL021503	SH2 domain-containing protein 1B	SH21B	O14796	117157	SH2D1B	ln(CAC+1)	-0.0025955	0.0473551	0.956295	2087	0.103929	0.0745284	0.163522	884	Age/Sex/Race	0.98267	NA
seq188411	18841-1	SL008432	Serpin B13	SPB13	Q9UIV8	5275	SERPINB13	CAC>0	0.0012261	0.0107327	0.909056	2087	-0.0093202	0.0151064	0.537416	884	Age/Sex/Race	0.984687	NA
seq1884224	18842-24	SL014870	Ubiquitin-conjugating enzyme E2 D2	UB2D2	P62837	7322	UBE2D2	CAC>0	0.005351	0.0113359	0.63695	2087	0.0447216	0.0173081	0.0099308	884	Age/Sex/Race	0.922758	NA
seq1884224	18842-24	SL014870	Ubiquitin-conjugating enzyme E2 D2	UB2D2	P62837	7322	UBE2D2	ln(CAC+1)	0.0363938	0.0484955	0.453064	2087	0.17146	0.0751632	0.0227769	884	Age/Sex/Race	0.718722	NA
seq188597	18859-7	SL021123	Eukaryotic translation initiation factor 4E-binding protein 3	4EBP3	O60516	8637	EIF4EBP3	CAC>0	0.0033388	0.0114957	0.771512	2087	0.0215863	0.0166862	0.196122	884	Age/Sex/Race	0.956024	NA
seq188602	18860-2	SL004938	Calcium/calmodulin-dependent protein kinase kinase 1	CaMKK alpha	Q8N5S9	84254	CAMKK1	ln(CAC+1)	-0.0321707	0.0511975	0.529833	2087	0.0740217	0.0704892	0.293954	884	Age/Sex/Race	0.764841	NA
seq18863176	18863-176	SL013988	Carbohydrate sulfotransferase 2	CHST2	Q9Y4C5	9435	CHST2	CAC>0	0.0141307	0.0123067	0.251013	2087	0.0121264	0.0186226	0.515109	884	Age/Sex/Race	0.754361	NA
seq18863176	18863-176	SL013988	Carbohydrate sulfotransferase 2	CHST2	Q9Y4C5	9435	CHST2	ln(CAC+1)	0.0412331	0.0526617	0.433728	2087	0.0578286	0.0808	0.474366	884	Age/Sex/Race	0.703069	NA
seq188647	18864-7	SL006480	Trypsin-3	TRY3	P35030	5646	PRSS3	ln(CAC+1)	-0.0273508	0.0432661	0.527357	2087	0.187122	0.0638031	0.0034464	884	Age/Sex/Race	0.764322	NA
seq188647	18864-7	SL006480	Trypsin-3	TRY3	P35030	5646	PRSS3	CAC>0	-0.005966	0.0101128	0.555295	2087	0.0247654	0.0147526	0.0935622	884	Age/Sex/Race	0.909013	NA
seq188668	18866-8	SL021140	Calcineurin subunit B type 2	CANB2	Q96LZ3	5535	PPP3R2	ln(CAC+1)	-0.047749	0.0426613	0.263159	2087	0.002705	0.0622581	0.965354	884	Age/Sex/Race	0.568643	NA
seq188668	18866-8	SL021140	Calcineurin subunit B type 2	CANB2	Q96LZ3	5535	PPP3R2	CAC>0	-0.004048	0.0099739	0.68489	2087	-0.0030255	0.014348	0.833042	884	Age/Sex/Race	0.936071	NA
seq188687	18868-7	SL004001	Chromobox protein homolog 3	CBX3	Q13185	11335	CBX3	CAC>0	0.010314	0.0112123	0.357741	2087	-0.0006465	0.0142463	0.963814	884	Age/Sex/Race	0.836812	NA
seq188701	18870-1	SL007084	T-cell surface glycoprotein CD3 epsilon chain	CD3E	P07766	916	CD3E	ln(CAC+1)	-0.0328778	0.0459113	0.474	2087	0.110391	0.0661978	0.0957524	884	Age/Sex/Race	0.730443	NA
seq188701	18870-1	SL007084	T-cell surface glycoprotein CD3 epsilon chain	CD3E	P07766	916	CD3E	CAC>0	-0.0052513	0.0107317	0.624661	2087	0.028647	0.0152499	0.0606423	884	Age/Sex/Race	0.919375	NA
seq1887124	18871-24	SL020884	Allograft inflammatory factor 1-like	AIF1L	Q9BQI0	83543	AIF1L	ln(CAC+1)	0.114584	0.0444133	0.0099493	2087	-0.0006324	0.0635365	0.992061	884	Age/Sex/Race	0.111235	NA
seq1887124	18871-24	SL020884	Allograft inflammatory factor 1-like	AIF1L	Q9BQI0	83543	AIF1L	CAC>0	0.0220638	0.0103862	0.0337588	2087	-0.00907	0.0146398	0.535717	884	Age/Sex/Race	0.281116	NA
seq188738	18873-8	SL008523	Carcinoembryonic antigen-related cell adhesion molecule 8	CEAM8	P31997	1088	CEACAM8	CAC>0	0.0015836	0.0106868	0.882211	2087	-0.0015031	0.0155021	0.922781	884	Age/Sex/Race	0.981302	NA
seq188738	18873-8	SL008523	Carcinoembryonic antigen-related cell adhesion molecule 8	CEAM8	P31997	1088	CEACAM8	ln(CAC+1)	0.0062435	0.0457224	0.891397	2087	-0.0001147	0.0672644	0.99864	884	Age/Sex/Race	0.955568	NA
seq1887466	18874-66	SL007254	CCAAT/enhancer-binding protein alpha	CEBPA	P49715	1050	CEBPA	ln(CAC+1)	0.0460917	0.0515942	0.371773	2087	0.0063504	0.0646876	0.921819	884	Age/Sex/Race	0.655179	NA
seq1887466	18874-66	SL007254	CCAAT/enhancer-binding protein alpha	CEBPA	P49715	1050	CEBPA	CAC>0	0.0196026	0.0120539	0.104049	2087	0.0034296	0.0149079	0.818102	884	Age/Sex/Race	0.528067	NA
seq18875125	18875-125	SL021010	Chondrocalcin	Chondrocalcin	P02458	1280	COL2A1	ln(CAC+1)	0.0395102	0.0428351	0.356438	2087	0.0196467	0.0612078	0.748299	884	Age/Sex/Race	0.641198	NA
seq18875125	18875-125	SL021010	Chondrocalcin	Chondrocalcin	P02458	1280	COL2A1	CAC>0	-0.0001503	0.010014	0.988024	2087	0.0124183	0.0141009	0.378734	884	Age/Sex/Race	0.999411	NA
seq1887677	18876-77	SL021174	Carbohydrate sulfotransferase 4	CHST4	Q8NCG5	10164	CHST4	CAC>0	0.0174847	0.0106197	0.0998237	2087	0.0372078	0.0173669	0.0324314	884	Age/Sex/Race	0.519457	NA
seq1887715	18877-15	SL008285	Calponin-2	CNN2	Q99439	1265	CNN2	ln(CAC+1)	0.0917995	0.0408224	0.0246323	2087	-0.0239666	0.0598847	0.689097	884	Age/Sex/Race	0.185891	NA
seq1887715	18877-15	SL008285	Calponin-2	CNN2	Q99439	1265	CNN2	CAC>0	0.0101103	0.0095505	0.289898	2087	0.0037046	0.0138021	0.788447	884	Age/Sex/Race	0.794053	NA
seq1887815	18878-15	SL007024	Gremlin-1	GREM1	O60565	26585	GREM1	ln(CAC+1)	-0.0333165	0.0509609	0.513334	2087	0.0703176	0.0685748	0.305449	884	Age/Sex/Race	0.757066	NA
seq1887815	18878-15	SL007024	Gremlin-1	GREM1	O60565	26585	GREM1	CAC>0	-0.0077785	0.0119112	0.513801	2087	-0.0013898	0.0158135	0.929987	884	Age/Sex/Race	0.894853	NA
seq1888081	18880-81	SL002805	Collagen Type III	Collagen Type III	P02461	1281	COL3A1	ln(CAC+1)	0.0742165	0.04284	0.0833485	2087	0.140696	0.0584948	0.0163658	884	Age/Sex/Race	0.34968	NA
seq188817	18881-7	SL004726	CD97 antigen	CD97	P48960	976	ADGRE5	CAC>0	-0.0155272	0.0105361	0.140712	2087	0.002426	0.014733	0.869246	884	Age/Sex/Race	0.604317	NA
seq188827	18882-7	SL021519	Calsyntenin-2	CSTN2	Q9H4D0	64084	CLSTN2	CAC>0	0.0003805	0.009978	0.969583	2087	0.0130257	0.0146388	0.373815	884	Age/Sex/Race	0.995704	NA
seq188834	18883-4	SL008142	Destrin	DEST	P60981	11034	DSTN	ln(CAC+1)	0.0266064	0.0414378	0.520891	2087	-0.141275	0.0594807	0.0177558	884	Age/Sex/Race	0.75892	NA
seq1888422	18884-22	SL021230	DnaJ homolog subfamily B member 4	DNJB4	Q9UDY4	11080	DNAJB4	CAC>0	0.0107783	0.0099501	0.278827	2087	0.0008263	0.0142543	0.953785	884	Age/Sex/Race	0.783613	NA
seq1888422	18884-22	SL021230	DnaJ homolog subfamily B member 4	DNJB4	Q9UDY4	11080	DNAJB4	ln(CAC+1)	0.0991307	0.0425269	0.0198477	2087	-0.0275817	0.0618431	0.655711	884	Age/Sex/Race	0.164517	NA
seq1888628	18886-28	SL006667	Down syndrome cell adhesion molecule-like protein 1	DSCL1	Q8TD84	57453	DSCAML1	ln(CAC+1)	0.0071088	0.0489159	0.884466	2087	-0.0316475	0.0707763	0.654878	884	Age/Sex/Race	0.953172	NA
seq1888628	18886-28	SL006667	Down syndrome cell adhesion molecule-like protein 1	DSCL1	Q8TD84	57453	DSCAML1	CAC>0	0.0015131	0.0114332	0.894723	2087	-0.003025	0.016313	0.852931	884	Age/Sex/Race	0.983373	NA
seq188877	18887-7	SL015373	Ectonucleoside triphosphate diphosphohydrolase 2	ENTP2	Q9Y5L3	954	ENTPD2	ln(CAC+1)	-0.0261731	0.0456274	0.566282	2087	0.107931	0.0664682	0.104776	884	Age/Sex/Race	0.790696	NA
seq188877	18887-7	SL015373	Ectonucleoside triphosphate diphosphohydrolase 2	ENTP2	Q9Y5L3	954	ENTPD2	CAC>0	-0.0015866	0.0106654	0.881756	2087	0.022243	0.0153233	0.146974	884	Age/Sex/Race	0.981117	NA
seq1888837	18888-37	SL021138	Fatty acid-binding protein 12	FBP12	A6NFH5	646486	FABP12	CAC>0	-0.0024769	0.0116245	0.831286	2087	-0.0185095	0.016949	0.275101	884	Age/Sex/Race	0.965649	NA
seq18890227	18890-227	SL006118	Fibrinogen beta chain	Fibrinogen B	P02675	2244	FGB	ln(CAC+1)	0.0215765	0.0420492	0.607918	2087	0.164137	0.0605721	0.006864	884	Age/Sex/Race	0.815359	NA
seq18890227	18890-227	SL006118	Fibrinogen beta chain	Fibrinogen B	P02675	2244	FGB	CAC>0	0.0138494	0.0098242	0.158772	2087	0.0374317	0.013961	0.0074742	884	Age/Sex/Race	0.637913	NA
seq1889198	18891-98	SL014773	Guanylate-binding protein 2	GBP2	P32456	2634	GBP2	ln(CAC+1)	0.0258303	0.0434031	0.551824	2087	0.131722	0.0613948	0.0321864	884	Age/Sex/Race	0.781003	NA
seq1889198	18891-98	SL014773	Guanylate-binding protein 2	GBP2	P32456	2634	GBP2	CAC>0	0.0168888	0.0101388	0.0959127	2087	0.0336589	0.0141409	0.0175129	884	Age/Sex/Race	0.508253	NA
seq1889248	18892-48	SL008883	Glypican-4	GPC4	O75487	2239	GPC4	CAC>0	0.0146383	0.0102646	0.153991	2087	0.0012484	0.0165483	0.939881	884	Age/Sex/Race	0.628841	NA
seq1889326	18893-26	SL009016	Adhesion G-protein coupled receptor G1	GPR56	Q9Y653	9289	ADGRG1	CAC>0	0.0165154	0.0104698	0.114848	2087	0.0473691	0.0135511	0.0004967	884	Age/Sex/Race	0.549219	NA
seq1889326	18893-26	SL009016	Adhesion G-protein coupled receptor G1	GPR56	Q9Y653	9289	ADGRG1	ln(CAC+1)	0.124265	0.0447377	0.0055247	2087	0.249296	0.0586057	2.33e-05	884	Age/Sex/Race	0.0758583	NA
seq188941	18894-1	SL007141	Glutathione peroxidase 2	GPX2	P18283	2877	GPX2	ln(CAC+1)	-0.0492186	0.0460249	0.285017	2087	0.116323	0.072592	0.109421	884	Age/Sex/Race	0.587373	NA
seq1889554	18895-54	SL014901	Glutathione S-transferase Mu 4	GSTM4	Q03013	2948	GSTM4	CAC>0	-0.0009132	0.00987	0.926294	2087	-0.0010223	0.0136843	0.940467	884	Age/Sex/Race	0.988754	NA
seq1889554	18895-54	SL014901	Glutathione S-transferase Mu 4	GSTM4	Q03013	2948	GSTM4	ln(CAC+1)	0.0239778	0.0422246	0.570189	2087	-0.0412715	0.0593607	0.487073	884	Age/Sex/Race	0.79241	NA
seq1889623	18896-23	SL021212	Heparan-sulfate 6-O-sulfotransferase 3	H6ST3	Q8IZP7	266722	HS6ST3	CAC>0	-0.0601859	0.0101075	3.05e-09	2087	-0.0571827	0.0143958	7.7e-05	884	Age/Sex/Race	3.14934e-06	0.000748429
seq1889731	18897-31	SL007577	Histone deacetylase 2	HDAC2	Q92769	3066	HDAC2	ln(CAC+1)	0.0713852	0.0429263	0.0964688	2087	-0.0235336	0.0604121	0.696963	884	Age/Sex/Race	0.371683	NA
seq1889836	18898-36	SL021221	Hepatoma-derived growth factor-like protein 1	HDGL1	Q5TGJ6	154150	HDGFL1	CAC>0	-0.0050857	0.0110066	0.644084	2087	0.0307621	0.0162354	0.0584523	884	Age/Sex/Race	0.924249	NA
seq1889836	18898-36	SL021221	Hepatoma-derived growth factor-like protein 1	HDGL1	Q5TGJ6	154150	HDGFL1	ln(CAC+1)	-0.0502652	0.04708	0.2858	2087	0.142571	0.0704256	0.0432293	884	Age/Sex/Race	0.588353	NA
seq1889982	18899-82	SL021461	Hepatoma-derived growth factor-related protein 3	HDGR3	Q9Y3E1	50810	HDGFL3	CAC>0	0.005439	0.0110798	0.623553	2087	0.0368681	0.0157374	0.0193664	884	Age/Sex/Race	0.919299	NA
seq1889982	18899-82	SL021461	Hepatoma-derived growth factor-related protein 3	HDGR3	Q9Y3E1	50810	HDGFL3	ln(CAC+1)	-0.0064303	0.0474062	0.892118	2087	0.14342	0.0683269	0.0360998	884	Age/Sex/Race	0.955576	NA
seq1890037	18900-37	SL000447	GTPase HRas	H-ras (WT)	P01112	3265	HRAS	CAC>0	0.0262129	0.0108141	0.0154368	2087	0.0418215	0.0162964	0.0104437	884	Age/Sex/Race	0.168291	NA
seq1890037	18900-37	SL000447	GTPase HRas	H-ras (WT)	P01112	3265	HRAS	ln(CAC+1)	0.120468	0.0462567	0.0092709	2087	0.152426	0.0707888	0.0315702	884	Age/Sex/Race	0.106197	NA
seq1890126	18901-26	SL021233	Heat shock 70 kDa protein 1B	HS71B	P0DMV9	3303	HSPA1B	ln(CAC+1)	0.129023	0.0421994	0.0022606	2087	0.0801978	0.0625787	0.200338	884	Age/Sex/Race	0.0408768	0.262163
seq1890126	18901-26	SL021233	Heat shock 70 kDa protein 1B	HS71B	P0DMV9	3303	HSPA1B	CAC>0	0.0264233	0.0098685	0.0074748	2087	0.0130234	0.014429	0.366995	884	Age/Sex/Race	0.106986	NA
seq1890423	18904-23	SL021171	Calcium/calmodulin-dependent protein kinase type IV	KCC4	Q16566	814	CAMK4	ln(CAC+1)	-0.0605654	0.0526372	0.250021	2087	-0.095718	0.0759524	0.207918	884	Age/Sex/Race	0.554681	NA
seq1890423	18904-23	SL021171	Calcium/calmodulin-dependent protein kinase type IV	KCC4	Q16566	814	CAMK4	CAC>0	-0.014125	0.0123031	0.251065	2087	-0.0234678	0.0175023	0.180319	884	Age/Sex/Race	0.754361	NA
seq189055	18905-5	SL005387	Keratin, type I cytoskeletal 16	Keratin-16	P08779	3868	KRT16	CAC>0	0.0066658	0.011466	0.561065	2087	0.0096398	0.0172768	0.577013	884	Age/Sex/Race	0.90932	NA
seq1890797	18907-97	SL007235	Killer cell immunoglobulin-like receptor 3DL1	KI3L1	P43629	3811	KIR3DL1	CAC>0	0.0409813	0.0097608	2.8e-05	2087	0.0237114	0.0141651	0.0944993	884	Age/Sex/Race	0.00202384	0.129043
seq1890797	18907-97	SL007235	Killer cell immunoglobulin-like receptor 3DL1	KI3L1	P43629	3811	KIR3DL1	ln(CAC+1)	0.184861	0.0417409	9.97e-06	2087	0.181553	0.0612553	0.00312	884	Age/Sex/Race	0.000699642	0.0109071
seq1890911	18909-11	SL019371	Exosome complex component RRP43	EXOS8	Q96B26	11340	EXOSC8	CAC>0	0.002731	0.0103976	0.792845	2087	0.0021773	0.0161695	0.892913	884	Age/Sex/Race	0.959773	NA
seq1890911	18909-11	SL019371	Exosome complex component RRP43	EXOS8	Q96B26	11340	EXOSC8	ln(CAC+1)	0.0266326	0.044482	0.549419	2087	-0.0528771	0.0701381	0.451112	884	Age/Sex/Race	0.778972	NA
seq1891045	18910-45	SL021281	Protein lin-7 homolog A	LIN7A	O14910	8825	LIN7A	CAC>0	-0.0132588	0.0116143	0.253752	2087	0.0455882	0.0184815	0.0138264	884	Age/Sex/Race	0.758097	NA
seq1891045	18910-45	SL021281	Protein lin-7 homolog A	LIN7A	O14910	8825	LIN7A	ln(CAC+1)	-0.0208104	0.0497039	0.675488	2087	0.125942	0.0803568	0.117409	884	Age/Sex/Race	0.848671	NA
seq189133	18913-3	SL000391	Cyclin-H	Cyclin H	P51946	902	CCNH	ln(CAC+1)	-0.0691704	0.0515509	0.17981	2087	0.0142044	0.0649467	0.826927	884	Age/Sex/Race	0.488083	NA
seq18914188	18914-188	SL017168	Platelet-activating factor acetylhydrolase 2, cytoplasmic	PAFA2	Q99487	5051	PAFAH2	ln(CAC+1)	0.103284	0.0472949	0.0290858	2087	-0.005221	0.0675347	0.938395	884	Age/Sex/Race	0.203366	NA
seq1891625	18916-25	SL004707	Inosine triphosphate pyrophosphatase	Inosine triphosphatase	Q9BY32	3704	ITPA	ln(CAC+1)	0.0086668	0.0424202	0.838132	2087	0.0137307	0.0610976	0.822239	884	Age/Sex/Race	0.933538	NA
seq1891625	18916-25	SL004707	Inosine triphosphate pyrophosphatase	Inosine triphosphatase	Q9BY32	3704	ITPA	CAC>0	0.0022823	0.009915	0.817966	2087	0.006617	0.0140795	0.63849	884	Age/Sex/Race	0.965117	NA
seq1891753	18917-53	SL005382	Pancreatic alpha-amylase	Pancreatic alpha-amylase	P04746	279	AMY2A	CAC>0	-0.0309918	0.009398	0.0009912	2087	-0.0142426	0.0144071	0.32314	884	Age/Sex/Race	0.0285977	0.373739
seq1891886	18918-86	SL011402	cAMP-specific 3',5'-cyclic phosphodiesterase 4A	PDE4A	P27815	5141	PDE4A	ln(CAC+1)	-0.0182628	0.0456205	0.688962	2087	-0.0992607	0.0827122	0.230434	884	Age/Sex/Race	0.855344	NA
seq1891886	18918-86	SL011402	cAMP-specific 3',5'-cyclic phosphodiesterase 4A	PDE4A	P27815	5141	PDE4A	CAC>0	-0.0024036	0.0106633	0.821685	2087	-0.0128211	0.019073	0.501627	884	Age/Sex/Race	0.965117	NA
seq1892130	18921-30	SL007331	Phosphate-regulating neutral endopeptidase	PHEX	P78562	5251	PHEX	CAC>0	-0.017177	0.011339	0.129957	2087	-0.0489991	0.0185863	0.0085293	884	Age/Sex/Race	0.583074	NA
seq1892130	18921-30	SL007331	Phosphate-regulating neutral endopeptidase	PHEX	P78562	5251	PHEX	ln(CAC+1)	-0.0794249	0.048508	0.101707	2087	-0.157906	0.0807895	0.0509551	884	Age/Sex/Race	0.381297	NA
seq1892227	18922-27	SL007199	Macrosialin	CD68	P34810	968	CD68	CAC>0	0.0123732	0.009817	0.207673	2087	-0.0146918	0.0142888	0.304136	884	Age/Sex/Race	0.712503	NA
seq1892524	18925-24	SL005690	Proteasome subunit alpha type-5	Proteasome subunit alpha type 5	P28066	5686	PSMA5	CAC>0	-0.0180345	0.0095703	0.0596475	2087	-0.0214962	0.0140855	0.127339	884	Age/Sex/Race	0.394448	NA
seq1892524	18925-24	SL005690	Proteasome subunit alpha type-5	Proteasome subunit alpha type 5	P28066	5686	PSMA5	ln(CAC+1)	-0.0747497	0.0409477	0.0680699	2087	-0.114173	0.0610771	0.0619099	884	Age/Sex/Race	0.313928	NA
seq189267	18926-7	SL008802	Proteasome subunit alpha type-3	PSA3	P25788	5684	PSMA3	CAC>0	-0.0048989	0.0117587	0.676999	2087	-0.0048098	0.0166612	0.772894	884	Age/Sex/Race	0.933311	NA
seq189267	18926-7	SL008802	Proteasome subunit alpha type-3	PSA3	P25788	5684	PSMA3	ln(CAC+1)	-0.0286652	0.0503064	0.568867	2087	0.0340054	0.072288	0.638174	884	Age/Sex/Race	0.791791	NA
seq1892714	18927-14	SL012569	Retinoic acid early transcript 1G protein	RET1G	Q6H3X3	353091	RAET1G	CAC>0	-0.002515	0.0108263	0.816322	2087	0.0096435	0.0150001	0.520457	884	Age/Sex/Race	0.965117	NA
seq1892714	18927-14	SL012569	Retinoic acid early transcript 1G protein	RET1G	Q6H3X3	353091	RAET1G	ln(CAC+1)	-0.0188315	0.0463177	0.684363	2087	0.0600234	0.0650697	0.356549	884	Age/Sex/Race	0.852564	NA
seq1892810	18928-10	SL021527	Protein S100-Z	S100Z	Q8WXG8	170591	S100Z	ln(CAC+1)	-0.10774	0.0478435	0.0244303	2087	-0.035565	0.0827345	0.667397	884	Age/Sex/Race	0.185486	NA
seq1893028	18930-28	SL008427	Slit homolog 2 protein	SLIT2	O94813	9353	SLIT2	ln(CAC+1)	-0.0676374	0.0453649	0.136123	2087	-0.0549527	0.0684617	0.422378	884	Age/Sex/Race	0.430967	NA
seq1893028	18930-28	SL008427	Slit homolog 2 protein	SLIT2	O94813	9353	SLIT2	CAC>0	-0.019797	0.0106001	0.0619535	2087	-0.0216825	0.0157669	0.169422	884	Age/Sex/Race	0.400662	NA
seq1893140	18931-40	SL011409	Slit homolog 3 protein	SLIT3	O75094	6586	SLIT3	ln(CAC+1)	-0.0333103	0.0451586	0.460824	2087	-0.113748	0.0625059	0.0691289	884	Age/Sex/Race	0.723696	NA
seq1893140	18931-40	SL011409	Slit homolog 3 protein	SLIT3	O75094	6586	SLIT3	CAC>0	-0.0059799	0.0105556	0.571109	2087	-0.0229661	0.0144118	0.111393	884	Age/Sex/Race	0.910746	NA
seq1893284	18932-84	SL020267	Nicotinamide/nicotinic acid mononucleotide adenylyltransferase 1	NMNA1	Q9HAN9	64802	NMNAT1	CAC>0	-0.0107588	0.0104328	0.302545	2087	-0.0417732	0.0160438	0.0093778	884	Age/Sex/Race	0.804297	NA
seq189334	18933-4	SL013786	Protein-glutamine gamma-glutamyltransferase 4	TGM4	P49221	7047	TGM4	ln(CAC+1)	-0.0495978	0.0479289	0.300873	2087	0.0015383	0.0660719	0.98143	884	Age/Sex/Race	0.601579	NA
seq189334	18933-4	SL013786	Protein-glutamine gamma-glutamyltransferase 4	TGM4	P49221	7047	TGM4	CAC>0	-0.0014294	0.0112054	0.898506	2087	0.0008222	0.0152273	0.956949	884	Age/Sex/Race	0.983404	NA
seq1893450	18934-50	SL004717	Protein-glutamine gamma-glutamyltransferase 2	Tissue transglutaminase	P21980	7052	TGM2	CAC>0	0.0068366	0.0099748	0.493179	2087	-0.0015038	0.014067	0.914892	884	Age/Sex/Race	0.890284	NA
seq1893450	18934-50	SL004717	Protein-glutamine gamma-glutamyltransferase 2	Tissue transglutaminase	P21980	7052	TGM2	ln(CAC+1)	0.0129217	0.0426802	0.762106	2087	0.0296201	0.0610295	0.627556	884	Age/Sex/Race	0.896736	NA
seq1893514	18935-14	SL004493	Toll-like receptor 5	TLR5	O60602	7100	TLR5	ln(CAC+1)	0.0219279	0.043676	0.615679	2087	0.0427074	0.0627986	0.496639	884	Age/Sex/Race	0.819545	NA
seq1893514	18935-14	SL004493	Toll-like receptor 5	TLR5	O60602	7100	TLR5	CAC>0	-0.0001127	0.0102091	0.991193	2087	0.0106168	0.0144723	0.463391	884	Age/Sex/Race	0.999802	NA
seq189383	18938-3	SL021274	Very low-density lipoprotein receptor	VLDLR	P98155	7436	VLDLR	ln(CAC+1)	-0.0220321	0.0418566	0.598687	2087	0.0275341	0.0596768	0.644635	884	Age/Sex/Race	0.810527	NA
seq189383	18938-3	SL021274	Very low-density lipoprotein receptor	VLDLR	P98155	7436	VLDLR	CAC>0	-0.0009426	0.0097839	0.923261	2087	0.0095672	0.0137513	0.486782	884	Age/Sex/Race	0.988754	NA
seq1894211	18942-11	SL016413	Proteasome subunit beta type-9	PSB9	P28065	5698	PSMB9	CAC>0	-0.0299485	0.0102223	0.0034297	2087	-0.0384148	0.0143187	0.0074371	884	Age/Sex/Race	0.0657556	NA
seq189434	18943-4	SL020290	Prostaglandin reductase 2	PTGR2	Q8N8N7	145482	PTGR2	CAC>0	0.0169953	0.0114955	0.139444	2087	0.0099974	0.0152977	0.513588	884	Age/Sex/Race	0.602816	NA
seq189434	18943-4	SL020290	Prostaglandin reductase 2	PTGR2	Q8N8N7	145482	PTGR2	ln(CAC+1)	0.0768762	0.0491792	0.118161	2087	0.0643471	0.066358	0.332464	884	Age/Sex/Race	0.405925	NA
seq1894511	18945-11	SL005113	Regulator of G-protein signaling 1	RGS1	Q08116	5996	RGS1	ln(CAC+1)	0.0720022	0.0444988	0.105799	2087	-0.0688706	0.0684836	0.31486	884	Age/Sex/Race	0.388376	NA
seq1894511	18945-11	SL005113	Regulator of G-protein signaling 1	RGS1	Q08116	5996	RGS1	CAC>0	0.0028486	0.0104072	0.784328	2087	-0.0195657	0.0157784	0.215295	884	Age/Sex/Race	0.958594	NA
seq189473	18947-3	SL017499	Leucine-rich repeat-containing protein 3B	LRC3B	Q96PB8	116135	LRRC3B	ln(CAC+1)	0.0897703	0.047417	0.0584688	2087	-0.0290067	0.0690365	0.674468	884	Age/Sex/Race	0.292262	NA
seq189473	18947-3	SL017499	Leucine-rich repeat-containing protein 3B	LRC3B	Q96PB8	116135	LRRC3B	CAC>0	0.0272099	0.0110764	0.0141082	2087	-0.0150189	0.0159041	0.345255	884	Age/Sex/Race	0.159834	NA
seq1895013	18950-13	SL007124	Ras-related C3 botulinum toxin substrate 2	RAC2	P15153	5880	RAC2	CAC>0	0.0019898	0.0096385	0.836464	2087	-0.0155536	0.0135717	0.252095	884	Age/Sex/Race	0.966426	NA
seq1895013	18950-13	SL007124	Ras-related C3 botulinum toxin substrate 2	RAC2	P15153	5880	RAC2	ln(CAC+1)	0.0328036	0.0412315	0.426358	2087	-0.114165	0.0588061	0.0525313	884	Age/Sex/Race	0.697063	NA
seq1910850	19108-50	SL013794	Methyl-CpG-binding protein 2	MECP2	P51608	4204	MECP2	CAC>0	-0.0105169	0.0108021	0.330369	2087	-0.0026696	0.0166702	0.872805	884	Age/Sex/Race	0.822992	NA
seq1910850	19108-50	SL013794	Methyl-CpG-binding protein 2	MECP2	P51608	4204	MECP2	ln(CAC+1)	-0.0653531	0.0462038	0.157378	2087	0.0220961	0.07233	0.760066	884	Age/Sex/Race	0.457744	NA
seq1910932	19109-32	SL006632	Transcription elongation factor A protein-like 8	TCAL8	Q8IYN2	90843	TCEAL8	CAC>0	0.0006933	0.0120804	0.954239	2087	-0.0116591	0.0162503	0.473274	884	Age/Sex/Race	0.994344	NA
seq191106	19110-6	SL010947	Protein MEMO1	MEMO1	Q9Y316	51072	MEMO1	ln(CAC+1)	0.0602351	0.0437628	0.168846	2087	-0.0564487	0.0666026	0.396922	884	Age/Sex/Race	0.473816	NA
seq1911110	19111-10	SL013053	NEDD8-conjugating enzyme Ubc12	UBC12	P61081	9040	UBE2M	CAC>0	-0.0014079	0.012183	0.908009	2087	-0.0120428	0.0173819	0.488597	884	Age/Sex/Race	0.984002	NA
seq1911110	19111-10	SL013053	NEDD8-conjugating enzyme Ubc12	UBC12	P61081	9040	UBE2M	ln(CAC+1)	-0.0165231	0.0521228	0.751272	2087	-0.0864719	0.075385	0.251665	884	Age/Sex/Race	0.890831	NA
seq191122	19112-2	SL013231	Transcription elongation factor A protein-like 3	TCAL3	Q969E4	85012	TCEAL3	ln(CAC+1)	-0.0142877	0.0444679	0.748012	2087	0.0976971	0.0635347	0.124483	884	Age/Sex/Race	0.889201	NA
seq191122	19112-2	SL013231	Transcription elongation factor A protein-like 3	TCAL3	Q969E4	85012	TCEAL3	CAC>0	-0.0099582	0.0103916	0.338025	2087	0.0259986	0.014636	0.0760215	884	Age/Sex/Race	0.826479	NA
seq1911366	19113-66	SL009024	SH3 domain-binding glutamic acid-rich-like protein 2	SH3L2	Q9UJC5	83699	SH3BGRL2	ln(CAC+1)	0.0430359	0.0409078	0.292912	2087	-0.0605032	0.0593608	0.308367	884	Age/Sex/Race	0.592712	NA
seq1911366	19113-66	SL009024	SH3 domain-binding glutamic acid-rich-like protein 2	SH3L2	Q9UJC5	83699	SH3BGRL2	CAC>0	0.0040256	0.0095636	0.673854	2087	-0.0058974	0.0136873	0.666669	884	Age/Sex/Race	0.932354	NA
seq191148	19114-8	SL014563	Thymidine kinase 2, mitochondrial	KITM	O00142	7084	TK2	CAC>0	0.0096626	0.0108892	0.374988	2087	-0.0020409	0.0164116	0.901063	884	Age/Sex/Race	0.846217	NA
seq1911513	19115-13	SL015135	Carboxymethylenebutenolidase homolog	CMBL	Q96DG6	134147	CMBL	CAC>0	-0.0022283	0.0107853	0.836342	2087	-0.0079507	0.0154315	0.606525	884	Age/Sex/Race	0.966426	NA
seq1911513	19115-13	SL015135	Carboxymethylenebutenolidase homolog	CMBL	Q96DG6	134147	CMBL	ln(CAC+1)	-0.0049438	0.0461443	0.914691	2087	-0.0320735	0.0669592	0.632058	884	Age/Sex/Race	0.964602	NA
seq191161	19116-1	SL006668	Biogenesis of lysosome-related organelles complex 1 subunit 5	MUTED	Q8TDH9	63915	BLOC1S5	ln(CAC+1)	-0.0554857	0.0512465	0.279058	2087	0.198559	0.069827	0.0045643	884	Age/Sex/Race	0.582449	NA
seq191173	19117-3	SL015127	Protein phosphatase 1 regulatory subunit 14A	PP14A	Q96A00	94274	PPP1R14A	CAC>0	0.0027906	0.0095309	0.769709	2087	-0.0159095	0.0138032	0.249392	884	Age/Sex/Race	0.955534	NA
seq1911847	19118-47	SL013229	Osteoclast-stimulating factor 1	OSTF1	Q92882	26578	OSTF1	CAC>0	0.0233401	0.0105789	0.0274734	2087	-0.027414	0.0165518	0.0980278	884	Age/Sex/Race	0.249289	NA
seq1911847	19118-47	SL013229	Osteoclast-stimulating factor 1	OSTF1	Q92882	26578	OSTF1	ln(CAC+1)	0.113658	0.0452452	0.0120786	2087	-0.1124	0.0718309	0.117995	884	Age/Sex/Race	0.12366	NA
seq1911910	19119-10	SL013775	DNA damage-inducible transcript 3 protein	DDIT3	P35638	1649	DDIT3	ln(CAC+1)	-0.0489821	0.0497901	0.325342	2087	-0.0423405	0.0674847	0.530554	884	Age/Sex/Race	0.616934	NA
seq1911910	19119-10	SL013775	DNA damage-inducible transcript 3 protein	DDIT3	P35638	1649	DDIT3	CAC>0	-0.0098857	0.0116383	0.395748	2087	-0.0043933	0.0155557	0.777683	884	Age/Sex/Race	0.856635	NA
seq1912033	19120-33	SL014720	D-amino-acid oxidase	OXDA	P14920	1610	DAO	CAC>0	0.0075892	0.0113285	0.502983	2087	-0.0014376	0.0169063	0.932254	884	Age/Sex/Race	0.89166	NA
seq191213	19121-3	SL009019	Ubiquilin-2	UBQL2	Q9UHD9	29978	UBQLN2	ln(CAC+1)	0.0858815	0.0407599	0.035236	2087	-0.0150474	0.0622405	0.80902	884	Age/Sex/Race	0.226147	NA
seq191213	19121-3	SL009019	Ubiquilin-2	UBQL2	Q9UHD9	29978	UBQLN2	CAC>0	0.0090727	0.009535	0.341451	2087	0.0069813	0.0143429	0.626559	884	Age/Sex/Race	0.827081	NA
seq1912247	19122-47	SL016370	Myosin regulatory light chain 12B	ML12B	O14950	103910	MYL12B	CAC>0	0.0062756	0.009566	0.511875	2087	-0.0131396	0.0136444	0.335809	884	Age/Sex/Race	0.894669	NA
seq1912247	19122-47	SL016370	Myosin regulatory light chain 12B	ML12B	O14950	103910	MYL12B	ln(CAC+1)	0.0632131	0.0409079	0.122437	2087	-0.110426	0.0591175	0.0621066	884	Age/Sex/Race	0.410239	NA
seq191236	19123-6	SL012723	NF-kappa-B inhibitor delta	IKBD	Q8NI38	84807	NFKBID	ln(CAC+1)	0.001251	0.0536889	0.981412	2087	0.0353314	0.0751486	0.638362	884	Age/Sex/Race	0.992952	NA
seq191236	19123-6	SL012723	NF-kappa-B inhibitor delta	IKBD	Q8NI38	84807	NFKBID	CAC>0	0.0035106	0.0125486	0.77969	2087	0.0051373	0.0173205	0.766841	884	Age/Sex/Race	0.957096	NA
seq191249	19124-9	SL013222	Ubiquitin-like domain-containing CTD phosphatase 1	UBCP1	Q8WVY7	134510	UBLCP1	CAC>0	0.0158777	0.0099584	0.110997	2087	0.0002616	0.0142047	0.985309	884	Age/Sex/Race	0.541355	NA
seq1912526	19125-26	SL016404	cAMP-dependent protein kinase type II-alpha regulatory subunit	KAP2	P13861	5576	PRKAR2A	CAC>0	0.0117512	0.0124738	0.346268	2087	0.0086681	0.0170546	0.611401	884	Age/Sex/Race	0.830124	NA
seq1912526	19125-26	SL016404	cAMP-dependent protein kinase type II-alpha regulatory subunit	KAP2	P13861	5576	PRKAR2A	ln(CAC+1)	0.018835	0.0533777	0.724227	2087	0.0177071	0.0740092	0.810964	884	Age/Sex/Race	0.874838	NA
seq191264	19126-4	SL005717	Regulation of nuclear pre-mRNA domain-containing protein 1B	C20orf77	Q9NQG5	58490	RPRD1B	CAC>0	0.0213148	0.0110625	0.0541445	2087	0.0109211	0.0171546	0.524532	884	Age/Sex/Race	0.373788	NA
seq191264	19126-4	SL005717	Regulation of nuclear pre-mRNA domain-containing protein 1B	C20orf77	Q9NQG5	58490	RPRD1B	ln(CAC+1)	0.050799	0.0473587	0.283556	2087	0.0529034	0.0744302	0.47741	884	Age/Sex/Race	0.58626	NA
seq191271	19127-1	SL007954	Heat shock protein beta-6	HSPB6	O14558	126393	HSPB6	CAC>0	0.0112512	0.0103181	0.275649	2087	-0.004779	0.0141102	0.734922	884	Age/Sex/Race	0.783174	NA
seq1912915	19129-15	SL006740	Methenyltetrahydrofolate synthase domain-containing protein	MTHFSD	Q2M296	64779	MTHFSD	CAC>0	0.0028335	0.0100311	0.777607	2087	0.0201801	0.015709	0.199263	884	Age/Sex/Race	0.956852	NA
seq1912915	19129-15	SL006740	Methenyltetrahydrofolate synthase domain-containing protein	MTHFSD	Q2M296	64779	MTHFSD	ln(CAC+1)	0.0211007	0.0429153	0.622996	2087	0.0491763	0.0682057	0.471101	884	Age/Sex/Race	0.82337	NA
seq1913081	19130-81	SL013044	Serpin B8	SPB8	P50452	5271	SERPINB8	ln(CAC+1)	0.0908923	0.0460731	0.0486523	2087	0.190132	0.0656266	0.0038588	884	Age/Sex/Race	0.264893	NA
seq1913081	19130-81	SL013044	Serpin B8	SPB8	P50452	5271	SERPINB8	CAC>0	0.0239606	0.0107661	0.0261498	2087	0.0330556	0.0151558	0.0294436	884	Age/Sex/Race	0.241393	NA
seq19131184	19131-184	SL014895	Nucleolysin TIAR	TIAR	Q01085	7073	TIAL1	CAC>0	0.0119892	0.0100017	0.230774	2087	0.0102604	0.0151658	0.498868	884	Age/Sex/Race	0.73564	NA
seq19131184	19131-184	SL014895	Nucleolysin TIAR	TIAR	Q01085	7073	TIAL1	ln(CAC+1)	0.0568735	0.0427877	0.183928	2087	-0.0051649	0.0658218	0.937473	884	Age/Sex/Race	0.494093	NA
seq191321	19132-1	SL015005	39S ribosomal protein L2, mitochondrial	RM02	Q5T653	51069	MRPL2	CAC>0	0.0163774	0.0116708	0.160682	2087	-0.0279304	0.0186694	0.135	884	Age/Sex/Race	0.640601	NA
seq191321	19132-1	SL015005	39S ribosomal protein L2, mitochondrial	RM02	Q5T653	51069	MRPL2	ln(CAC+1)	0.0699107	0.0499323	0.161629	2087	-0.144089	0.0809647	0.0754791	884	Age/Sex/Race	0.463599	NA
seq1913466	19134-66	SL014837	DNA-directed RNA polymerases I, II, and III subunit RPABC4	RPAB4	P53803	5440	POLR2K	CAC>0	-0.0025466	0.0098434	0.795885	2087	-0.0160177	0.0142898	0.26263	884	Age/Sex/Race	0.960594	NA
seq1913466	19134-66	SL014837	DNA-directed RNA polymerases I, II, and III subunit RPABC4	RPAB4	P53803	5440	POLR2K	ln(CAC+1)	0.0212795	0.0421119	0.613397	2087	-0.108075	0.0619412	0.0813684	884	Age/Sex/Race	0.818617	NA
seq191355	19135-5	SL009395	7-methylguanosine phosphate-specific 5'-nucleotidase	Cytosolic 5'-nucleotidase III-like protein	Q969T7	115024	NT5C3B	CAC>0	0.0053671	0.0107474	0.617562	2087	0.0113777	0.015933	0.475358	884	Age/Sex/Race	0.917926	NA
seq191355	19135-5	SL009395	7-methylguanosine phosphate-specific 5'-nucleotidase	Cytosolic 5'-nucleotidase III-like protein	Q969T7	115024	NT5C3B	ln(CAC+1)	0.0161927	0.0459829	0.724765	2087	0.0653405	0.069119	0.344749	884	Age/Sex/Race	0.87485	NA
seq1913622	19136-22	SL007346	Methylmalonate-semialdehyde dehydrogenase [acylating], mitochondrial	MMSA	Q02252	4329	ALDH6A1	ln(CAC+1)	0.0639819	0.0413237	0.121699	2087	-0.0768182	0.0583446	0.188306	884	Age/Sex/Race	0.409348	NA
seq191393	19139-3	SL018905	Heat shock factor 2-binding protein	HSF2B	O75031	11077	HSF2BP	CAC>0	-0.0050853	0.0107771	0.637076	2087	-0.0142431	0.0144396	0.324213	884	Age/Sex/Race	0.922758	NA
seq191393	19139-3	SL018905	Heat shock factor 2-binding protein	HSF2B	O75031	11077	HSF2BP	ln(CAC+1)	-0.0125007	0.0461105	0.786339	2087	-0.0410042	0.0626736	0.513122	884	Age/Sex/Race	0.907269	NA
seq1914122	19141-22	SL014824	Death-associated protein 1	DAP1	P51397	1611	DAP	CAC>0	-0.0102185	0.009698	0.292155	2087	0.030377	0.0133989	0.0236243	884	Age/Sex/Race	0.795248	NA
seq1914122	19141-22	SL014824	Death-associated protein 1	DAP1	P51397	1611	DAP	ln(CAC+1)	-0.0105007	0.0415022	0.800282	2087	0.0825636	0.0582414	0.156659	884	Age/Sex/Race	0.913882	NA
seq1914239	19142-39	SL018889	DNA (cytosine-5)-methyltransferase 3-like	DNM3L	Q9UJW3	29947	DNMT3L	ln(CAC+1)	0.0260432	0.0480146	0.5876	2087	-0.0630808	0.0694681	0.364098	884	Age/Sex/Race	0.802414	NA
seq1914338	19143-38	SL013157	NADH-cytochrome b5 reductase 2	NB5R2	Q6BCY4	51700	CYB5R2	CAC>0	0.0025583	0.0111032	0.817793	2087	0.012471	0.014666	0.395369	884	Age/Sex/Race	0.965117	NA
seq191449	19144-9	SL014722	Transcription factor 4	ITF2	P15884	6925	TCF4	CAC>0	-0.0007971	0.0098493	0.935505	2087	-0.0104527	0.0148401	0.481396	884	Age/Sex/Race	0.989721	NA
seq191449	19144-9	SL014722	Transcription factor 4	ITF2	P15884	6925	TCF4	ln(CAC+1)	0.0219459	0.0421366	0.602543	2087	-0.0678865	0.0643691	0.291878	884	Age/Sex/Race	0.812373	NA
seq191454	19145-4	SL015073	Melanoregulin	MREG	Q8N565	55686	MREG	CAC>0	-0.0087971	0.0106506	0.408916	2087	-0.009269	0.0154597	0.548954	884	Age/Sex/Race	0.857703	NA
seq191454	19145-4	SL015073	Melanoregulin	MREG	Q8N565	55686	MREG	ln(CAC+1)	-0.0536219	0.0455596	0.239346	2087	-0.06629	0.0670568	0.323148	884	Age/Sex/Race	0.545259	NA
seq191476	19147-6	SL011890	Galactoside-binding soluble lectin 13	PP13	Q9UHV8	29124	LGALS13	ln(CAC+1)	0.0094721	0.0511601	0.853133	2087	-0.0016452	0.0732211	0.982079	884	Age/Sex/Race	0.940022	NA
seq1914858	19148-58	SL012993	Mitochondrial import inner membrane translocase subunit Tim8 A	TIM8A	O60220	1678	TIMM8A	CAC>0	0.0036834	0.0096722	0.703374	2087	-0.0124556	0.0146057	0.394006	884	Age/Sex/Race	0.939426	NA
seq1914858	19148-58	SL012993	Mitochondrial import inner membrane translocase subunit Tim8 A	TIM8A	O60220	1678	TIMM8A	ln(CAC+1)	0.0407992	0.0413734	0.324188	2087	-0.114697	0.0632827	0.0702571	884	Age/Sex/Race	0.615992	NA
seq1915020	19150-20	SL010935	Phosphoribosyl pyrophosphate synthase-associated protein 2	KPRB	O60256	5636	PRPSAP2	ln(CAC+1)	0.0423011	0.0423359	0.317824	2087	-0.102077	0.060481	0.0918145	884	Age/Sex/Race	0.611616	NA
seq191524	19152-4	SL011191	Protein phosphatase inhibitor 2	IPP2	P41236	5504	PPP1R2	CAC>0	0.0154123	0.0100188	0.12412	2087	0.0122049	0.0144163	0.397448	884	Age/Sex/Race	0.567808	NA
seq191524	19152-4	SL011191	Protein phosphatase inhibitor 2	IPP2	P41236	5504	PPP1R2	ln(CAC+1)	0.0774863	0.0428552	0.070736	2087	-0.0343376	0.0625678	0.583278	884	Age/Sex/Race	0.320351	NA
seq1915353	19153-53	SL006309	Metallophosphoesterase MPPED2	MPPD2	Q15777	744	MPPED2	ln(CAC+1)	-0.0293856	0.0526286	0.57666	2087	0.101692	0.0723074	0.159963	884	Age/Sex/Race	0.796246	NA
seq1915353	19153-53	SL006309	Metallophosphoesterase MPPED2	MPPD2	Q15777	744	MPPED2	CAC>0	0.0025353	0.0123018	0.836739	2087	0.0264869	0.0166592	0.11221	884	Age/Sex/Race	0.966589	NA
seq1915441	19154-41	SL004457	Glia-derived nexin	Protease nexin I	P07093	5270	SERPINE2	CAC>0	0.0031789	0.0096326	0.741424	2087	-0.0108708	0.013582	0.423707	884	Age/Sex/Race	0.948666	NA
seq191581	19158-1	SL014957	PCNA-associated factor	PAF	Q15004	9768	PCLAF	CAC>0	-0.0275897	0.0097377	0.0046515	2087	-0.0137309	0.0142958	0.337075	884	Age/Sex/Race	0.0800643	NA
seq191599	19159-9	SL005738	DNA polymerase delta subunit 4	DNA polymerase subunit delta 4	Q9HCU8	57804	POLD4	ln(CAC+1)	-8.42e-05	0.0474812	0.998586	2087	0.151248	0.0708452	0.0330441	884	Age/Sex/Race	0.999338	NA
seq191611	19161-1	SL010976	Ubiquitin carboxyl-terminal hydrolase 15	UBP15	Q9Y4E8	9958	USP15	CAC>0	0.0107196	0.0099495	0.281427	2087	0.0033511	0.0140961	0.812143	884	Age/Sex/Race	0.785692	NA
seq191611	19161-1	SL010976	Ubiquitin carboxyl-terminal hydrolase 15	UBP15	Q9Y4E8	9958	USP15	ln(CAC+1)	0.0852191	0.0425388	0.0452716	2087	-0.0012514	0.0611655	0.983682	884	Age/Sex/Race	0.255843	NA
seq1916326	19163-26	SL011278	Leucine-rich repeat-containing protein 59	LRC59	Q96AG4	55379	LRRC59	ln(CAC+1)	0.0609003	0.0408439	0.1361	2087	-0.0825458	0.0595558	0.166091	884	Age/Sex/Race	0.430967	NA
seq1916326	19163-26	SL011278	Leucine-rich repeat-containing protein 59	LRC59	Q96AG4	55379	LRRC59	CAC>0	0.0089788	0.0095496	0.347212	2087	-0.0103688	0.0137361	0.450538	884	Age/Sex/Race	0.830789	NA
seq1916615	19166-15	SL008098	40S ribosomal protein S19	RS19	P39019	6223	RPS19	ln(CAC+1)	0.103262	0.0418382	0.0136619	2087	0.178711	0.0655738	0.0065512	884	Age/Sex/Race	0.133263	NA
seq1916871	19168-71	SL008599	Proline-serine-threonine phosphatase-interacting protein 1	PPIP1	O43586	9051	PSTPIP1	CAC>0	0.0292399	0.0125173	0.0195875	2087	0.0676047	0.0169702	7.35e-05	884	Age/Sex/Race	0.196637	NA
seq1916871	19168-71	SL008599	Proline-serine-threonine phosphatase-interacting protein 1	PPIP1	O43586	9051	PSTPIP1	ln(CAC+1)	0.0788054	0.0535961	0.141616	2087	0.197393	0.0739972	0.0077806	884	Age/Sex/Race	0.438938	NA
seq1916988	19169-88	SL007005	Acidic fibroblast growth factor intracellular-binding protein	FIBP	O43427	9158	FIBP	CAC>0	0.0062998	0.0096105	0.512211	2087	-0.0043672	0.0136814	0.749648	884	Age/Sex/Race	0.894699	NA
seq1916988	19169-88	SL007005	Acidic fibroblast growth factor intracellular-binding protein	FIBP	O43427	9158	FIBP	ln(CAC+1)	0.0615596	0.0410995	0.134332	2087	-0.0694331	0.0593215	0.242135	884	Age/Sex/Race	0.428676	NA
seq1917025	19170-25	SL006751	DNA polymerase epsilon subunit 3	DPOE3	Q9NRF9	54107	POLE3	ln(CAC+1)	0.124761	0.0516425	0.0157839	2087	0.0839279	0.075379	0.265836	884	Age/Sex/Race	0.146229	NA
seq191735	19173-5	SL011267	AN1-type zinc finger protein 1	ZFAN1	Q8TCF1	79752	ZFAND1	CAC>0	0.0053024	0.0096763	0.583766	2087	-0.0132746	0.0134335	0.323342	884	Age/Sex/Race	0.912825	NA
seq191735	19173-5	SL011267	AN1-type zinc finger protein 1	ZFAN1	Q8TCF1	79752	ZFAND1	ln(CAC+1)	0.0474208	0.0413891	0.252038	2087	-0.0984199	0.0582264	0.0913257	884	Age/Sex/Race	0.556885	NA
seq19174141	19174-141	SL010781	Golgin subfamily A member 7	GOGA7	Q7Z5G4	51125	GOLGA7	ln(CAC+1)	-0.0933352	0.0480286	0.0521115	2087	0.0367269	0.0714978	0.607606	884	Age/Sex/Race	0.274936	NA
seq19174141	19174-141	SL010781	Golgin subfamily A member 7	GOGA7	Q7Z5G4	51125	GOLGA7	CAC>0	-0.0101698	0.0112338	0.365421	2087	0.0012909	0.0164802	0.937581	884	Age/Sex/Race	0.841209	NA
seq1917518	19175-18	SL015568	MARCKS-related protein	MARCKSL1	P49006	65108	MARCKSL1	CAC>0	0.0061989	0.0101321	0.540731	2087	0.0151469	0.0142646	0.288595	884	Age/Sex/Race	0.907336	NA
seq1917518	19175-18	SL015568	MARCKS-related protein	MARCKSL1	P49006	65108	MARCKSL1	ln(CAC+1)	0.0426045	0.0433428	0.325739	2087	0.0828342	0.0618714	0.180978	884	Age/Sex/Race	0.617153	NA
seq1917627	19176-27	SL011300	Protein FAM49B	FA49B	Q9NUQ9	51571	CYRIB	CAC>0	0.0259576	0.009655	0.0072341	2087	0.0219622	0.014217	0.122758	884	Age/Sex/Race	0.105573	NA
seq1917627	19176-27	SL011300	Protein FAM49B	FA49B	Q9NUQ9	51571	CYRIB	ln(CAC+1)	0.147264	0.0412533	0.0003654	2087	0.0666933	0.0617308	0.280265	884	Age/Sex/Race	0.0107362	0.34621
seq191777	19177-7	SL011252	MOB kinase activator 1B	MOL1A	Q7L9L4	92597	MOB1B	ln(CAC+1)	0.0585882	0.0409652	0.152811	2087	-0.0628007	0.0592648	0.28959	884	Age/Sex/Race	0.452487	NA
seq191777	19177-7	SL011252	MOB kinase activator 1B	MOL1A	Q7L9L4	92597	MOB1B	CAC>0	0.0052582	0.0095789	0.583111	2087	-0.0060316	0.0136657	0.659055	884	Age/Sex/Race	0.912825	NA
seq1918038	19180-38	SL008322	PTB domain-containing engulfment adapter protein 1	GULP1	Q9UBP9	51454	GULP1	CAC>0	0.0094427	0.0095637	0.323585	2087	0.0128088	0.0137931	0.353331	884	Age/Sex/Race	0.822992	NA
seq19183164	19183-164	SL008622	60S ribosomal protein L12	RL12	P30050	6136	RPL12	CAC>0	0.023689	0.0099483	0.0173458	2087	0.043364	0.0144602	0.0027864	884	Age/Sex/Race	0.181351	NA
seq19183164	19183-164	SL008622	60S ribosomal protein L12	RL12	P30050	6136	RPL12	ln(CAC+1)	0.137674	0.0425139	0.0012212	2087	0.171031	0.0627991	0.0065882	884	Age/Sex/Race	0.0263048	0.0188662
seq1918721	19187-21	SL020523	STAM-binding protein	STABP	O95630	10617	STAMBP	ln(CAC+1)	0.0703367	0.0417153	0.0919242	2087	-0.0177021	0.0604291	0.769638	884	Age/Sex/Race	0.36447	NA
seq1918721	19187-21	SL020523	STAM-binding protein	STABP	O95630	10617	STAMBP	CAC>0	0.00953	0.0097547	0.328697	2087	0.0005004	0.0139275	0.971347	884	Age/Sex/Race	0.822992	NA
seq1918821	19188-21	SL004715	nucleosome assembly protein 1-like 4	NAP2L	Q99733	4676	NAP1L4	CAC>0	0.0027392	0.0096317	0.776138	2087	-0.0031732	0.0136241	0.815885	884	Age/Sex/Race	0.956366	NA
seq1918821	19188-21	SL004715	nucleosome assembly protein 1-like 4	NAP2L	Q99733	4676	NAP1L4	ln(CAC+1)	0.0434635	0.0411981	0.291553	2087	-0.0531356	0.0590903	0.368778	884	Age/Sex/Race	0.591931	NA
seq191892	19189-2	SL010983	Ubiquitin carboxyl-terminal hydrolase 14	UBP14	P54578	9097	USP14	ln(CAC+1)	0.0397954	0.0428736	0.353409	2087	-0.0536812	0.0600747	0.371794	884	Age/Sex/Race	0.638829	NA
seq1919318	19193-18	SL013059	Prefoldin subunit 3	PFD3	P61758	7411	VBP1	ln(CAC+1)	-0.0280743	0.043948	0.523018	2087	-0.0372649	0.0621958	0.549224	884	Age/Sex/Race	0.760333	NA
seq1919318	19193-18	SL013059	Prefoldin subunit 3	PFD3	P61758	7411	VBP1	CAC>0	-0.0052005	0.0102725	0.612732	2087	-0.0041822	0.0143362	0.770566	884	Age/Sex/Race	0.91722	NA
seq191949	19194-9	SL015828	D-tyrosyl-tRNA(Tyr) deacylase 1	Histidyl-tRNA synthetase-related	Q8TEA8	92675	DTD1	CAC>0	0.0016949	0.0095584	0.859271	2087	-0.0162685	0.0136865	0.234897	884	Age/Sex/Race	0.975929	NA
seq1919585	19195-85	SL013041	40S ribosomal protein S5	RS5	P46782	6193	RPS5	CAC>0	-0.0027958	0.010527	0.790589	2087	0.052808	0.0151249	0.0005043	884	Age/Sex/Race	0.959773	NA
seq1919585	19195-85	SL013041	40S ribosomal protein S5	RS5	P46782	6193	RPS5	ln(CAC+1)	0.0419987	0.0450298	0.35109	2087	0.205735	0.0657159	0.0018017	884	Age/Sex/Race	0.637128	NA
seq1919673	19196-73	SL015588	Homeodomain-only protein	HOP	Q9BPY8	84525	HOPX	ln(CAC+1)	0.0415947	0.0483882	0.390107	2087	0.134756	0.0707705	0.0572208	884	Age/Sex/Race	0.669442	NA
seq1919795	19197-95	SL016788	Acetyl-CoA acetyltransferase, mitochondrial	THIL	P24752	38	ACAT1	CAC>0	0.0235061	0.00948	0.0132333	2087	0.0096059	0.0141222	0.496561	884	Age/Sex/Race	0.152309	NA
seq1919795	19197-95	SL016788	Acetyl-CoA acetyltransferase, mitochondrial	THIL	P24752	38	ACAT1	ln(CAC+1)	0.139602	0.0405035	0.0005788	2087	0.0076903	0.0612925	0.900182	884	Age/Sex/Race	0.0153808	0.92321
seq191993	19199-3	SL014831	DNA-directed RNA polymerase II subunit RPB11-a	RPB11	P52435	5439	POLR2J	CAC>0	0.0140675	0.0125246	0.261488	2087	0.0128445	0.0170408	0.451201	884	Age/Sex/Race	0.769185	NA
seq191993	19199-3	SL014831	DNA-directed RNA polymerase II subunit RPB11-a	RPB11	P52435	5439	POLR2J	ln(CAC+1)	0.0145572	0.0536005	0.785966	2087	0.103773	0.0738816	0.160497	884	Age/Sex/Race	0.907269	NA
seq1920016	19200-16	SL008216	NADH dehydrogenase [ubiquinone] 1 alpha subcomplex subunit 5	NDUA5	Q16718	4698	NDUFA5	CAC>0	0.0232435	0.0120569	0.0540134	2087	0.0177873	0.0196321	0.365169	884	Age/Sex/Race	0.373345	NA
seq1920210	19202-10	SL010521	Tyrosine-protein kinase BTK	BTK	Q06187	695	BTK	ln(CAC+1)	0.0377599	0.0409326	0.35638	2087	-0.111557	0.0591586	0.0596625	884	Age/Sex/Race	0.641198	NA
seq1920210	19202-10	SL010521	Tyrosine-protein kinase BTK	BTK	Q06187	695	BTK	CAC>0	0.0057136	0.0095684	0.550481	2087	-0.0158356	0.0136511	0.246355	884	Age/Sex/Race	0.907336	NA
seq1920620	19206-20	SL007213	7,8-dihydro-8-oxoguanine triphosphatase	8ODP	P36639	4521	NUDT1	ln(CAC+1)	-0.0504294	0.0503951	0.317098	2087	0.184395	0.0942832	0.0508107	884	Age/Sex/Race	0.611032	NA
seq1920620	19206-20	SL007213	7,8-dihydro-8-oxoguanine triphosphatase	8ODP	P36639	4521	NUDT1	CAC>0	-0.0049435	0.0117813	0.674817	2087	0.0589225	0.0216854	0.0067141	884	Age/Sex/Race	0.932954	NA
seq19207119	19207-119	SL006494	Adenosine kinase	ADK	P55263	132	ADK	CAC>0	0.0211938	0.0105937	0.0455639	2087	0.0118048	0.0141185	0.403313	884	Age/Sex/Race	0.331855	NA
seq192088	19208-8	SL004129	Activin receptor type-2A	Activin RIIA	P27037	92	ACVR2A	ln(CAC+1)	0.0346111	0.0466738	0.458441	2087	0.102517	0.0662266	0.121988	884	Age/Sex/Race	0.722392	NA
seq192088	19208-8	SL004129	Activin receptor type-2A	Activin RIIA	P27037	92	ACVR2A	CAC>0	0.0114321	0.0109077	0.294726	2087	0.0281404	0.0152543	0.0654096	884	Age/Sex/Race	0.797558	NA
seq192096	19209-6	SL004544	NF-kappa-B inhibitor alpha	IKB-alpha	P25963	4792	NFKBIA	CAC>0	-0.0056152	0.0109363	0.607695	2087	-0.0364925	0.0168901	0.0309967	884	Age/Sex/Race	0.91722	NA
seq192096	19209-6	SL004544	NF-kappa-B inhibitor alpha	IKB-alpha	P25963	4792	NFKBIA	ln(CAC+1)	-0.0156883	0.0467913	0.737445	2087	-0.178199	0.0732347	0.0151621	884	Age/Sex/Race	0.88337	NA
seq192124	19212-4	SL007745	Deleted in malignant brain tumors 1 protein	DMBT1	Q9UGM3	1755	DMBT1	CAC>0	-0.019644	0.0114364	0.0860053	2087	-0.0141517	0.0168518	0.401263	884	Age/Sex/Race	0.476357	NA
seq192124	19212-4	SL007745	Deleted in malignant brain tumors 1 protein	DMBT1	Q9UGM3	1755	DMBT1	ln(CAC+1)	-0.0812372	0.0489318	0.0970223	2087	-0.0397596	0.0731378	0.586837	884	Age/Sex/Race	0.372228	NA
seq192131	19213-1	SL012371	Serine protease inhibitor Kazal-type 4	ISK4	O60575	27290	SPINK4	CAC>0	0.0288035	0.0115633	0.0128182	2087	0.0400361	0.0162231	0.0137824	884	Age/Sex/Race	0.14941	NA
seq192131	19213-1	SL012371	Serine protease inhibitor Kazal-type 4	ISK4	O60575	27290	SPINK4	ln(CAC+1)	0.105984	0.0494917	0.032354	2087	0.207585	0.0702883	0.0032274	884	Age/Sex/Race	0.215336	NA
seq192157	19215-7	SL007570	Protein NDRG1	NDRG1	Q92597	10397	NDRG1	CAC>0	-0.0065201	0.0109937	0.553196	2087	0.0104127	0.0150246	0.488465	884	Age/Sex/Race	0.907513	NA
seq192157	19215-7	SL007570	Protein NDRG1	NDRG1	Q92597	10397	NDRG1	ln(CAC+1)	-0.0356911	0.0470327	0.448024	2087	0.0253143	0.0652044	0.69794	884	Age/Sex/Race	0.715018	NA
seq1921971	19219-71	SL004942	Nuclear transport factor 2	NTF-2	P61970	10204	NUTF2	CAC>0	0.0006471	0.0105492	0.951092	2087	0.000341	0.0142748	0.980946	884	Age/Sex/Race	0.993817	NA
seq1921971	19219-71	SL004942	Nuclear transport factor 2	NTF-2	P61970	10204	NUTF2	ln(CAC+1)	0.0239492	0.0451307	0.59571	2087	0.0225289	0.0619344	0.716129	884	Age/Sex/Race	0.808295	NA
seq19222124	19222-124	SL008540	Ras-related protein Rab-5B	RAB5B	P61020	5869	RAB5B	ln(CAC+1)	0.0530122	0.0417453	0.204263	2087	-0.0847633	0.0588944	0.150438	884	Age/Sex/Race	0.512222	NA
seq192236	19223-6	SL010834	Ras-related protein Rab-1A	RAB1A	P62820	5861	RAB1A	ln(CAC+1)	0.0407807	0.0413919	0.324624	2087	-0.0362148	0.0593767	0.542075	884	Age/Sex/Race	0.616014	NA
seq192245	19224-5	SL012984	Eukaryotic translation initiation factor 1A, Y-chromosomal	IF1AY	O14602	9086	EIF1AY	ln(CAC+1)	0.0526819	0.0421427	0.211409	2087	-0.0589983	0.0598182	0.32426	884	Age/Sex/Race	0.518771	NA
seq1922511	19225-11	SL007553	B-cell linker protein	BLNK	Q8WV28	29760	BLNK	ln(CAC+1)	-0.0345374	0.0481581	0.473352	2087	0.182968	0.0734981	0.012979	884	Age/Sex/Race	0.730443	NA
seq1922718	19227-18	SL007457	Basic leucine zipper transcriptional factor ATF-like	BATF	Q16520	10538	BATF	CAC>0	-0.0011595	0.0122895	0.924844	2087	0.0214563	0.0181912	0.238525	884	Age/Sex/Race	0.988754	NA
seq1922811	19228-11	SL005001	BAG family molecular chaperone regulator 2	BAG-2	O95816	9532	BAG2	CAC>0	-0.0024771	0.0115351	0.829986	2087	0.0112337	0.0155611	0.470542	884	Age/Sex/Race	0.965494	NA
seq1922811	19228-11	SL005001	BAG family molecular chaperone regulator 2	BAG-2	O95816	9532	BAG2	ln(CAC+1)	0.0402512	0.0493443	0.414753	2087	0.0242828	0.0675354	0.719265	884	Age/Sex/Race	0.689575	NA
seq1922992	19229-92	SL015060	Homer protein homolog 1	HOME1	Q86YM7	9456	HOMER1	CAC>0	-0.0003512	0.0095068	0.970538	2087	0.003563	0.0138322	0.796788	884	Age/Sex/Race	0.995704	NA
seq1923012	19230-12	SL013768	Glutathione S-transferase theta-1	GSTT1	P30711	2952	GSTT1	CAC>0	0.0262275	0.0107466	0.0147486	2087	-0.0111017	0.0152333	0.466333	884	Age/Sex/Race	0.165276	NA
seq1923122	19231-22	SL002051	Protein tyrosine phosphatase type IVA 3	PRL-3	O75365	11156	PTP4A3	ln(CAC+1)	-0.0301101	0.0444283	0.498023	2087	-0.103858	0.0743261	0.162669	884	Age/Sex/Race	0.746828	NA
seq1923122	19231-22	SL002051	Protein tyrosine phosphatase type IVA 3	PRL-3	O75365	11156	PTP4A3	CAC>0	-0.0082228	0.0103839	0.428524	2087	-0.0112999	0.0171444	0.510004	884	Age/Sex/Race	0.867611	NA
seq1923375	19233-75	SL006960	Copper transport protein ATOX1	ATOX1	O00244	475	ATOX1	CAC>0	0.0347043	0.0108127	0.0013495	2087	0.0389148	0.0151593	0.0104211	884	Age/Sex/Race	0.0342252	0.0233576
seq1923375	19233-75	SL006960	Copper transport protein ATOX1	ATOX1	O00244	475	ATOX1	ln(CAC+1)	0.182081	0.0462033	8.39e-05	2087	0.163994	0.0657908	0.0128622	884	Age/Sex/Race	0.00333203	0.0316884
seq1923624	19236-24	SL013049	Activated RNA polymerase II transcriptional coactivator p15	TCP4	P53999	10923	SUB1	CAC>0	0.0231403	0.0103273	0.025151	2087	0.0514535	0.0144386	0.0003855	884	Age/Sex/Race	0.23579	NA
seq1923624	19236-24	SL013049	Activated RNA polymerase II transcriptional coactivator p15	TCP4	P53999	10923	SUB1	ln(CAC+1)	0.0755469	0.0442065	0.0876086	2087	0.261795	0.0624798	3.07e-05	884	Age/Sex/Race	0.356551	NA
seq1923717	19237-17	SL004808	D-dopachrome decarboxylase	D-dopachrome decarboxylase	P30046	1652	DDT	CAC>0	0.0032965	0.0117792	0.779612	2087	0.0233252	0.0177969	0.190325	884	Age/Sex/Race	0.957096	NA
seq1923812	19238-12	SL008477	Glutamine synthetase	GLNA	P15104	2752	GLUL	CAC>0	0.0190922	0.0102711	0.0631934	2087	-0.0047995	0.0144297	0.739505	884	Age/Sex/Race	0.402885	NA
seq192395	19239-5	SL003998	ADP-ribosylation factor 1	ARF1	P84077	375	ARF1	CAC>0	-0.0017381	0.0116429	0.881346	2087	0.0028637	0.0178154	0.872333	884	Age/Sex/Race	0.981076	NA
seq192395	19239-5	SL003998	ADP-ribosylation factor 1	ARF1	P84077	375	ARF1	ln(CAC+1)	-0.0020865	0.0498133	0.966593	2087	0.0482915	0.0772855	0.532234	884	Age/Sex/Race	0.986798	NA
seq19240265	19240-265	SL010229	28 kDa heat- and acid-stable phosphoprotein	HAP28	Q13442	11333	PDAP1	CAC>0	0.0085254	0.0095777	0.373501	2087	-0.005024	0.0136674	0.713269	884	Age/Sex/Race	0.844702	NA
seq19240265	19240-265	SL010229	28 kDa heat- and acid-stable phosphoprotein	HAP28	Q13442	11333	PDAP1	ln(CAC+1)	0.0697735	0.0409564	0.0886045	2087	-0.055144	0.0592786	0.352496	884	Age/Sex/Race	0.357784	NA
seq1924131	19241-31	SL005353	Retinol-binding protein 5	RBP-III	P82980	83758	RBP5	ln(CAC+1)	0.144503	0.0429286	0.0007762	2087	0.197591	0.0620627	0.001505	884	Age/Sex/Race	0.0192186	0.00608904
seq1924221	19242-21	SL011167	Prefoldin subunit 1	PFD1	O60925	5201	PFDN1	CAC>0	1.73e-05	0.0120283	0.998854	2087	-0.0040497	0.0164678	0.805803	884	Age/Sex/Race	0.999802	NA
seq1924221	19242-21	SL011167	Prefoldin subunit 1	PFD1	O60925	5201	PFDN1	ln(CAC+1)	-0.04044	0.0514543	0.431992	2087	-0.0006587	0.0714567	0.992648	884	Age/Sex/Race	0.701671	NA
seq192432	19243-2	SL011692	Prefoldin subunit 2	PFD2	Q9UHV9	5202	PFDN2	CAC>0	0.0315157	0.0114898	0.0061413	2087	0.0224302	0.016318	0.169616	884	Age/Sex/Race	0.095256	NA
seq192432	19243-2	SL011692	Prefoldin subunit 2	PFD2	Q9UHV9	5202	PFDN2	ln(CAC+1)	0.186277	0.0490769	0.0001515	2087	0.101878	0.0707972	0.150502	884	Age/Sex/Race	0.00553052	0.210008
seq192471	19247-1	SL011412	Ubiquitin-conjugating enzyme E2 D1	UB2D1	P51668	7321	UBE2D1	CAC>0	-0.0083439	0.0104572	0.425015	2087	0.0146804	0.015115	0.331694	884	Age/Sex/Race	0.866025	NA
seq192471	19247-1	SL011412	Ubiquitin-conjugating enzyme E2 D1	UB2D1	P51668	7321	UBE2D1	ln(CAC+1)	-0.0488489	0.0447342	0.274968	2087	0.0409526	0.0656054	0.532642	884	Age/Sex/Race	0.579584	NA
seq1924918	19249-18	SL011670	Lysine--tRNA ligase	SYK	Q15046	3735	KARS1	ln(CAC+1)	0.0577233	0.0410944	0.160274	2087	-0.0573645	0.0592464	0.333193	884	Age/Sex/Race	0.461354	NA
seq1924918	19249-18	SL011670	Lysine--tRNA ligase	SYK	Q15046	3735	KARS1	CAC>0	0.0064888	0.0096086	0.499552	2087	-0.0063493	0.0136599	0.642182	884	Age/Sex/Race	0.891541	NA
seq1925050	19250-50	SL009443	C-Myc-binding protein	MYCBP	Q99417	26292	MYCBP	CAC>0	0.0031347	0.0095985	0.744013	2087	-0.0097324	0.0136349	0.475551	884	Age/Sex/Race	0.949235	NA
seq1925156	19251-56	SL005269	Serglycin	Platelet proteoglycan	P10124	5552	SRGN	ln(CAC+1)	0.0420949	0.0453261	0.353147	2087	0.0982825	0.0643884	0.12727	884	Age/Sex/Race	0.638829	NA
seq1925156	19251-56	SL005269	Serglycin	Platelet proteoglycan	P10124	5552	SRGN	CAC>0	0.0022894	0.0105963	0.828968	2087	0.029741	0.0148251	0.0451486	884	Age/Sex/Race	0.965246	NA
seq1925267	19252-67	SL008675	Proteasome subunit beta type-2	PSB2	P49721	5690	PSMB2	ln(CAC+1)	-0.0843863	0.0465315	0.0698936	2087	0.0505661	0.0693247	0.465946	884	Age/Sex/Race	0.317459	NA
seq1925267	19252-67	SL008675	Proteasome subunit beta type-2	PSB2	P49721	5690	PSMB2	CAC>0	-0.0019832	0.0108844	0.855436	2087	0.0085488	0.0159792	0.592787	884	Age/Sex/Race	0.974022	NA
seq1925382	19253-82	SL016492	Ras-related protein Rab-2B	RAB2B	Q8WUD1	84932	RAB2B	CAC>0	0.0168591	0.0112198	0.133089	2087	-3.49e-05	0.0167076	0.998336	884	Age/Sex/Race	0.591253	NA
seq1925382	19253-82	SL016492	Ras-related protein Rab-2B	RAB2B	Q8WUD1	84932	RAB2B	ln(CAC+1)	0.0628282	0.0480092	0.190791	2087	-0.0372261	0.0724838	0.607676	884	Age/Sex/Race	0.500376	NA
seq19254125	19254-125	SL010923	GMP reductase 1	GMPR1	P36959	2766	GMPR	CAC>0	-0.0095097	0.0101522	0.349011	2087	-0.0061108	0.0148891	0.6816	884	Age/Sex/Race	0.83193	NA
seq19254125	19254-125	SL010923	GMP reductase 1	GMPR1	P36959	2766	GMPR	ln(CAC+1)	-0.0090483	0.0434436	0.835033	2087	-0.0255511	0.064605	0.692572	884	Age/Sex/Race	0.931516	NA
seq19255124	19255-124	SL006746	NTF2-related export protein 2	NXT2	Q9NPJ8	55916	NXT2	ln(CAC+1)	-0.0188148	0.0443926	0.671736	2087	0.0450109	0.0680603	0.508569	884	Age/Sex/Race	0.847793	NA
seq1925711	19257-11	SL010965	Clathrin light chain A	CLCA	P09496	1211	CLTA	ln(CAC+1)	0.118688	0.0433451	0.00623	2087	0.0141234	0.0637875	0.824822	884	Age/Sex/Race	0.0817249	NA
seq1925824	19258-24	SL015122	Glutaryl-CoA dehydrogenase, mitochondrial	GCDH	Q92947	2639	GCDH	CAC>0	-0.0035945	0.0096793	0.710409	2087	-0.0133634	0.0140092	0.340396	884	Age/Sex/Race	0.940574	NA
seq19259176	19259-176	SL010915	Eukaryotic translation initiation factor 2 subunit 1	IF2A	P05198	1965	EIF2S1	CAC>0	0.0037408	0.0096838	0.699321	2087	-0.0069695	0.0136108	0.608741	884	Age/Sex/Race	0.939397	NA
seq19259176	19259-176	SL010915	Eukaryotic translation initiation factor 2 subunit 1	IF2A	P05198	1965	EIF2S1	ln(CAC+1)	0.0525273	0.0414164	0.204842	2087	-0.0547061	0.0590378	0.354375	884	Age/Sex/Race	0.512586	NA
seq192604	19260-4	SL011152	PDZ domain-containing protein GIPC1	GIPC1	O14908	10755	GIPC1	CAC>0	-0.0011568	0.0106006	0.913115	2087	-0.0193341	0.0155306	0.2135	884	Age/Sex/Race	0.986115	NA
seq1926112	19261-12	SL015225	Syntenin-2	SDCB2	Q9H190	27111	SDCBP2	ln(CAC+1)	0.121902	0.0446681	0.0064049	2087	0.18379	0.0660732	0.0055247	884	Age/Sex/Race	0.0834137	NA
seq1926112	19261-12	SL015225	Syntenin-2	SDCB2	Q9H190	27111	SDCBP2	CAC>0	0.0184158	0.0104513	0.0782053	2087	0.0557557	0.0151784	0.0002539	884	Age/Sex/Race	0.45403	NA
seq19262219	19262-219	SL008117	Very long-chain specific acyl-CoA dehydrogenase, mitochondrial	ACADV	P49748	37	ACADVL	CAC>0	0.0044951	0.0096033	0.639781	2087	-0.0039317	0.013707	0.774302	884	Age/Sex/Race	0.922758	NA
seq19262219	19262-219	SL008117	Very long-chain specific acyl-CoA dehydrogenase, mitochondrial	ACADV	P49748	37	ACADVL	ln(CAC+1)	0.0512882	0.0410737	0.21192	2087	-0.059849	0.0594439	0.314301	884	Age/Sex/Race	0.518887	NA
seq19263147	19263-147	SL007081	Eukaryotic translation initiation factor 4E	IF4E	P06730	1977	EIF4E	ln(CAC+1)	0.0372051	0.0416841	0.372202	2087	-0.0926609	0.0590264	0.116816	884	Age/Sex/Race	0.655526	NA
seq19263147	19263-147	SL007081	Eukaryotic translation initiation factor 4E	IF4E	P06730	1977	EIF4E	CAC>0	0.0021436	0.0097447	0.825911	2087	-0.0154229	0.0136127	0.257531	884	Age/Sex/Race	0.965117	NA
seq192646	19264-6	SL013744	Replication protein A 32 kDa subunit	RFA2	P15927	6118	RPA2	ln(CAC+1)	-0.0372043	0.0464084	0.422834	2087	0.0440572	0.0624751	0.480875	884	Age/Sex/Race	0.694858	NA
seq192646	19264-6	SL013744	Replication protein A 32 kDa subunit	RFA2	P15927	6118	RPA2	CAC>0	-0.005699	0.0108481	0.599397	2087	0.0023962	0.0144022	0.867898	884	Age/Sex/Race	0.916601	NA
seq192659	19265-9	SL010980	T-complex protein 1 subunit alpha	TCPA	P17987	6950	TCP1	CAC>0	0.0021685	0.0097603	0.824198	2087	0.0118105	0.0147587	0.423789	884	Age/Sex/Race	0.965117	NA
seq192659	19265-9	SL010980	T-complex protein 1 subunit alpha	TCPA	P17987	6950	TCP1	ln(CAC+1)	0.0412286	0.0417491	0.323496	2087	0.0282032	0.0640548	0.659829	884	Age/Sex/Race	0.615367	NA
seq1926635	19266-35	SL013328	Ras GTPase-activating protein-binding protein 1	G3BP1	Q13283	10146	G3BP1	ln(CAC+1)	0.0937384	0.0411333	0.0227743	2087	-0.0152658	0.059413	0.797283	884	Age/Sex/Race	0.177193	NA
seq1926635	19266-35	SL013328	Ras GTPase-activating protein-binding protein 1	G3BP1	Q13283	10146	G3BP1	CAC>0	0.0106354	0.0096234	0.269217	2087	-0.0010246	0.0136931	0.94037	884	Age/Sex/Race	0.779921	NA
seq1926714	19267-14	SL010992	Hydroxyacylglutathione hydrolase, mitochondrial	GLO2	Q16775	3029	HAGH	CAC>0	-0.0045177	0.0099324	0.64927	2087	-0.0220165	0.0147941	0.137057	884	Age/Sex/Race	0.925398	NA
seq1926714	19267-14	SL010992	Hydroxyacylglutathione hydrolase, mitochondrial	GLO2	Q16775	3029	HAGH	ln(CAC+1)	0.0032331	0.0424968	0.939365	2087	-0.0956451	0.064192	0.136587	884	Age/Sex/Race	0.974735	NA
seq1927026	19270-26	SL007285	Tyrosine--tRNA ligase, cytoplasmic	SYYC	P54577	8565	YARS1	ln(CAC+1)	0.0199986	0.0411744	0.627227	2087	-0.127254	0.0585637	0.0300527	884	Age/Sex/Race	0.825492	NA
seq1927164	19271-64	SL005571	Guanine nucleotide-binding protein G(i) subunit alpha-1	GNAI1	P63096	2770	GNAI1	CAC>0	-0.0062927	0.0109282	0.564796	2087	0.0231909	0.0151041	0.125044	884	Age/Sex/Race	0.90932	NA
seq1927164	19271-64	SL005571	Guanine nucleotide-binding protein G(i) subunit alpha-1	GNAI1	P63096	2770	GNAI1	ln(CAC+1)	0.0202368	0.0467568	0.665197	2087	0.0660698	0.0655872	0.31404	884	Age/Sex/Race	0.845083	NA
seq192729	19272-9	SL008547	Peflin	PEF1	Q9UBV8	553115	PEF1	CAC>0	-0.0091751	0.0098393	0.351186	2087	-0.0015459	0.0145772	0.915566	884	Age/Sex/Race	0.832096	NA
seq192729	19272-9	SL008547	Peflin	PEF1	Q9UBV8	553115	PEF1	ln(CAC+1)	-0.0926561	0.0420561	0.0276929	2087	-0.034394	0.0632409	0.586678	884	Age/Sex/Race	0.198576	NA
seq192733	19273-3	SL000434	Glutathione reductase, mitochondrial	Glutathione reductase	P00390	2936	GSR	ln(CAC+1)	-0.0946574	0.0583486	0.104896	2087	-0.17054	0.0881724	0.0534132	884	Age/Sex/Race	0.386891	NA
seq192733	19273-3	SL000434	Glutathione reductase, mitochondrial	Glutathione reductase	P00390	2936	GSR	CAC>0	-0.0259431	0.0136347	0.0572147	2087	-0.0422492	0.020314	0.0378324	884	Age/Sex/Race	0.384696	NA
seq1927480	19274-80	SL004593	Alpha-1-syntrophin	Alpha-1-syntrophin	Q13424	6640	SNTA1	CAC>0	0.0020873	0.0095731	0.827419	2087	-0.0148182	0.0137953	0.28305	884	Age/Sex/Race	0.965117	NA
seq1927480	19274-80	SL004593	Alpha-1-syntrophin	Alpha-1-syntrophin	Q13424	6640	SNTA1	ln(CAC+1)	0.0328508	0.0409517	0.422538	2087	-0.106902	0.0597889	0.0741222	884	Age/Sex/Race	0.694588	NA
seq1927568	19275-68	SL014825	Isocitrate dehydrogenase [NAD] subunit gamma, mitochondrial	IDH3G	P51553	3421	IDH3G	ln(CAC+1)	0.020113	0.0407658	0.621796	2087	-0.0853677	0.0658875	0.195433	884	Age/Sex/Race	0.822688	NA
seq1927568	19275-68	SL014825	Isocitrate dehydrogenase [NAD] subunit gamma, mitochondrial	IDH3G	P51553	3421	IDH3G	CAC>0	-0.0032611	0.0095286	0.732205	2087	-0.0145442	0.0151914	0.338631	884	Age/Sex/Race	0.946556	NA
seq19276124	19276-124	SL013061	Small nuclear ribonucleoprotein G	RUXG	P62308	6637	SNRPG	ln(CAC+1)	0.114879	0.042566	0.0070144	2087	-0.0089129	0.0593407	0.880643	884	Age/Sex/Race	0.0880586	NA
seq19276124	19276-124	SL013061	Small nuclear ribonucleoprotein G	RUXG	P62308	6637	SNRPG	CAC>0	0.0157239	0.0099605	0.114574	2087	0.0053516	0.013675	0.695638	884	Age/Sex/Race	0.548438	NA
seq192774	19277-4	SL013211	Thiosulfate sulfurtransferase/rhodanese-like domain-containing protein 1	KAT	Q8NFU3	100131187	TSTD1	ln(CAC+1)	0.0638565	0.0415791	0.124743	2087	-0.0462815	0.0607022	0.446005	884	Age/Sex/Race	0.41422	NA
seq1927819	19278-19	SL008303	Ras-related protein Rab-1B	RAB1B	Q9H0U4	81876	RAB1B	CAC>0	0.0050721	0.0095805	0.59657	2087	-0.0064611	0.0137202	0.637818	884	Age/Sex/Race	0.916601	NA
seq1927942	19279-42	SL005471	Retinol-binding protein 1	CRBP	P09455	5947	RBP1	ln(CAC+1)	0.0751064	0.0452939	0.0974274	2087	0.119198	0.0622247	0.0557401	884	Age/Sex/Race	0.372899	NA
seq1927942	19279-42	SL005471	Retinol-binding protein 1	CRBP	P09455	5947	RBP1	CAC>0	0.016013	0.0105878	0.130585	2087	0.0234509	0.0143488	0.102543	884	Age/Sex/Race	0.584437	NA
seq1928029	19280-29	SL021214	Ubiquitin-conjugating enzyme E2 D3	UB2D3	P61077	7323	UBE2D3	CAC>0	0.0209824	0.0115716	0.0699334	2087	0.0367131	0.0176767	0.0380987	884	Age/Sex/Race	0.425846	NA
seq1928029	19280-29	SL021214	Ubiquitin-conjugating enzyme E2 D3	UB2D3	P61077	7323	UBE2D3	ln(CAC+1)	0.045194	0.0495368	0.3617	2087	0.107529	0.0768022	0.161843	884	Age/Sex/Race	0.64648	NA
seq1928186	19281-86	SL014605	Transcription factor MafG	MAFG	O15525	4097	MAFG	CAC>0	0.0377171	0.011722	0.0013123	2087	0.0227029	0.0151222	0.13364	884	Age/Sex/Race	0.0339975	0.176557
seq1928186	19281-86	SL014605	Transcription factor MafG	MAFG	O15525	4097	MAFG	ln(CAC+1)	0.215328	0.0500537	1.77e-05	2087	0.0986389	0.0656158	0.133126	884	Age/Sex/Race	0.00102348	0.189382
seq192823	19282-3	SL008534	Ras-related protein Rab-13	RAB13	P51153	5872	RAB13	ln(CAC+1)	0.0105005	0.0463537	0.820812	2087	0.0015886	0.0718957	0.982377	884	Age/Sex/Race	0.924081	NA
seq1928630	19286-30	SL008170	Myosin light chain 5	MLR5	Q02045	4636	MYL5	ln(CAC+1)	-0.0258604	0.0552406	0.639733	2087	-0.0491269	0.0685768	0.473949	884	Age/Sex/Race	0.833585	NA
seq1928759	19287-59	SL007009	Density-regulated protein	DENR	O43583	8562	DENR	ln(CAC+1)	0.0708595	0.0467245	0.129535	2087	-0.0291115	0.0653417	0.656049	884	Age/Sex/Race	0.422128	NA
seq1928929	19289-29	SL010986	Uroporphyrinogen decarboxylase	DCUP	P06132	7389	UROD	ln(CAC+1)	0.0621287	0.0415372	0.134873	2087	-0.0583705	0.0610501	0.33928	884	Age/Sex/Race	0.429456	NA
seq1928929	19289-29	SL010986	Uroporphyrinogen decarboxylase	DCUP	P06132	7389	UROD	CAC>0	0.0091032	0.0097118	0.348694	2087	-0.0052164	0.0140762	0.711038	884	Age/Sex/Race	0.831527	NA
seq192905	19290-5	SL008856	Hypoxanthine-guanine phosphoribosyltransferase	HPRT	P00492	3251	HPRT1	CAC>0	0.0010451	0.0097763	0.914881	2087	-0.0063701	0.0142285	0.65448	884	Age/Sex/Race	0.986115	NA
seq192912	19291-2	SL007959	Calsequestrin-2	CASQ2	O14958	845	CASQ2	CAC>0	-0.0024989	0.0120948	0.836338	2087	0.0169694	0.0156433	0.27832	884	Age/Sex/Race	0.966426	NA
seq192912	19291-2	SL007959	Calsequestrin-2	CASQ2	O14958	845	CASQ2	ln(CAC+1)	-0.0093187	0.0517462	0.857103	2087	0.0590309	0.0678931	0.384828	884	Age/Sex/Race	0.942083	NA
seq192936	19293-6	SL012994	Vacuolar protein sorting-associated protein 26A	VP26A	O75436	9559	VPS26A	ln(CAC+1)	0.0793495	0.0408645	0.0522992	2087	-0.021851	0.0601353	0.71642	884	Age/Sex/Race	0.27554	NA
seq192936	19293-6	SL012994	Vacuolar protein sorting-associated protein 26A	VP26A	O75436	9559	VPS26A	CAC>0	0.0074349	0.0095586	0.436763	2087	0.0039229	0.0138595	0.777207	884	Age/Sex/Race	0.873244	NA
seq1929426	19294-26	SL006766	Cysteine-rich PDZ-binding protein	CRIPT	Q9P021	9419	CRIPT	CAC>0	0.0002334	0.0108317	0.982808	2087	0.0290991	0.0154769	0.0604161	884	Age/Sex/Race	0.998276	NA
seq1929426	19294-26	SL006766	Cysteine-rich PDZ-binding protein	CRIPT	Q9P021	9419	CRIPT	ln(CAC+1)	-0.0325443	0.0463366	0.482543	2087	0.111908	0.0671839	0.0961312	884	Age/Sex/Race	0.735691	NA
seq1929532	19295-32	SL009430	Serine/threonine-protein phosphatase PP1-gamma catalytic subunit	PP1G	P36873	5501	PPP1CC	CAC>0	0.0042928	0.0095691	0.653763	2087	-0.0141044	0.0137126	0.303963	884	Age/Sex/Race	0.925885	NA
seq1929532	19295-32	SL009430	Serine/threonine-protein phosphatase PP1-gamma catalytic subunit	PP1G	P36873	5501	PPP1CC	ln(CAC+1)	0.051195	0.0409271	0.211118	2087	-0.098865	0.0594417	0.0966236	884	Age/Sex/Race	0.518771	NA
seq1929651	19296-51	SL008168	Myosin regulatory light chain 2, atrial isoform	MLRA	Q01449	58498	MYL7	CAC>0	0.0063707	0.0095489	0.504741	2087	-0.0063131	0.0143133	0.659273	884	Age/Sex/Race	0.891997	NA
seq192974	19297-4	SL007111	Glucose-6-phosphate 1-dehydrogenase	G6PD	P11413	2539	G6PD	ln(CAC+1)	0.0842934	0.0422927	0.0463811	2087	-0.0150101	0.0609937	0.805668	884	Age/Sex/Race	0.259257	NA
seq193027	19302-7	SL020997	GTPase IMAP family member 6	GIMA6	Q6P9H5	474344	GIMAP6	CAC>0	-0.0146889	0.0110869	0.185355	2087	-0.0157091	0.014896	0.291904	884	Age/Sex/Race	0.678959	NA
seq1930364	19303-64	SL020942	Protein PET117 homolog, mitochondrial	PT117	Q6UWS5	100303755	PET117	ln(CAC+1)	0.0271467	0.0479149	0.571074	2087	0.186055	0.0658689	0.0048407	884	Age/Sex/Race	0.793183	NA
seq1931081	19310-81	SL014583	Coatomer subunit epsilon	COPE	O14579	11316	COPE	ln(CAC+1)	0.009774	0.0493962	0.843166	2087	0.0641683	0.0694823	0.355989	884	Age/Sex/Race	0.935409	NA
seq1931081	19310-81	SL014583	Coatomer subunit epsilon	COPE	O14579	11316	COPE	CAC>0	0.001614	0.0115456	0.888833	2087	0.0216436	0.0160044	0.176611	884	Age/Sex/Race	0.981754	NA
seq1931115	19311-15	SL019513	Beta-crystallin S	CRBS	P22914	1427	CRYGS	CAC>0	-0.0095829	0.0120077	0.424922	2087	0.0050043	0.0157883	0.75135	884	Age/Sex/Race	0.866025	NA
seq1931115	19311-15	SL019513	Beta-crystallin S	CRBS	P22914	1427	CRYGS	ln(CAC+1)	-0.0356422	0.0513755	0.48791	2087	0.0562507	0.0684837	0.411656	884	Age/Sex/Race	0.738971	NA
seq193162	19316-2	SL019358	Iron-sulfur cluster co-chaperone protein HscB, mitochondrial	HSC20	Q8IWL3	150274	HSCB	CAC>0	-0.0066453	0.0095651	0.487289	2087	0.0192005	0.0141133	0.174035	884	Age/Sex/Race	0.888307	NA
seq193162	19316-2	SL019358	Iron-sulfur cluster co-chaperone protein HscB, mitochondrial	HSC20	Q8IWL3	150274	HSCB	ln(CAC+1)	-0.0390008	0.0409189	0.340638	2087	0.0930382	0.061222	0.12895	884	Age/Sex/Race	0.629907	NA
seq19317114	19317-114	SL000549	Prostatic acid phosphatase	Prostatic acid phosphatase	P15309	55	ACP3	ln(CAC+1)	0.0288613	0.0494202	0.559285	2087	0.0593506	0.0831458	0.475532	884	Age/Sex/Race	0.785869	NA
seq19317114	19317-114	SL000549	Prostatic acid phosphatase	Prostatic acid phosphatase	P15309	55	ACP3	CAC>0	-0.0034247	0.0115518	0.766906	2087	0.0008299	0.0191678	0.965473	884	Age/Sex/Race	0.955534	NA
seq193231	19323-1	SL013709	Receptor-binding cancer antigen expressed on SiSo cells	RCAS1	O00559	9166	EBAG9	CAC>0	0.0052129	0.0102976	0.612755	2087	-0.0016403	0.0156013	0.91629	884	Age/Sex/Race	0.91722	NA
seq1932521	19325-21	SL008281	Protein ABHD14B	ABHEB	Q96IU4	84836	ABHD14B	ln(CAC+1)	-0.0020021	0.0456782	0.965043	2087	-0.046176	0.0679411	0.496906	884	Age/Sex/Race	0.986245	NA
seq1932521	19325-21	SL008281	Protein ABHD14B	ABHEB	Q96IU4	84836	ABHD14B	CAC>0	-0.0058761	0.0106757	0.582092	2087	-0.017018	0.0156517	0.277205	884	Age/Sex/Race	0.912825	NA
seq1932731	19327-31	SL004725	Histone acetyltransferase type B catalytic subunit	Hat1	O14929	8520	HAT1	CAC>0	0.0094606	0.0095539	0.322173	2087	0.0225074	0.0138614	0.104789	884	Age/Sex/Race	0.822297	NA
seq1932731	19327-31	SL004725	Histone acetyltransferase type B catalytic subunit	Hat1	O14929	8520	HAT1	ln(CAC+1)	0.0097579	0.0408843	0.811385	2087	0.0836842	0.0601691	0.164633	884	Age/Sex/Race	0.920049	NA
seq1932851	19328-51	SL003726	Serine/threonine-protein kinase Chk2	Chk2	O96017	11200	CHEK2	CAC>0	-0.0281353	0.0115431	0.0148759	2087	0.0154809	0.0167357	0.355208	884	Age/Sex/Race	0.16533	NA
seq1932851	19328-51	SL003726	Serine/threonine-protein kinase Chk2	Chk2	O96017	11200	CHEK2	ln(CAC+1)	-0.139181	0.0493621	0.0048539	2087	0.124806	0.0725301	0.0856485	884	Age/Sex/Race	0.070168	NA
seq1932931	19329-31	SL010523	Homeodomain-interacting protein kinase 3	HIPK3	Q9H422	10114	HIPK3	ln(CAC+1)	-0.006412	0.0550464	0.90728	2087	-0.0810699	0.073073	0.267545	884	Age/Sex/Race	0.961087	NA
seq1932931	19329-31	SL010523	Homeodomain-interacting protein kinase 3	HIPK3	Q9H422	10114	HIPK3	CAC>0	-0.003957	0.0128659	0.758451	2087	-0.0138235	0.0168462	0.412113	884	Age/Sex/Race	0.952937	NA
seq1933118	19331-18	SL013299	Brain-specific angiogenesis inhibitor 1-associated protein 2	BAIP2	Q9UQB8	10458	BAIAP2	CAC>0	-0.001079	0.0109245	0.921328	2087	0.0021247	0.0146032	0.884354	884	Age/Sex/Race	0.988722	NA
seq193321	19332-1	SL016539	MOB-like protein phocein	MOBL3	Q9Y3A3	25843	MOB4	CAC>0	0.0045867	0.0108864	0.673563	2087	0.0245876	0.0153849	0.110364	884	Age/Sex/Race	0.932338	NA
seq193321	19332-1	SL016539	MOB-like protein phocein	MOBL3	Q9Y3A3	25843	MOB4	ln(CAC+1)	0.0223144	0.0465757	0.631919	2087	0.0795485	0.0667985	0.234026	884	Age/Sex/Race	0.828174	NA
seq193334	19333-4	SL002756	Heterogeneous nuclear ribonucleoprotein K	hnRNP K	P61978	3190	HNRNPK	ln(CAC+1)	0.0941805	0.0414144	0.0230615	2087	-0.0182902	0.0595027	0.758623	884	Age/Sex/Race	0.178277	NA
seq193334	19333-4	SL002756	Heterogeneous nuclear ribonucleoprotein K	hnRNP K	P61978	3190	HNRNPK	CAC>0	0.0134251	0.0096875	0.16595	2087	0.0042299	0.0137133	0.757812	884	Age/Sex/Race	0.650127	NA
seq1933462	19334-62	SL016128	Thioredoxin domain-containing protein 12	TXD12	O95881	51060	TXNDC12	CAC>0	0.0063461	0.0096287	0.509911	2087	-0.0010909	0.0135413	0.935807	884	Age/Sex/Race	0.893705	NA
seq193352	19335-2	SL005988	Hematological and neurological expressed 1 protein	HN1	Q9UK76	51155	JPT1	CAC>0	0.0082839	0.0097004	0.393215	2087	-0.006949	0.0143197	0.627603	884	Age/Sex/Race	0.85558	NA
seq193383	19338-3	SL020950	Protein LZIC	LZIC	Q8WZA0	84328	LZIC	CAC>0	0.0039052	0.0109436	0.721243	2087	0.003131	0.0156506	0.841484	884	Age/Sex/Race	0.944069	NA
seq193383	19338-3	SL020950	Protein LZIC	LZIC	Q8WZA0	84328	LZIC	ln(CAC+1)	0.0566506	0.0468062	0.226292	2087	-0.0145828	0.0679084	0.830018	884	Age/Sex/Race	0.53405	NA
seq1934136	19341-36	SL019254	Acyl-CoA-binding domain-containing protein 6	ACBD6	Q9BR61	84320	ACBD6	ln(CAC+1)	0.0726228	0.0407314	0.0747375	2087	0.0453311	0.0608056	0.456164	884	Age/Sex/Race	0.329148	NA
seq1934136	19341-36	SL019254	Acyl-CoA-binding domain-containing protein 6	ACBD6	Q9BR61	84320	ACBD6	CAC>0	0.0136394	0.0095228	0.152214	2087	0.0061818	0.0140165	0.659292	884	Age/Sex/Race	0.62264	NA
seq1934737	19347-37	SL010370	Carbonic anhydrase 12	Carbonic Anhydrase XII	O43570	771	CA12	ln(CAC+1)	0.0094659	0.0527391	0.857574	2087	-0.106862	0.071519	0.135487	884	Age/Sex/Race	0.942343	NA
seq1934737	19347-37	SL010370	Carbonic anhydrase 12	Carbonic Anhydrase XII	O43570	771	CA12	CAC>0	0.0073555	0.0123259	0.55074	2087	-0.0319554	0.0164684	0.0526493	884	Age/Sex/Race	0.907336	NA
seq1935325	19353-25	SL015055	Osteopetrosis-associated transmembrane protein 1	OSTM1	Q86WC4	28962	OSTM1	ln(CAC+1)	-0.129638	0.0554985	0.0195914	2087	-0.0022807	0.0833586	0.978179	884	Age/Sex/Race	0.163141	NA
seq1935325	19353-25	SL015055	Osteopetrosis-associated transmembrane protein 1	OSTM1	Q86WC4	28962	OSTM1	CAC>0	-0.0342072	0.0129671	0.0084019	2087	-0.0016678	0.0192112	0.93084	884	Age/Sex/Race	0.116117	NA
seq1935620	19356-20	SL020218	TOM1-like protein 2	TM1L2	Q6ZVM7	146691	TOM1L2	CAC>0	-0.0048039	0.0102268	0.638591	2087	0.0132551	0.0148457	0.37218	884	Age/Sex/Race	0.922758	NA
seq1935620	19356-20	SL020218	TOM1-like protein 2	TM1L2	Q6ZVM7	146691	TOM1L2	ln(CAC+1)	-0.0266298	0.0437526	0.542826	2087	0.0788512	0.0643906	0.221062	884	Age/Sex/Race	0.77445	NA
seq1935711	19357-11	SL016435	Vesicle-associated membrane protein 7	VAMP7	P51809	6845	VAMP7	ln(CAC+1)	0.0555878	0.0522903	0.287877	2087	0.0192319	0.0782566	0.80593	884	Age/Sex/Race	0.589456	NA
seq1936022	19360-22	SL014096	Leucine-rich repeat transmembrane neuronal protein 1	LRRT1	Q86UE6	347730	LRRTM1	ln(CAC+1)	-0.133423	0.0493481	0.0069126	2087	0.0229898	0.0641922	0.720324	884	Age/Sex/Race	0.0875031	NA
seq1936178	19361-78	SL006992	Matrilin-3	MATN3	O15232	4148	MATN3	CAC>0	-0.0204927	0.0098565	0.0377295	2087	-0.0237455	0.0150042	0.113875	884	Age/Sex/Race	0.296671	NA
seq1936178	19361-78	SL006992	Matrilin-3	MATN3	O15232	4148	MATN3	ln(CAC+1)	-0.0706176	0.0421852	0.0942826	2087	-0.0181225	0.0651938	0.781093	884	Age/Sex/Race	0.367967	NA
seq19364163	19364-163	SL000131	Proliferating cell nuclear antigen	PCNA	P12004	5111	PCNA	ln(CAC+1)	0.0423508	0.0469176	0.366808	2087	0.0483845	0.0697247	0.487905	884	Age/Sex/Race	0.651523	NA
seq19364163	19364-163	SL000131	Proliferating cell nuclear antigen	PCNA	P12004	5111	PCNA	CAC>0	0.001323	0.0109683	0.904004	2087	0.0085441	0.016071	0.595103	884	Age/Sex/Race	0.984002	NA
seq1936511	19365-11	SL013348	Branched-chain-amino-acid aminotransferase, mitochondrial	BCAT2	O15382	587	BCAT2	CAC>0	0.0042507	0.0095703	0.656977	2087	-0.00454	0.0138719	0.743535	884	Age/Sex/Race	0.926524	NA
seq193668	19366-8	SL015041	Peroxisome assembly protein 26	PEX26	Q7Z412	55670	PEX26	ln(CAC+1)	0.0081294	0.0465154	0.861278	2087	-0.0095754	0.0667639	0.88599	884	Age/Sex/Race	0.943263	NA
seq1936734	19367-34	SL016427	Enoyl-CoA delta isomerase 1, mitochondrial	D3D2	P42126	1632	ECI1	ln(CAC+1)	0.0666041	0.0440256	0.130469	2087	-0.0820918	0.0605665	0.175638	884	Age/Sex/Race	0.423835	NA
seq1936917	19369-17	SL007580	Histone acetyltransferase KAT2A	GCNL2	Q92830	2648	KAT2A	CAC>0	-0.0090062	0.0118373	0.446844	2087	-0.0187854	0.0158951	0.237589	884	Age/Sex/Race	0.874158	NA
seq1937030	19370-30	SL018828	Heparan sulfate glucosamine 3-O-sulfotransferase 4	HS3S4	Q9Y661	9951	HS3ST4	CAC>0	0.0021869	0.013417	0.870538	2087	0.0015712	0.0185886	0.93266	884	Age/Sex/Race	0.97825	NA
seq1937118	19371-18	SL011230	Microtubule-associated protein RP/EB family member 1	MARE1	Q15691	22919	MAPRE1	CAC>0	0.0043184	0.0096164	0.653429	2087	-0.0112803	0.0136536	0.408929	884	Age/Sex/Race	0.925885	NA
seq1937118	19371-18	SL011230	Microtubule-associated protein RP/EB family member 1	MARE1	Q15691	22919	MAPRE1	ln(CAC+1)	0.0516176	0.0411293	0.209617	2087	-0.0865333	0.0591947	0.144142	884	Age/Sex/Race	0.517253	NA
seq193727	19372-7	SL021669	MAM domain-containing glycosylphosphatidylinositol anchor protein 2	MDGA2	Q7Z553	161357	MDGA2	CAC>0	-0.0286164	0.0099813	0.0041857	2087	-0.0609	0.0138471	1.23e-05	884	Age/Sex/Race	0.0755083	NA
seq193727	19372-7	SL021669	MAM domain-containing glycosylphosphatidylinositol anchor protein 2	MDGA2	Q7Z553	161357	MDGA2	ln(CAC+1)	-0.153332	0.0426561	0.0003324	2087	-0.258601	0.0601109	1.88e-05	884	Age/Sex/Race	0.00996924	0.00034545
seq193733	19373-3	SL008053	Myosin regulatory light chain 12A	MLRM	P19105	10627	MYL12A	ln(CAC+1)	0.0428038	0.0408679	0.29505	2087	-0.0925752	0.0594382	0.119711	884	Age/Sex/Race	0.595394	NA
seq1937472	19374-72	SL019344	Protein p13 MTCP-1	MTCP1	P56278	4515	MTCP1	ln(CAC+1)	0.0029996	0.0463825	0.948442	2087	-0.0265618	0.0735846	0.71821	884	Age/Sex/Race	0.978774	NA
seq1937674	19376-74	SL008101	Nicotinamide N-methyltransferase	NNMT	P40261	4837	NNMT	CAC>0	0.0253269	0.0104226	0.0151832	2087	0.0179548	0.0146816	0.221677	884	Age/Sex/Race	0.166784	NA
seq1937674	19376-74	SL008101	Nicotinamide N-methyltransferase	NNMT	P40261	4837	NNMT	ln(CAC+1)	0.132614	0.0445606	0.0029535	2087	0.103433	0.0636626	0.104583	884	Age/Sex/Race	0.0490743	0.155815
seq1937714	19377-14	SL012399	Noelin-2	NOE2	O95897	93145	OLFM2	ln(CAC+1)	0.170446	0.0430879	7.88e-05	2087	0.116667	0.0573097	0.0420762	884	Age/Sex/Race	0.00322824	0.0766761
seq19379154	19379-154	SL008723	Ras-related protein Rab-3D	RAB3D	O95716	9545	RAB3D	ln(CAC+1)	0.0827116	0.040984	0.0437044	2087	-0.0491179	0.0595457	0.409665	884	Age/Sex/Race	0.250512	NA
seq19379154	19379-154	SL008723	Ras-related protein Rab-3D	RAB3D	O95716	9545	RAB3D	CAC>0	0.005517	0.0095879	0.565075	2087	-0.0028827	0.0137282	0.833727	884	Age/Sex/Race	0.90932	NA
seq193817	19381-7	SL021788	Regulator of G-protein signaling 21	RGS21	Q2M5E4	431704	RGS21	CAC>0	-0.0034032	0.0095814	0.722484	2087	0.0142673	0.0135613	0.293059	884	Age/Sex/Race	0.944324	NA
seq193817	19381-7	SL021788	Regulator of G-protein signaling 21	RGS21	Q2M5E4	431704	RGS21	ln(CAC+1)	-0.0409107	0.0409846	0.318299	2087	0.0516546	0.0588542	0.380363	884	Age/Sex/Race	0.611673	NA
seq19383131	19383-131	SL021086	Cyclin-dependent kinase 2-interacting protein	CINP	Q9BW66	51550	CINP	CAC>0	-0.0046277	0.0107256	0.666179	2087	0.0034387	0.0154383	0.823793	884	Age/Sex/Race	0.931733	NA
seq19383131	19383-131	SL021086	Cyclin-dependent kinase 2-interacting protein	CINP	Q9BW66	51550	CINP	ln(CAC+1)	-0.0171347	0.0458888	0.708892	2087	-0.0127114	0.0669878	0.849544	884	Age/Sex/Race	0.86713	NA
seq193882	19388-2	SL025812	Cadherin-12:Extracellular domain	Cadherin-12:ECD	P55289	1010	CDH12	CAC>0	-0.0024172	0.0095838	0.800897	2087	-0.0197782	0.0152692	0.195557	884	Age/Sex/Race	0.963209	NA
seq193882	19388-2	SL025812	Cadherin-12:Extracellular domain	Cadherin-12:ECD	P55289	1010	CDH12	ln(CAC+1)	-0.0083365	0.0410035	0.838912	2087	-0.0828198	0.0662579	0.211647	884	Age/Sex/Race	0.933876	NA
seq193926	19392-6	SL008871	N(G),N(G)-dimethylarginine dimethylaminohydrolase 1	DDAH1	O94760	23576	DDAH1	CAC>0	0.0069542	0.0112693	0.537242	2087	0.0135682	0.0162824	0.404899	884	Age/Sex/Race	0.905171	NA
seq1943761	19437-61	SL021823	Isoform L-VEGF165	L-VEGF165	P15692	7422	VEGFA	CAC>0	0.0030734	0.0106105	0.772111	2087	-0.0101892	0.01527	0.504776	884	Age/Sex/Race	0.956046	NA
seq1943761	19437-61	SL021823	Isoform L-VEGF165	L-VEGF165	P15692	7422	VEGFA	ln(CAC+1)	0.073586	0.0453682	0.10496	2087	-0.0450476	0.0662565	0.496749	884	Age/Sex/Race	0.386891	NA
seq1943868	19438-68	SL021097	Pre-mRNA-splicing factor SYF2	SYF2	O95926	25949	SYF2	CAC>0	-0.0061056	0.0098485	0.535359	2087	-0.015208	0.0140724	0.280128	884	Age/Sex/Race	0.903445	NA
seq194461	19446-1	SL020976	GMP reductase 2	GMPR2	Q9P2T1	51292	GMPR2	CAC>0	0.0061583	0.0098042	0.52999	2087	-0.012253	0.0138548	0.376732	884	Age/Sex/Race	0.902283	NA
seq194461	19446-1	SL020976	GMP reductase 2	GMPR2	Q9P2T1	51292	GMPR2	ln(CAC+1)	0.059295	0.0419302	0.157471	2087	-0.100756	0.0600472	0.0937118	884	Age/Sex/Race	0.457744	NA
seq19448104	19448-104	SL013090	Uridine phosphorylase 1	UPP1	Q16831	7378	UPP1	ln(CAC+1)	0.0202564	0.0483064	0.675017	2087	0.14327	0.066973	0.0326926	884	Age/Sex/Race	0.848671	NA
seq194673	19467-3	SL020965	Ribokinase	RBSK	Q9H477	64080	RBKS	ln(CAC+1)	-0.0730255	0.0443314	0.099655	2087	-0.0071959	0.0648774	0.911709	884	Age/Sex/Race	0.377124	NA
seq194673	19467-3	SL020965	Ribokinase	RBSK	Q9H477	64080	RBKS	CAC>0	-0.0169587	0.0103618	0.101854	2087	-0.0023553	0.0149519	0.874865	884	Age/Sex/Race	0.525856	NA
seq1948211	19482-11	SL015184	Haloacid dehalogenase-like hydrolase domain-containing protein 3	HDHD3	Q9BSH5	81932	HDHD3	ln(CAC+1)	-0.022348	0.0433402	0.60616	2087	0.0576369	0.0645422	0.372096	884	Age/Sex/Race	0.814031	NA
seq1948211	19482-11	SL015184	Haloacid dehalogenase-like hydrolase domain-containing protein 3	HDHD3	Q9BSH5	81932	HDHD3	CAC>0	-0.0089746	0.0101288	0.375693	2087	0.0112853	0.0148767	0.448301	884	Age/Sex/Race	0.846217	NA
seq1948316	19483-16	SL020931	3-ketodihydrosphingosine reductase	KDSR	Q06136	2531	KDSR	CAC>0	-0.0184505	0.010591	0.0816407	2087	-0.0063564	0.0143462	0.657825	884	Age/Sex/Race	0.464645	NA
seq1948316	19483-16	SL020931	3-ketodihydrosphingosine reductase	KDSR	Q06136	2531	KDSR	ln(CAC+1)	-0.0924071	0.0453003	0.0414885	2087	-0.0342322	0.0622451	0.582488	884	Age/Sex/Race	0.242715	NA
seq194881	19488-1	SL007980	Programmed cell death protein 6	PDCD6	O75340	10016	PDCD6	CAC>0	-0.0012762	0.0098399	0.896822	2087	0.0214052	0.0149237	0.151841	884	Age/Sex/Race	0.983373	NA
seq194925	19492-5	SL021007	Kidney-associated antigen 1	KAAG1	Q9UBP8	353219	KAAG1	CAC>0	-0.009233	0.0094836	0.33038	2087	0.0053187	0.0144816	0.713505	884	Age/Sex/Race	0.822992	NA
seq194925	19492-5	SL021007	Kidney-associated antigen 1	KAAG1	Q9UBP8	353219	KAAG1	ln(CAC+1)	-0.0026514	0.0405836	0.947917	2087	0.0255551	0.0628351	0.684327	884	Age/Sex/Race	0.978573	NA
seq194961	19496-1	SL008297	N-acetylneuraminate lyase	NPL	Q9BXD5	80896	NPL	CAC>0	-0.0136949	0.0105132	0.19284	2087	0.0422255	0.0177063	0.0173008	884	Age/Sex/Race	0.69093	NA
seq195032	19503-2	SL007970	Sorting nexin-3	SNX3	O60493	8724	SNX3	ln(CAC+1)	0.0528937	0.0407056	0.193943	2087	0.0236251	0.061938	0.702975	884	Age/Sex/Race	0.502131	NA
seq1950422	19504-22	SL021087	Thymidylate kinase	KTHY	P23919	1841	DTYMK	ln(CAC+1)	0.0622981	0.0415744	0.134162	2087	-0.0593788	0.0598649	0.32153	884	Age/Sex/Race	0.428411	NA
seq195066	19506-6	SL015017	Glycine N-acyltransferase	GLYAT	Q6IB77	10249	GLYAT	ln(CAC+1)	0.0594522	0.0442419	0.17916	2087	0.0901565	0.0686554	0.189467	884	Age/Sex/Race	0.487379	NA
seq195066	19506-6	SL015017	Glycine N-acyltransferase	GLYAT	Q6IB77	10249	GLYAT	CAC>0	0.0162321	0.0103391	0.116574	2087	0.0192742	0.0158249	0.223563	884	Age/Sex/Race	0.553247	NA
seq195118	19511-8	SL020984	DCN1-like protein 2	DCNL2	Q6PH85	55208	DCUN1D2	CAC>0	-0.0128057	0.0112276	0.254185	2087	-0.0055264	0.0163567	0.735544	884	Age/Sex/Race	0.75862	NA
seq195118	19511-8	SL020984	DCN1-like protein 2	DCNL2	Q6PH85	55208	DCUN1D2	ln(CAC+1)	-0.0720028	0.0480251	0.133954	2087	0.0196374	0.070974	0.782087	884	Age/Sex/Race	0.428212	NA
seq1951610	19516-10	SL013047	High mobility group protein HMGI-C	HMGA2	P52926	8091	HMGA2	ln(CAC+1)	-0.0235918	0.0453412	0.602899	2087	-0.0362943	0.0666298	0.586087	884	Age/Sex/Race	0.812407	NA
seq1951610	19516-10	SL013047	High mobility group protein HMGI-C	HMGA2	P52926	8091	HMGA2	CAC>0	-0.0077396	0.0105971	0.465254	2087	0.0023401	0.0153583	0.878933	884	Age/Sex/Race	0.881719	NA
seq1951812	19518-12	SL007273	Hexokinase-3	HXK3	P52790	3101	HK3	CAC>0	-0.018973	0.0109655	0.0837356	2087	0.0187795	0.0174884	0.283195	884	Age/Sex/Race	0.469543	NA
seq19523215	19523-215	SL008933	Protein DJ-1	PARK7	Q99497	11315	PARK7	ln(CAC+1)	0.069357	0.0413502	0.0936328	2087	-0.0622528	0.060112	0.300667	884	Age/Sex/Race	0.366619	NA
seq19523215	19523-215	SL008933	Protein DJ-1	PARK7	Q99497	11315	PARK7	CAC>0	0.005647	0.0096706	0.559332	2087	-0.0058811	0.0138608	0.671454	884	Age/Sex/Race	0.90932	NA
seq19545145	19545-145	SL020843	Oxidized Protein deglycase DJ-1	Oxidized PARK7	Q99497	11315	PARK7	CAC>0	-0.0099419	0.0101489	0.327398	2087	0.0169509	0.0144436	0.240878	884	Age/Sex/Race	0.822992	NA
seq19545145	19545-145	SL020843	Oxidized Protein deglycase DJ-1	Oxidized PARK7	Q99497	11315	PARK7	ln(CAC+1)	-0.0413489	0.0434217	0.341074	2087	0.0687478	0.0626777	0.27301	884	Age/Sex/Race	0.630346	NA
seq1955314	19553-14	SL004304	Syntaxin-1A	STX1a	Q16623	6804	STX1A	CAC>0	-0.0470713	0.0103571	5.81e-06	2087	-0.0217695	0.0147289	0.139762	884	Age/Sex/Race	0.000583259	0.181691
seq1955314	19553-14	SL004304	Syntaxin-1A	STX1a	Q16623	6804	STX1A	ln(CAC+1)	-0.225402	0.044256	3.84e-07	2087	-0.0939486	0.0639101	0.141917	884	Age/Sex/Race	5.76765e-05	0.200594
seq195551	19555-1	SL013060	Small ubiquitin-related modifier 2	SUMO2	P61956	6613	SUMO2	ln(CAC+1)	0.159121	0.0446937	0.0003788	2087	0.0524958	0.0641193	0.413168	884	Age/Sex/Race	0.0109958	0.476982
seq195551	19555-1	SL013060	Small ubiquitin-related modifier 2	SUMO2	P61956	6613	SUMO2	CAC>0	0.0268796	0.0104616	0.0102575	2087	0.01491	0.0147744	0.313166	884	Age/Sex/Race	0.13222	NA
seq1955612	19556-12	SL004554	Complement receptor type 1	Complement receptor type 1	P17927	1378	CR1	ln(CAC+1)	-0.0553816	0.041757	0.184892	2087	-0.0059221	0.0589757	0.920037	884	Age/Sex/Race	0.494962	NA
seq195573	19557-3	SL021540	Beta-klotho	KLOTB	Q86Z14	152831	KLB	ln(CAC+1)	0.141566	0.0420771	0.0007809	2087	0.072687	0.0626718	0.246443	884	Age/Sex/Race	0.0192255	0.311408
seq195573	19557-3	SL021540	Beta-klotho	KLOTB	Q86Z14	152831	KLB	CAC>0	0.0309195	0.0098382	0.001697	2087	0.0032977	0.0144543	0.819585	884	Age/Sex/Race	0.0410231	0.842195
seq1955810	19558-10	SL007029	Low-density lipoprotein receptor-related protein 4	LRP4	O75096	4038	LRP4	ln(CAC+1)	-0.0253366	0.0445409	0.569526	2087	-0.0858685	0.0613725	0.162125	884	Age/Sex/Race	0.792266	NA
seq1956023	19560-23	SL021489	Plexin-A4	PLXA4	Q9HCM2	91584	PLXNA4	CAC>0	-0.0075228	0.0102193	0.461732	2087	-0.0126079	0.0144296	0.382492	884	Age/Sex/Race	0.879651	NA
seq19561216	19561-216	SL009025	Plexin-D1	PLXD1	Q9Y4D7	23129	PLXND1	CAC>0	0.0051154	0.0099061	0.605641	2087	0.0084682	0.0138301	0.540496	884	Age/Sex/Race	0.91722	NA
seq195628	19562-8	SL021216	Ubiquitin carboxyl-terminal hydrolase 28	UBP28	Q96RU2	57646	USP28	ln(CAC+1)	-0.0433162	0.0537928	0.420772	2087	0.0269464	0.0716337	0.706882	884	Age/Sex/Race	0.693668	NA
seq195628	19562-8	SL021216	Ubiquitin carboxyl-terminal hydrolase 28	UBP28	Q96RU2	57646	USP28	CAC>0	-0.004288	0.0125747	0.733136	2087	-0.0069606	0.0165088	0.6734	884	Age/Sex/Race	0.946556	NA
seq195633	19563-3	SL008781	Seizure 6-like protein	SEZ6L	Q9BYH1	23544	SEZ6L	CAC>0	-0.0532851	0.0105368	4.63e-07	2087	-0.0369878	0.0146192	0.0115771	884	Age/Sex/Race	9.20619e-05	0.0250837
seq195633	19563-3	SL008781	Seizure 6-like protein	SEZ6L	Q9BYH1	23544	SEZ6L	ln(CAC+1)	-0.200442	0.0451434	9.46e-06	2087	-0.119717	0.0635356	0.05986	884	Age/Sex/Race	0.000683769	0.100165
seq1956461	19564-61	SL007438	Interferon regulatory factor 4	IRF4	Q15306	3662	IRF4	ln(CAC+1)	0.0321646	0.0513238	0.530925	2087	0.0409207	0.0663746	0.537717	884	Age/Sex/Race	0.765515	NA
seq1956461	19564-61	SL007438	Interferon regulatory factor 4	IRF4	Q15306	3662	IRF4	CAC>0	0.0110106	0.0119948	0.358749	2087	-6.14e-05	0.0153004	0.996799	884	Age/Sex/Race	0.837815	NA
seq195671	19567-1	SL016828	Epidermal growth factor receptor variant III	EGFRvIII	P00533	1956	EGFR	ln(CAC+1)	0.098356	0.0450967	0.0292947	2087	-0.0123422	0.0662403	0.852233	884	Age/Sex/Race	0.203794	NA
seq1956817	19568-17	SL001775	Interleukin-15	IL-15	P40933	3600	IL15	CAC>0	-0.0052179	0.011972	0.662994	2087	0.0224877	0.0148253	0.129665	884	Age/Sex/Race	0.930064	NA
seq1956817	19568-17	SL001775	Interleukin-15	IL-15	P40933	3600	IL15	ln(CAC+1)	0.0214702	0.0512209	0.675136	2087	0.0927007	0.0643358	0.149972	884	Age/Sex/Race	0.848671	NA
seq1957012	19570-12	SL004341	Fibroblast growth factor 8	FGF-8	P55075	2253	FGF8	ln(CAC+1)	-0.0187885	0.0516229	0.715927	2087	-0.0570802	0.0725101	0.431375	884	Age/Sex/Race	0.870589	NA
seq1957012	19570-12	SL004341	Fibroblast growth factor 8	FGF-8	P55075	2253	FGF8	CAC>0	-0.0104598	0.0120642	0.386036	2087	-0.0139363	0.0167104	0.404513	884	Age/Sex/Race	0.851346	NA
seq1957210	19572-10	SL006492	CCAAT/enhancer-binding protein gamma	CEBPG	P53567	1054	CEBPG	ln(CAC+1)	0.0246152	0.0492805	0.617486	2087	0.0889338	0.070486	0.207383	884	Age/Sex/Race	0.82078	NA
seq195745	19574-5	SL000542	Integrin alpha-IIb: beta-3 complex	gpIIbIIIa	P08514|P05106	3674|3690	ITGA2B|ITGB3	ln(CAC+1)	0.0456189	0.0415043	0.271836	2087	-0.0634065	0.0587336	0.280634	884	Age/Sex/Race	0.577138	NA
seq195745	19574-5	SL000542	Integrin alpha-IIb: beta-3 complex	gpIIbIIIa	P08514|P05106	3674|3690	ITGA2B|ITGB3	CAC>0	0.0026937	0.0097035	0.781347	2087	-0.0056742	0.0135437	0.675352	884	Age/Sex/Race	0.957401	NA
seq195754	19575-4	SL005159	Erythropoietin receptor	EPO-R	P19235	2057	EPOR	CAC>0	0.01455	0.0112496	0.196022	2087	0.0125938	0.0156107	0.420034	884	Age/Sex/Race	0.695814	NA
seq195754	19575-4	SL005159	Erythropoietin receptor	EPO-R	P19235	2057	EPOR	ln(CAC+1)	0.0421935	0.0481407	0.38088	2087	0.119232	0.0676412	0.0782964	884	Age/Sex/Race	0.662416	NA
seq1957819	19578-19	SL016379	Docking protein 2	DOK2	O60496	9046	DOK2	ln(CAC+1)	0.0458928	0.040974	0.262823	2087	-0.0985584	0.0599552	0.100561	884	Age/Sex/Race	0.568438	NA
seq1957819	19578-19	SL016379	Docking protein 2	DOK2	O60496	9046	DOK2	CAC>0	0.005708	0.009579	0.551319	2087	-0.0139922	0.0138308	0.311973	884	Age/Sex/Race	0.907336	NA
seq195795	19579-5	SL004526	Neutrophil defensin 1	HNP-1	P59665	1667	DEFA1	CAC>0	-0.0129118	0.0115421	0.263408	2087	0.0236132	0.0182976	0.197212	884	Age/Sex/Race	0.773707	NA
seq195795	19579-5	SL004526	Neutrophil defensin 1	HNP-1	P59665	1667	DEFA1	ln(CAC+1)	-0.040232	0.0493886	0.415393	2087	0.140241	0.0793282	0.0774311	884	Age/Sex/Race	0.690063	NA
seq1958115	19581-15	SL004676	Insulin-like growth factor-binding protein 5	IGFBP-5	P24593	3488	IGFBP5	CAC>0	-0.0220501	0.0097991	0.0245393	2087	-0.0268011	0.0139814	0.0555725	884	Age/Sex/Race	0.232464	NA
seq1958115	19581-15	SL004676	Insulin-like growth factor-binding protein 5	IGFBP-5	P24593	3488	IGFBP5	ln(CAC+1)	-0.105662	0.0419115	0.0117742	2087	-0.133261	0.0606259	0.0282035	884	Age/Sex/Race	0.122452	NA
seq1958433	19584-33	SL003849	Fibroblast growth factor 9	FGF9	P31371	2254	FGF9	ln(CAC+1)	-0.143163	0.0436842	0.0010656	2087	-0.181022	0.0623505	0.0037849	884	Age/Sex/Race	0.0236989	0.0122731
seq1958433	19584-33	SL003849	Fibroblast growth factor 9	FGF9	P31371	2254	FGF9	CAC>0	-0.0274848	0.010219	0.0072113	2087	-0.0427965	0.0143661	0.0029714	884	Age/Sex/Race	0.105573	NA
seq1958689	19586-89	SL011389	Ras-related protein Rab-3C	RAB3C	Q96E17	115827	RAB3C	ln(CAC+1)	0.0550871	0.041023	0.179472	2087	-0.0810512	0.0590932	0.170544	884	Age/Sex/Race	0.487861	NA
seq1958712	19587-12	SL021249	Importin subunit alpha-5	IMA5	P52294	3836	KPNA1	ln(CAC+1)	-0.0191706	0.0458414	0.675849	2087	0.0693656	0.0672959	0.302939	884	Age/Sex/Race	0.848734	NA
seq1958712	19587-12	SL021249	Importin subunit alpha-5	IMA5	P52294	3836	KPNA1	CAC>0	-0.0055715	0.0107144	0.603119	2087	0.0269255	0.0154922	0.0825596	884	Age/Sex/Race	0.917139	NA
seq1959046	19590-46	SL004484	Pulmonary surfactant-associated protein D	SP-D	P35247	6441	SFTPD	ln(CAC+1)	-0.06617	0.0432179	0.125902	2087	0.106672	0.0666967	0.1101	884	Age/Sex/Race	0.415628	NA
seq1959618	19596-18	SL016130	Transcription factor IIIB 90 kDa subunit	BRF-1	Q92994	2972	BRF1	ln(CAC+1)	0.0360976	0.0477258	0.449522	2087	0.131562	0.0702007	0.0612508	884	Age/Sex/Race	0.716404	NA
seq1959618	19596-18	SL016130	Transcription factor IIIB 90 kDa subunit	BRF-1	Q92994	2972	BRF1	CAC>0	0.0065652	0.0111557	0.556254	2087	0.022972	0.0161926	0.15635	884	Age/Sex/Race	0.90932	NA
seq1960115	19601-15	SL019725	Ankyrin repeat and SOCS box protein 9	ASB9	Q96DX5	140462	ASB9	ln(CAC+1)	0.0558173	0.0431055	0.195499	2087	-0.062185	0.0643879	0.334417	884	Age/Sex/Race	0.504094	NA
seq1960236	19602-36	SL003671	Transcription factor jun-D	jun-D	P17535	3727	JUND	ln(CAC+1)	0.088089	0.0479541	0.0663608	2087	0.138996	0.0738742	0.0602304	884	Age/Sex/Race	0.309057	NA
seq1960628	19606-28	SL004084	Indian hedgehog protein	ihh	Q14623	3549	IHH	ln(CAC+1)	-0.136316	0.0409931	0.0008985	2087	-0.0680887	0.0623109	0.274814	884	Age/Sex/Race	0.0208152	0.340429
seq1960628	19606-28	SL004084	Indian hedgehog protein	ihh	Q14623	3549	IHH	CAC>0	-0.0408792	0.009565	2.01e-05	2087	-0.0114342	0.0143651	0.426262	884	Age/Sex/Race	0.00148211	0.472816
seq196123	19612-3	SL007309	CD81 antigen	CD81	P60033	975	CD81	CAC>0	0.0029098	0.0126818	0.818546	2087	0.0208508	0.0176282	0.237204	884	Age/Sex/Race	0.965117	NA
seq1961316	19613-16	SL021787	Retinol dehydrogenase 10	RDH10	Q8IZV5	157506	RDH10	ln(CAC+1)	0.0772899	0.042917	0.0718607	2087	0.0709226	0.0654225	0.278631	884	Age/Sex/Race	0.323016	NA
seq1961316	19613-16	SL021787	Retinol dehydrogenase 10	RDH10	Q8IZV5	157506	RDH10	CAC>0	0.0248613	0.0100241	0.0132114	2087	0.0214619	0.0150703	0.154768	884	Age/Sex/Race	0.1523	NA
seq196148	19614-8	SL003164	Transcobalamin-1	Holo-TC I	P20061	6947	TCN1	ln(CAC+1)	0.0944157	0.041329	0.0224431	2087	0.0425687	0.0622638	0.494356	884	Age/Sex/Race	0.175561	NA
seq196148	19614-8	SL003164	Transcobalamin-1	Holo-TC I	P20061	6947	TCN1	CAC>0	0.0170049	0.0096649	0.0786463	2087	0.0076038	0.0143512	0.596358	884	Age/Sex/Race	0.455493	NA
seq19615213	19615-213	SL013508	Cytosolic 5'-nucleotidase 3A	5NT3	Q9H0P0	51251	NT5C3A	ln(CAC+1)	0.0479177	0.0419084	0.253008	2087	-0.050761	0.0605738	0.402257	884	Age/Sex/Race	0.558191	NA
seq19616100	19616-100	SL008702	EF-hand domain-containing protein D1	EFHD1	Q9BUP0	80303	EFHD1	CAC>0	-0.0026188	0.0106443	0.805683	2087	0.02643	0.0163479	0.106298	884	Age/Sex/Race	0.964982	NA
seq196175	19617-5	SL005407	Prostaglandin reductase 1	LTB4DH	Q14914	22949	PTGR1	CAC>0	0.038137	0.0098522	0.0001118	2087	0.0252544	0.0141412	0.0744645	884	Age/Sex/Race	0.00549721	0.106145
seq196175	19617-5	SL005407	Prostaglandin reductase 1	LTB4DH	Q14914	22949	PTGR1	ln(CAC+1)	0.192994	0.0420912	4.81e-06	2087	0.104239	0.0613698	0.0897588	884	Age/Sex/Race	0.000398361	0.137443
seq1962016	19620-16	SL021282	Disks large homolog 2	DLG2	Q15700	1740	DLG2	ln(CAC+1)	0.085379	0.0409507	0.037198	2087	-0.0030728	0.0595078	0.95883	884	Age/Sex/Race	0.232383	NA
seq1962016	19620-16	SL021282	Disks large homolog 2	DLG2	Q15700	1740	DLG2	CAC>0	0.0095791	0.0095792	0.317433	2087	0.00663	0.0137127	0.628864	884	Age/Sex/Race	0.816861	NA
seq196227	19622-7	SL001938	Activin A	Activin A	P08476	3624	INHBA	CAC>0	0.0113506	0.0098788	0.250692	2087	0.028324	0.0135718	0.0371776	884	Age/Sex/Race	0.754361	NA
seq196227	19622-7	SL001938	Activin A	Activin A	P08476	3624	INHBA	ln(CAC+1)	0.0209269	0.0422763	0.62065	2087	0.128366	0.0588751	0.0294995	884	Age/Sex/Race	0.822269	NA
seq1962326	19623-26	SL004605	40S ribosomal protein SA	40S ribosomal protein SA	P08865	3921	RPSA	ln(CAC+1)	0.0499174	0.049665	0.314974	2087	0.0580862	0.077918	0.456182	884	Age/Sex/Race	0.609616	NA
seq1962326	19623-26	SL004605	40S ribosomal protein SA	40S ribosomal protein SA	P08865	3921	RPSA	CAC>0	0.0047849	0.0116107	0.680297	2087	0.014875	0.0179561	0.407663	884	Age/Sex/Race	0.935182	NA
seq196302	19630-2	SL005267	Gamma-synuclein	g-Synuclein	O76070	6623	SNCG	CAC>0	0.0140961	0.0095594	0.140477	2087	-0.0029402	0.0146903	0.841415	884	Age/Sex/Race	0.604317	NA
seq196302	19630-2	SL005267	Gamma-synuclein	g-Synuclein	O76070	6623	SNCG	ln(CAC+1)	0.099802	0.0408617	0.0146713	2087	-0.0348662	0.0637326	0.584469	884	Age/Sex/Race	0.140014	NA
seq1963113	19631-13	SL014330	Kininostatin	Kininostatin	P01042	3827	KNG1	ln(CAC+1)	-0.130518	0.0419315	0.0018793	2087	-0.0889243	0.0628748	0.157626	884	Age/Sex/Race	0.0357463	0.217228
seq1963113	19631-13	SL014330	Kininostatin	Kininostatin	P01042	3827	KNG1	CAC>0	-0.0182613	0.0098154	0.0629591	2087	-0.0198431	0.0144915	0.171258	884	Age/Sex/Race	0.402381	NA
seq1963569	19635-69	SL008693	Fibroleukin	FGL2	Q14314	10875	FGL2	CAC>0	0.0067432	0.0096905	0.486594	2087	0.0231244	0.0145043	0.111225	884	Age/Sex/Race	0.888307	NA
seq1963569	19635-69	SL008693	Fibroleukin	FGL2	Q14314	10875	FGL2	ln(CAC+1)	0.0511128	0.0414495	0.217666	2087	0.074467	0.0629755	0.237337	884	Age/Sex/Race	0.523882	NA
seq1963623	19636-23	SL002647	HLA class I histocompatibility antigen, alpha chain G	HLA-G	P17693	3135	HLA-G	CAC>0	0.0140656	0.0096208	0.143892	2087	0.022189	0.0153257	0.148021	884	Age/Sex/Race	0.610573	NA
seq1963623	19636-23	SL002647	HLA class I histocompatibility antigen, alpha chain G	HLA-G	P17693	3135	HLA-G	ln(CAC+1)	0.116751	0.041103	0.0045487	2087	0.0895615	0.0665096	0.178457	884	Age/Sex/Race	0.0668869	NA
seq196379	19637-9	SL003526	Corticoliberin	CRH	P06850	1392	CRH	ln(CAC+1)	-0.0613326	0.0422828	0.14706	2087	-0.0315922	0.0574898	0.582784	884	Age/Sex/Race	0.445351	NA
seq196389	19638-9	SL021368	Dynorphin A (1-17)	Dynorphin A (1-17)	P01213	5173	PDYN	ln(CAC+1)	0.0311039	0.0407939	0.445869	2087	-0.0669532	0.0610027	0.272704	884	Age/Sex/Race	0.71347	NA
seq196389	19638-9	SL021368	Dynorphin A (1-17)	Dynorphin A (1-17)	P01213	5173	PDYN	CAC>0	0.0032513	0.0095359	0.733177	2087	0.0006774	0.0140686	0.961609	884	Age/Sex/Race	0.946556	NA
seq1963953	19639-53	SL011501	Islet amyloid polypeptide	IAPP	P10997	3375	IAPP	ln(CAC+1)	-0.003103	0.0440769	0.943883	2087	-0.0176498	0.0598629	0.768188	884	Age/Sex/Race	0.976924	NA
seq1963953	19639-53	SL011501	Islet amyloid polypeptide	IAPP	P10997	3375	IAPP	CAC>0	-0.0004469	0.0103022	0.965406	2087	-0.0121121	0.013791	0.380041	884	Age/Sex/Race	0.995704	NA
seq196402	19640-2	SL000533	Parathyroid Hormone1-34	Parathyroid Hormone1-34	P01270	5741	PTH	CAC>0	0.0083499	0.0114084	0.46431	2087	0.0115836	0.0155535	0.456618	884	Age/Sex/Race	0.881719	NA
seq196402	19640-2	SL000533	Parathyroid Hormone1-34	Parathyroid Hormone1-34	P01270	5741	PTH	ln(CAC+1)	0.0177031	0.0488145	0.716895	2087	0.0659558	0.067472	0.328577	884	Age/Sex/Race	0.871075	NA
seq197423	19742-3	SL015167	Septin-5	Septin-5	Q99719	5413	SEPTIN5	CAC>0	-0.0168865	0.010425	0.105425	2087	0.0171974	0.0148526	0.247231	884	Age/Sex/Race	0.530521	NA
seq1974312	19743-12	SL018234	V-set and transmembrane domain-containing protein 1	VSTM1	Q6UX27	284415	VSTM1	CAC>0	-0.0136859	0.010761	0.203583	2087	0.0156461	0.0152174	0.304152	884	Age/Sex/Race	0.707242	NA
seq1974312	19743-12	SL018234	V-set and transmembrane domain-containing protein 1	VSTM1	Q6UX27	284415	VSTM1	ln(CAC+1)	-0.0516237	0.0460438	0.262337	2087	0.0582091	0.0660393	0.378326	884	Age/Sex/Race	0.568227	NA
seq197483	19748-3	SL013390	Diphosphomevalonate decarboxylase	ERG19	P53602	4597	MVD	CAC>0	0.0246333	0.0100775	0.0145919	2087	0.0024931	0.0140371	0.859072	884	Age/Sex/Race	0.164028	NA
seq197483	19748-3	SL013390	Diphosphomevalonate decarboxylase	ERG19	P53602	4597	MVD	ln(CAC+1)	0.127446	0.0430867	0.0031325	2087	0.0056553	0.0609084	0.926044	884	Age/Sex/Race	0.0508585	NA
seq1975121	19751-21	SL009196	Adenosine deaminase	ADA	P00813	100	ADA	CAC>0	-0.0084727	0.0096444	0.379769	2087	0.0099811	0.0141802	0.481696	884	Age/Sex/Race	0.846717	NA
seq19752197	19752-197	SL013968	Methionine aminopeptidase 1D, mitochondrial	AMP1D	Q6UB28	254042	METAP1D	CAC>0	-0.0094526	0.0101108	0.349948	2087	0.0156303	0.0168083	0.352671	884	Age/Sex/Race	0.832096	NA
seq19752197	19752-197	SL013968	Methionine aminopeptidase 1D, mitochondrial	AMP1D	Q6UB28	254042	METAP1D	ln(CAC+1)	-0.0051647	0.043267	0.904994	2087	0.0936763	0.0728995	0.199129	884	Age/Sex/Race	0.960453	NA
seq1975538	19755-38	SL018351	ATPase inhibitor, mitochondrial	ATIF1	Q9UII2	93974	ATP5IF1	ln(CAC+1)	0.100722	0.0411688	0.014505	2087	-0.0475756	0.0595578	0.424615	884	Age/Sex/Race	0.139233	NA
seq1976026	19760-26	SL009336	Carboxypeptidase A1	CBPA1	P15085	1357	CPA1	CAC>0	0.0156627	0.0099076	0.114059	2087	0.0385302	0.0144514	0.0078124	884	Age/Sex/Race	0.547703	NA
seq1976026	19760-26	SL009336	Carboxypeptidase A1	CBPA1	P15085	1357	CPA1	ln(CAC+1)	0.0773906	0.0423803	0.0679784	2087	0.154312	0.0627427	0.0141069	884	Age/Sex/Race	0.313928	NA
seq1976517	19765-17	SL008886	C-type lectin domain family 4 member G	CLC4G	Q6UXB4	339390	CLEC4G	ln(CAC+1)	-0.103326	0.0492781	0.0361331	2087	0.0370239	0.0765822	0.628895	884	Age/Sex/Race	0.228695	NA
seq1976517	19765-17	SL008886	C-type lectin domain family 4 member G	CLC4G	Q6UXB4	339390	CLEC4G	CAC>0	-0.0143692	0.0115258	0.212646	2087	0.0121241	0.0176472	0.492248	884	Age/Sex/Race	0.719138	NA
seq1976720	19767-20	SL000129	G1/S-specific cyclin-E1	Cyclin E	P24864	898	CCNE1	ln(CAC+1)	-0.0709984	0.0435038	0.10283	2087	0.0480844	0.0621856	0.439588	884	Age/Sex/Race	0.38278	NA
seq1976720	19767-20	SL000129	G1/S-specific cyclin-E1	Cyclin E	P24864	898	CCNE1	CAC>0	-0.0162769	0.0101685	0.109591	2087	0.0126573	0.0143302	0.377336	884	Age/Sex/Race	0.538496	NA
seq1976813	19768-13	SL000395	Cystatin B	Cystatin B	P04080	1476	CSTB	ln(CAC+1)	0.251844	0.0462449	5.76e-08	2087	0.277007	0.0692228	6.82e-05	884	Age/Sex/Race	1.34301e-05	0.00067326
seq197748	19774-8	SL009289	Hemoglobin subunit gamma-2	HBG2	P69892	3048	HBG2	ln(CAC+1)	-0.0082875	0.0449716	0.853809	2087	-0.100507	0.0716069	0.160792	884	Age/Sex/Race	0.940465	NA
seq197748	19774-8	SL009289	Hemoglobin subunit gamma-2	HBG2	P69892	3048	HBG2	CAC>0	-0.0040895	0.010511	0.697266	2087	-0.0002482	0.0165214	0.988015	884	Age/Sex/Race	0.938984	NA
seq1978416	19784-16	SL008687	Lymphocyte antigen 6D	LY6D	Q14210	8581	LY6D	CAC>0	-0.0058376	0.009897	0.555361	2087	0.0099064	0.0146624	0.499452	884	Age/Sex/Race	0.909013	NA
seq1978416	19784-16	SL008687	Lymphocyte antigen 6D	LY6D	Q14210	8581	LY6D	ln(CAC+1)	-0.0350502	0.0423396	0.407859	2087	0.0305036	0.0636291	0.631775	884	Age/Sex/Race	0.684698	NA
seq1978626	19786-26	SL006554	Meprin A subunit alpha	MEP1A	Q16819	4224	MEP1A	CAC>0	-0.0198831	0.0107491	0.0644928	2087	-0.0114669	0.0143927	0.425831	884	Age/Sex/Race	0.406993	NA
seq1978714	19787-14	SL004873	Proto-oncogene tyrosine-protein kinase MER	MER	Q12866	10461	MERTK	ln(CAC+1)	-0.0279528	0.0431934	0.517603	2087	0.022014	0.0623771	0.724234	884	Age/Sex/Race	0.758166	NA
seq197886	19788-6	SL013031	S-adenosylmethionine synthetase isoform type-2	METK2	P31153	4144	MAT2A	ln(CAC+1)	0.0409111	0.0412752	0.321713	2087	0.0235444	0.0605803	0.697631	884	Age/Sex/Race	0.615102	NA
seq1979410	19794-10	SL020273	Uridine diphosphate glucose pyrophosphatase	NUD14	O95848	256281	NUDT14	CAC>0	-0.0136468	0.0113889	0.230955	2087	-0.002108	0.0192449	0.912803	884	Age/Sex/Race	0.73564	NA
seq1979410	19794-10	SL020273	Uridine diphosphate glucose pyrophosphatase	NUD14	O95848	256281	NUDT14	ln(CAC+1)	-0.0721603	0.0487172	0.138703	2087	-0.0479548	0.0834893	0.565856	884	Age/Sex/Race	0.434565	NA
seq197974	19797-4	SL007580	Histone acetyltransferase KAT2A	GCNL2	Q92830	2648	KAT2A	CAC>0	4.8e-05	0.0095554	0.995995	2087	-0.008812	0.0143695	0.539875	884	Age/Sex/Race	0.999802	NA
seq197992	19799-2	SL006635	Probable phosphoglycerate mutase 4	PGAM4	Q8N0Y7	441531	PGAM4	ln(CAC+1)	-0.0476752	0.0412363	0.247753	2087	0.0177273	0.0601081	0.768121	884	Age/Sex/Race	0.552192	NA
seq197992	19799-2	SL006635	Probable phosphoglycerate mutase 4	PGAM4	Q8N0Y7	441531	PGAM4	CAC>0	-0.0082562	0.0096397	0.391831	2087	0.005602	0.0138522	0.686007	884	Age/Sex/Race	0.854559	NA
seq1980222	19802-22	SL013709	Receptor-binding cancer antigen expressed on SiSo cells	RCAS1	O00559	9166	EBAG9	CAC>0	-0.0008762	0.009601	0.927293	2087	0.0134505	0.0139899	0.336595	884	Age/Sex/Race	0.988754	NA
seq1980334	19803-34	SL015514	Retinol-binding protein 2	RET2	P50120	5948	RBP2	ln(CAC+1)	0.0607217	0.043389	0.161821	2087	0.125053	0.0614177	0.0420398	884	Age/Sex/Race	0.463959	NA
seq1980334	19803-34	SL015514	Retinol-binding protein 2	RET2	P50120	5948	RBP2	CAC>0	0.0020191	0.0101461	0.842278	2087	0.0407162	0.0141214	0.0040313	884	Age/Sex/Race	0.969266	NA
seq1980826	19808-26	SL008723	Ras-related protein Rab-3D	RAB3D	O95716	9545	RAB3D	CAC>0	-0.0011993	0.0096684	0.901294	2087	-0.0065078	0.013294	0.624587	884	Age/Sex/Race	0.984002	NA
seq1980826	19808-26	SL008723	Ras-related protein Rab-3D	RAB3D	O95716	9545	RAB3D	ln(CAC+1)	0.0313386	0.0413598	0.448712	2087	-0.0343097	0.0576792	0.552105	884	Age/Sex/Race	0.715642	NA
seq1980947	19809-47	SL013035	DNA-directed RNA polymerase II subunit RPB9	RPB9	P36954	5438	POLR2I	ln(CAC+1)	0.0126147	0.050736	0.803669	2087	0.0249815	0.0817202	0.759909	884	Age/Sex/Race	0.915511	NA
seq198197	19819-7	SL021788	Regulator of G-protein signaling 21	RGS21	Q2M5E4	431704	RGS21	ln(CAC+1)	0.0857143	0.0420221	0.0415022	2087	0.0595159	0.0613153	0.331988	884	Age/Sex/Race	0.242715	NA
seq198197	19819-7	SL021788	Regulator of G-protein signaling 21	RGS21	Q2M5E4	431704	RGS21	CAC>0	0.0276965	0.009813	0.0048114	2087	0.0217965	0.0141195	0.123017	884	Age/Sex/Race	0.0820208	NA
seq1982110	19821-10	SL004513	Peptidoglycan recognition protein I-beta	PGRP-I-beta	Q96LB8	57115	PGLYRP4	ln(CAC+1)	0.0167909	0.0428563	0.69525	2087	-0.0041984	0.063296	0.947131	884	Age/Sex/Race	0.85847	NA
seq1982375	19823-75	SL021473	NAD-dependent protein deacetylase sirtuin-1	SIR1	Q96EB6	23411	SIRT1	ln(CAC+1)	-0.0689303	0.0417989	0.0992793	2087	0.0052317	0.0620725	0.932851	884	Age/Sex/Race	0.376432	NA
seq198243	19824-3	SL013182	Ubiquitin-conjugating enzyme E2 R2	UB2R2	Q712K3	54926	UBE2R2	ln(CAC+1)	-0.0414915	0.043815	0.343764	2087	-0.0396638	0.0690858	0.566031	884	Age/Sex/Race	0.631282	NA
seq198243	19824-3	SL013182	Ubiquitin-conjugating enzyme E2 R2	UB2R2	Q712K3	54926	UBE2R2	CAC>0	-0.0090112	0.0102413	0.37902	2087	-0.0074347	0.0159229	0.640674	884	Age/Sex/Race	0.846717	NA
seq2005428	20054-28	SL008454	Cytoplasmic aconitate hydratase	Aconitase 1	P21399	48	ACO1	ln(CAC+1)	0.154656	0.0446343	0.000541	2087	-0.0346765	0.0607271	0.568131	884	Age/Sex/Race	0.0145366	0.627934
seq2005428	20054-28	SL008454	Cytoplasmic aconitate hydratase	Aconitase 1	P21399	48	ACO1	CAC>0	0.0388901	0.0104278	0.000197	2087	0.0064186	0.0139964	0.646641	884	Age/Sex/Race	0.00846403	0.686792
seq2005540	20055-40	SL021753	Retinal dehydrogenase 2	AL1A2	O94788	8854	ALDH1A2	CAC>0	-0.0145164	0.0099325	0.144027	2087	-0.0184928	0.013332	0.165764	884	Age/Sex/Race	0.610573	NA
seq2005540	20055-40	SL021753	Retinal dehydrogenase 2	AL1A2	O94788	8854	ALDH1A2	ln(CAC+1)	-0.0803137	0.0424805	0.0588161	2087	-0.10373	0.0578057	0.0730836	884	Age/Sex/Race	0.292262	NA
seq200567	20056-7	SL025867	Frizzled-10:Frizzled domain	Frizzled-10:FZ	Q9ULW2	11211	FZD10	ln(CAC+1)	0.0087097	0.0498278	0.861257	2087	-0.0103899	0.067086	0.876956	884	Age/Sex/Race	0.943263	NA
seq200567	20056-7	SL025867	Frizzled-10:Frizzled domain	Frizzled-10:FZ	Q9ULW2	11211	FZD10	CAC>0	-0.0035529	0.0116462	0.760346	2087	-0.0099158	0.0154576	0.521376	884	Age/Sex/Race	0.952937	NA
seq20057177	20057-177	SL021757	Histone chaperone ASF1B	ASF1B	Q9NVP2	55723	ASF1B	CAC>0	0.0113214	0.0107936	0.294344	2087	-0.0031446	0.0165192	0.849069	884	Age/Sex/Race	0.797558	NA
seq20057177	20057-177	SL021757	Histone chaperone ASF1B	ASF1B	Q9NVP2	55723	ASF1B	ln(CAC+1)	0.0159085	0.04619	0.730569	2087	0.0193946	0.0716761	0.786772	884	Age/Sex/Race	0.878336	NA
seq2006424	20064-24	SL010350	Fibronectin-1 Fragment 2	FN1.2	P02751	2335	FN1	CAC>0	0.0053862	0.0097187	0.579493	2087	0.0055007	0.014015	0.694794	884	Age/Sex/Race	0.912411	NA
seq2006619	20066-19	SL005163	Frizzled-5	Frizzled-5	Q13467	7855	FZD5	CAC>0	0.021432	0.0111553	0.0548395	2087	0.0178999	0.0157048	0.254692	884	Age/Sex/Race	0.376876	NA
seq2006619	20066-19	SL005163	Frizzled-5	Frizzled-5	Q13467	7855	FZD5	ln(CAC+1)	0.100495	0.0477184	0.0353237	2087	0.165893	0.0679643	0.0148476	884	Age/Sex/Race	0.226147	NA
seq2006726	20067-26	SL004728	Factor seven-activating protease	FSAP	Q14520	3026	HABP2	ln(CAC+1)	-0.0376954	0.0417819	0.367058	2087	0.0948921	0.0619896	0.126185	884	Age/Sex/Race	0.651707	NA
seq2006726	20067-26	SL004728	Factor seven-activating protease	FSAP	Q14520	3026	HABP2	CAC>0	-0.0092655	0.0097656	0.342839	2087	0.0049152	0.0143046	0.73122	884	Age/Sex/Race	0.827118	NA
seq2006861	20068-61	SL020989	G antigen 12F	GG12F	P0CL80	100008586	GAGE12F	ln(CAC+1)	-0.0636649	0.0510763	0.212734	2087	0.0034079	0.0705927	0.961508	884	Age/Sex/Race	0.519358	NA
seq2006923	20069-23	SL021947	Glycine N-acyltransferase-like protein 2	GLYL2	Q8WU03	219970	GLYATL2	CAC>0	-0.0016453	0.0116043	0.887262	2087	-0.0016525	0.0155992	0.915657	884	Age/Sex/Race	0.981302	NA
seq2007153	20071-53	SL004546	I-kappa-B-epsilon	IKB-epsilon	O00221	4794	NFKBIE	CAC>0	0.0069776	0.0094054	0.458247	2087	0.0069938	0.0145993	0.632024	884	Age/Sex/Race	0.878338	NA
seq2007153	20071-53	SL004546	I-kappa-B-epsilon	IKB-epsilon	O00221	4794	NFKBIE	ln(CAC+1)	-0.013094	0.0402444	0.744941	2087	0.0132445	0.0633537	0.834453	884	Age/Sex/Race	0.88691	NA
seq2007322	20073-22	SL002542	GTPase KRas	K-ras	P01116	3845	KRAS	ln(CAC+1)	0.0188697	0.0458692	0.680837	2087	-0.0568345	0.0649456	0.381754	884	Age/Sex/Race	0.850749	NA
seq200743	20074-3	SL012515	Laminin subunit alpha-3	LAMA3	Q16787	3909	LAMA3	ln(CAC+1)	-0.0177708	0.0485518	0.714389	2087	0.140512	0.0780351	0.0721041	884	Age/Sex/Race	0.869586	NA
seq200743	20074-3	SL012515	Laminin subunit alpha-3	LAMA3	Q16787	3909	LAMA3	CAC>0	0.0087563	0.0113469	0.440387	2087	0.0293145	0.0179904	0.103576	884	Age/Sex/Race	0.873789	NA
seq20075130	20075-130	SL005064	Melanoma-associated antigen 4	MAGE-4	P43358	4103	MAGEA4	ln(CAC+1)	0.0078662	0.0436571	0.857028	2087	-0.0667401	0.0721166	0.354988	884	Age/Sex/Race	0.942083	NA
seq20075130	20075-130	SL005064	Melanoma-associated antigen 4	MAGE-4	P43358	4103	MAGEA4	CAC>0	0.0018985	0.0102041	0.852423	2087	-0.0209887	0.0166134	0.206796	884	Age/Sex/Race	0.972783	NA
seq200767	20076-7	SL004389	Myeloid cell nuclear differentiation antigen	MNDA	P41218	4332	MNDA	ln(CAC+1)	0.0238832	0.0412308	0.562479	2087	0.148653	0.0601126	0.0135901	884	Age/Sex/Race	0.788633	NA
seq200767	20076-7	SL004389	Myeloid cell nuclear differentiation antigen	MNDA	P41218	4332	MNDA	CAC>0	0.0111793	0.0096346	0.246048	2087	0.0253266	0.0138757	0.0683032	884	Age/Sex/Race	0.750079	NA
seq200786	20078-6	SL008040	Myosin light chain 6B	MYL6B	P14649	140465	MYL6B	ln(CAC+1)	0.0080183	0.0496249	0.871653	2087	0.0649373	0.0750652	0.387231	884	Age/Sex/Race	0.9477	NA
seq200786	20078-6	SL008040	Myosin light chain 6B	MYL6B	P14649	140465	MYL6B	CAC>0	-0.0050903	0.0115985	0.660799	2087	0.0029548	0.017307	0.864475	884	Age/Sex/Race	0.92888	NA
seq200796	20079-6	SL021781	Phosphoenolpyruvate carboxykinase [GTP], mitochondrial	PCKGM	Q16822	5106	PCK2	ln(CAC+1)	-0.100482	0.0435632	0.0211761	2087	0.0860742	0.0654689	0.188942	884	Age/Sex/Race	0.171018	NA
seq200796	20079-6	SL021781	Phosphoenolpyruvate carboxykinase [GTP], mitochondrial	PCKGM	Q16822	5106	PCK2	CAC>0	-0.0248856	0.0101805	0.0145908	2087	0.0122005	0.0150976	0.419247	884	Age/Sex/Race	0.164028	NA
seq2008114	20081-14	SL013874	Serine/threonine-protein kinase Pim-2	PIM2	Q9P1W9	11040	PIM2	ln(CAC+1)	0.0298558	0.0468884	0.524363	2087	0.0374481	0.0675581	0.579508	884	Age/Sex/Race	0.761828	NA
seq200831	20083-1	SL011181	Ras-related protein Rab-6A	RAB6A	P20340	5870	RAB6A	CAC>0	0.0007232	0.009582	0.939847	2087	-0.0074028	0.0136724	0.588339	884	Age/Sex/Race	0.989976	NA
seq200865	20086-5	SL008208	Ras-related protein Rab-11B	RB11B	Q15907	9230	RAB11B	ln(CAC+1)	0.0526602	0.0409725	0.198845	2087	-0.0576651	0.0590927	0.329412	884	Age/Sex/Race	0.506877	NA
seq200865	20086-5	SL008208	Ras-related protein Rab-11B	RB11B	Q15907	9230	RAB11B	CAC>0	0.0040209	0.00958	0.674733	2087	-0.0041392	0.0136255	0.761367	884	Age/Sex/Race	0.932954	NA
seq200873	20087-3	SL008697	15 kDa selenoprotein	selenoprotein15	O60613	9403	SELENOF	CAC>0	-0.0249916	0.0097274	0.0102622	2087	-0.0367709	0.0137358	0.0075667	884	Age/Sex/Race	0.13222	NA
seq20089172	20089-172	SL021948	Sulfotransferase 1C4	ST1C4	O75897	27233	SULT1C4	CAC>0	-0.0013818	0.0115967	0.905165	2087	0.0118356	0.0163504	0.469337	884	Age/Sex/Race	0.984002	NA
seq20089172	20089-172	SL021948	Sulfotransferase 1C4	ST1C4	O75897	27233	SULT1C4	ln(CAC+1)	-0.0128466	0.0496147	0.795717	2087	0.0804938	0.0709144	0.256649	884	Age/Sex/Race	0.912024	NA
seq2009063	20090-63	SL021846	Ubiquitin-conjugating enzyme E2 E3	UB2E3	Q969T4	10477	UBE2E3	CAC>0	0.0136729	0.0107821	0.204901	2087	0.0285336	0.0151227	0.0595165	884	Age/Sex/Race	0.708623	NA
seq2009063	20090-63	SL021846	Ubiquitin-conjugating enzyme E2 E3	UB2E3	Q969T4	10477	UBE2E3	ln(CAC+1)	0.0908038	0.0461049	0.0490274	2087	0.0768534	0.0656997	0.242412	884	Age/Sex/Race	0.265446	NA
seq20091138	20091-138	SL004138	Ephrin-A1	Ephrin-A1	P20827	1942	EFNA1	ln(CAC+1)	0.122904	0.0496674	0.0134197	2087	0.0790799	0.0694717	0.255304	884	Age/Sex/Race	0.13233	NA
seq20091138	20091-138	SL004138	Ephrin-A1	Ephrin-A1	P20827	1942	EFNA1	CAC>0	0.0216308	0.0116163	0.0627292	2087	0.0108452	0.0160185	0.498559	884	Age/Sex/Race	0.402381	NA
seq200939	20093-9	SL001720	Vascular cell adhesion protein 1	VCAM-1	P19320	7412	VCAM1	CAC>0	0.0042945	0.0108879	0.693304	2087	0.0090362	0.0150947	0.549569	884	Age/Sex/Race	0.938232	NA
seq200939	20093-9	SL001720	Vascular cell adhesion protein 1	VCAM-1	P19320	7412	VCAM1	ln(CAC+1)	0.0544337	0.046569	0.242585	2087	0.0500551	0.065488	0.44487	884	Age/Sex/Race	0.546913	NA
seq20103176	20103-176	SL002882	N-glycosylase/DNA lyase	N-glycosylase/DNA lyase	O15527	4968	OGG1	CAC>0	0.0124915	0.0113242	0.270123	2087	-0.0173707	0.0150719	0.249418	884	Age/Sex/Race	0.780721	NA
seq201057	20105-7	SL005669	Myosin light polypeptide 6	Myosin light polypeptide 6	P60660	4637	MYL6	ln(CAC+1)	0.0364345	0.0442497	0.410384	2087	0.0334616	0.0663759	0.614301	884	Age/Sex/Race	0.686653	NA
seq2010680	20106-80	SL011393	Scavenger mRNA-decapping enzyme DcpS	DCPS	Q96C86	28960	DCPS	ln(CAC+1)	-0.0359745	0.0468442	0.442597	2087	-0.023144	0.0686339	0.73604	884	Age/Sex/Race	0.710751	NA
seq2010711	20107-11	SL008030	Myosin light polypeptide 4	MYL4	P12829	4635	MYL4	ln(CAC+1)	-0.195077	0.042382	4.42e-06	2087	-0.213476	0.0619564	0.0005968	884	Age/Sex/Race	0.000375856	0.00315289
seq2010711	20107-11	SL008030	Myosin light polypeptide 4	MYL4	P12829	4635	MYL4	CAC>0	-0.0330267	0.00993	0.0008965	2087	-0.0559811	0.0142504	9.22e-05	884	Age/Sex/Race	0.0267765	0.000816014
seq2011025	20110-25	SL013275	Hematological and neurological expressed 1-like protein	HN1L	Q9H910	90861	JPT2	CAC>0	0.005306	0.0104114	0.610364	2087	0.0015885	0.0158083	0.919981	884	Age/Sex/Race	0.91722	NA
seq2011025	20110-25	SL013275	Hematological and neurological expressed 1-like protein	HN1L	Q9H910	90861	JPT2	ln(CAC+1)	0.0804438	0.0445119	0.0708688	2087	-0.0611274	0.0685623	0.372873	884	Age/Sex/Race	0.320421	NA
seq201115	20111-5	SL008935	Brain acid soluble protein 1	BASP	P80723	10409	BASP1	CAC>0	-0.0119806	0.0110275	0.277415	2087	-0.0110736	0.0152364	0.467552	884	Age/Sex/Race	0.783613	NA
seq201115	20111-5	SL008935	Brain acid soluble protein 1	BASP	P80723	10409	BASP1	ln(CAC+1)	-0.0592561	0.0471755	0.209229	2087	-0.0304813	0.0661234	0.64493	884	Age/Sex/Race	0.51685	NA
seq2011630	20116-30	SL007060	Serine/threonine-protein kinase OSR1	OXSR1	O95747	9943	OXSR1	CAC>0	0.0081952	0.0097852	0.402405	2087	-0.0041123	0.0140288	0.76949	884	Age/Sex/Race	0.856733	NA
seq2011630	20116-30	SL007060	Serine/threonine-protein kinase OSR1	OXSR1	O95747	9943	OXSR1	ln(CAC+1)	0.070369	0.0418435	0.0927737	2087	-0.0452263	0.0608553	0.457573	884	Age/Sex/Race	0.364856	NA
seq201175	20117-5	SL008378	Eukaryotic translation initiation factor 4E-binding protein 2	4EBP2	Q13542	1979	EIF4EBP2	ln(CAC+1)	0.0298038	0.0451277	0.509049	2087	0.108112	0.0612909	0.0780942	884	Age/Sex/Race	0.755407	NA
seq20120101	20120-101	SL025790	Amphoterin-induced protein 1:Extracellular domain	AMGO1:ECD	Q86WK6	57463	AMIGO1	CAC>0	-0.0287417	0.0118986	0.0157969	2087	-0.0159085	0.016259	0.328122	884	Age/Sex/Race	0.170673	NA
seq2012619	20126-19	SL004271	Glial fibrillary acidic protein	GFAP	P14136	2670	GFAP	ln(CAC+1)	0.0068978	0.0444261	0.876628	2087	0.0185882	0.0602403	0.757724	884	Age/Sex/Race	0.949965	NA
seq2012619	20126-19	SL004271	Glial fibrillary acidic protein	GFAP	P14136	2670	GFAP	CAC>0	0.0048484	0.0103834	0.64059	2087	5.31e-05	0.0138841	0.99695	884	Age/Sex/Race	0.922758	NA
seq20127102	20127-102	SL015179	Hephaestin	HEPH	Q9BQS7	9843	HEPH	ln(CAC+1)	0.0128726	0.0454301	0.776938	2087	0.0504639	0.0732376	0.490978	884	Age/Sex/Race	0.902816	NA
seq201281	20128-1	SL006051	cAMP response element-binding protein	CREB1	P16220	1385	CREB1	ln(CAC+1)	-0.0515134	0.0508926	0.311561	2087	0.0092924	0.0846038	0.912566	884	Age/Sex/Race	0.607982	NA
seq20130144	20130-144	SL021665	Casein kinase I isoform gamma-1	KC1G1	Q9HCP0	53944	CSNK1G1	CAC>0	0.0036372	0.0096011	0.70485	2087	-0.007672	0.0135477	0.571338	884	Age/Sex/Race	0.939426	NA
seq201331	20133-1	SL002732	Melanoma-associated antigen 3	MAGE-3	P43357	4102	MAGEA3	CAC>0	-0.0097803	0.0109041	0.369853	2087	0.0035782	0.0159721	0.822787	884	Age/Sex/Race	0.843726	NA
seq201331	20133-1	SL002732	Melanoma-associated antigen 3	MAGE-3	P43357	4102	MAGEA3	ln(CAC+1)	-0.0491297	0.0466485	0.292376	2087	0.0397897	0.0692926	0.565961	884	Age/Sex/Race	0.592251	NA
seq2013427	20134-27	SL018780	Macrophage receptor MARCO	MARCO	Q9UEW3	8685	MARCO	CAC>0	0.0266165	0.0100765	0.0083172	2087	0.0284294	0.0148279	0.055525	884	Age/Sex/Race	0.115166	NA
seq2013585	20135-85	SL019942	mRNA-capping enzyme	MCE1	O60942	8732	RNGTT	ln(CAC+1)	0.0359438	0.046091	0.435572	2087	0.0984832	0.0634036	0.120718	884	Age/Sex/Race	0.704478	NA
seq2013749	20137-49	SL008019	Heterogeneous nuclear ribonucleoprotein A1	ROA1	P09651	3178	HNRNPA1	ln(CAC+1)	0.112138	0.0414198	0.0068375	2087	0.103352	0.0596841	0.0836878	884	Age/Sex/Race	0.0873453	NA
seq2013957	20139-57	SL015171	Endophilin-A1	SH3G2	Q99962	6456	SH3GL2	ln(CAC+1)	0.0572329	0.0410647	0.16355	2087	-0.082897	0.0595499	0.164256	884	Age/Sex/Race	0.465958	NA
seq2013957	20139-57	SL015171	Endophilin-A1	SH3G2	Q99962	6456	SH3GL2	CAC>0	0.0067095	0.0096015	0.484755	2087	-0.0118183	0.0137335	0.389724	884	Age/Sex/Race	0.888247	NA
seq2014142	20141-42	SL020143	Transcription elongation factor A protein 2	TCEA2	Q15560	6919	TCEA2	ln(CAC+1)	0.0022962	0.0431369	0.957554	2087	-0.0008948	0.067621	0.989446	884	Age/Sex/Race	0.983437	NA
seq2014142	20141-42	SL020143	Transcription elongation factor A protein 2	TCEA2	Q15560	6919	TCEA2	CAC>0	0.0015556	0.0100825	0.877397	2087	-0.0010914	0.0155843	0.944183	884	Age/Sex/Race	0.98042	NA
seq2014242	20142-42	SL006252	Ubiquitin-conjugating enzyme E2 C	UBE2C	O00762	11065	UBE2C	ln(CAC+1)	-0.0182105	0.0408618	0.655888	2087	0.0406339	0.0623143	0.51452	884	Age/Sex/Race	0.840184	NA
seq2014242	20142-42	SL006252	Ubiquitin-conjugating enzyme E2 C	UBE2C	O00762	11065	UBE2C	CAC>0	-0.0076188	0.0095497	0.425077	2087	0.0133454	0.0143577	0.352888	884	Age/Sex/Race	0.866025	NA
seq201591	20159-1	SL017481	Neuritin-like protein	NRN1L	Q496H8	123904	NRN1L	ln(CAC+1)	-0.061882	0.0468445	0.186644	2087	0.0667257	0.0628097	0.28837	884	Age/Sex/Race	0.496815	NA
seq201591	20159-1	SL017481	Neuritin-like protein	NRN1L	Q496H8	123904	NRN1L	CAC>0	-0.0075236	0.0109525	0.492204	2087	0.0254863	0.0144592	0.0783105	884	Age/Sex/Race	0.889829	NA
seq2016141	20161-41	SL018262	Neural cell adhesion molecule 1	NCAM1	P13591	4684	NCAM1	ln(CAC+1)	-0.224324	0.0408341	4.42e-08	2087	-0.231708	0.0602405	0.0001285	884	Age/Sex/Race	1.10165e-05	0.00104501
seq201654	20165-4	SL008681	Dihydropyrimidinase	DPYS	Q14117	1807	DPYS	CAC>0	0.008998	0.0103138	0.383078	2087	0.0238669	0.0141034	0.0909467	884	Age/Sex/Race	0.849352	NA
seq201676	20167-6	SL010818	Ras-related protein Rab-8B	RAB8B	Q92930	51762	RAB8B	ln(CAC+1)	0.0608932	0.0409947	0.137591	2087	-0.0727075	0.0591454	0.219288	884	Age/Sex/Race	0.432725	NA
seq201676	20167-6	SL010818	Ras-related protein Rab-8B	RAB8B	Q92930	51762	RAB8B	CAC>0	0.0060562	0.009586	0.527604	2087	-0.0065191	0.0136409	0.632837	884	Age/Sex/Race	0.902283	NA
seq2017339	20173-39	SL021143	Calpain-9	CAN9	O14815	10753	CAPN9	CAC>0	0.0192824	0.0112334	0.0862161	2087	0.0243827	0.01523	0.109745	884	Age/Sex/Race	0.47643	NA
seq2017339	20173-39	SL021143	Calpain-9	CAN9	O14815	10753	CAPN9	ln(CAC+1)	0.0616011	0.0480761	0.200222	2087	0.145131	0.0659987	0.0281376	884	Age/Sex/Race	0.509107	NA
seq2017517	20175-17	SL012498	Collagen alpha-3(IX) chain	CO9A3	Q14050	1299	COL9A3	CAC>0	-0.0093695	0.0104408	0.369611	2087	0.0097893	0.0149822	0.513672	884	Age/Sex/Race	0.843726	NA
seq2018117	20181-17	SL021241	Integrin alpha-11	ITA11	Q9UKX5	22801	ITGA11	CAC>0	0.006784	0.0120839	0.57458	2087	-0.0031971	0.0161418	0.843041	884	Age/Sex/Race	0.910746	NA
seq2018348	20183-48	SL021773	Homeobox protein MOX-1	MEOX1	P50221	4222	MEOX1	ln(CAC+1)	0.012018	0.0520738	0.817502	2087	0.0885415	0.0792451	0.264166	884	Age/Sex/Race	0.92269	NA
seq2018348	20183-48	SL021773	Homeobox protein MOX-1	MEOX1	P50221	4222	MEOX1	CAC>0	0.0066297	0.0121706	0.585999	2087	0.0127085	0.0182712	0.486895	884	Age/Sex/Race	0.913456	NA
seq2018544	20185-44	SL008022	Dihydrolipoyllysine-residue acetyltransferase component of pyruvate dehydrogenase complex, mitochondrial	ODP2	P10515	1737	DLAT	ln(CAC+1)	0.131631	0.0463759	0.0045786	2087	0.0911292	0.0640865	0.15539	884	Age/Sex/Race	0.067128	NA
seq2018710	20187-10	SL002726	Integrin alpha V beta 3	Integrin aVb3	P06756|P05106	3685|3690	ITGAV|ITGB3	CAC>0	-0.0380156	0.0097435	9.86e-05	2087	-0.052629	0.0138942	0.0001623	884	Age/Sex/Race	0.00505447	0.00109891
seq2018710	20187-10	SL002726	Integrin alpha V beta 3	Integrin aVb3	P06756|P05106	3685|3690	ITGAV|ITGB3	ln(CAC+1)	-0.153309	0.0417036	0.0002428	2087	-0.221111	0.0603184	0.0002614	884	Age/Sex/Race	0.00794099	0.00174663
seq2018928	20189-28	SL014388	Integrin alpha V beta 6	Integrin aVb6	P06756|P18564	3685|3694	ITGAV|ITGB6	CAC>0	0.0191283	0.0108768	0.0787855	2087	0.008504	0.0161921	0.59958	884	Age/Sex/Race	0.455934	NA
seq2018928	20189-28	SL014388	Integrin alpha V beta 6	Integrin aVb6	P06756|P18564	3685|3694	ITGAV|ITGB6	ln(CAC+1)	0.0551723	0.046554	0.236103	2087	0.0257099	0.070264	0.714524	884	Age/Sex/Race	0.542624	NA
seq201894	20189-4	SL014388	Integrin alpha V beta 6	Integrin aVb6	P06756|P18564	3685|3694	ITGAV|ITGB6	CAC>0	0.0108009	0.0095149	0.256441	2087	-0.010884	0.013937	0.435045	884	Age/Sex/Race	0.761168	NA
seq201894	20189-4	SL014388	Integrin alpha V beta 6	Integrin aVb6	P06756|P18564	3685|3694	ITGAV|ITGB6	ln(CAC+1)	0.0668912	0.0406946	0.100382	2087	-0.10091	0.0603984	0.0951293	884	Age/Sex/Race	0.378487	NA
seq2019113	20191-13	SL014391	Integrin alpha V beta 8	Integrin aVb8	P06756|P26012	3685|3696	ITGAV|ITGB8	CAC>0	-0.0019064	0.0119893	0.873681	2087	0.0010915	0.0176496	0.950703	884	Age/Sex/Race	0.9794	NA
seq2019113	20191-13	SL014391	Integrin alpha V beta 8	Integrin aVb8	P06756|P26012	3685|3696	ITGAV|ITGB8	ln(CAC+1)	-0.0048429	0.0512952	0.924791	2087	0.0583036	0.0765571	0.446521	884	Age/Sex/Race	0.970043	NA
seq2019513	20195-13	SL013517	Interferon-induced helicase C domain-containing protein 1	IFIH1	Q9BYX4	64135	IFIH1	CAC>0	0.0076787	0.0115557	0.506444	2087	-0.0090199	0.0171637	0.599351	884	Age/Sex/Race	0.893042	NA
seq2019714	20197-14	SL007318	Visinin-like protein 1	VISL1	P62760	7447	VSNL1	CAC>0	0.0141134	0.0109691	0.198357	2087	0.0278761	0.0174887	0.111307	884	Age/Sex/Race	0.70006	NA
seq2019714	20197-14	SL007318	Visinin-like protein 1	VISL1	P62760	7447	VSNL1	ln(CAC+1)	0.0451799	0.0469382	0.33589	2087	0.100852	0.0759176	0.184375	884	Age/Sex/Race	0.626414	NA
seq2020345	20203-45	SL000311	Complement C1s subcomponent	C1s	P09871	716	C1S	ln(CAC+1)	0.0551124	0.0424962	0.194817	2087	0.0884577	0.0597907	0.139377	884	Age/Sex/Race	0.503453	NA
seq2020555	20205-55	SL013847	Dual specificity tyrosine-phosphorylation-regulated kinase 2	DYRK2	Q92630	8445	DYRK2	ln(CAC+1)	-0.112918	0.0526024	0.031938	2087	0.114981	0.0795057	0.148478	884	Age/Sex/Race	0.213353	NA
seq2021175	20211-75	SL021536	Guanylate-binding protein 5	GBP5	Q96PP8	115362	GBP5	CAC>0	-0.0036189	0.0102692	0.724573	2087	0.0097668	0.0136166	0.473399	884	Age/Sex/Race	0.945175	NA
seq2021382	20213-82	SL013017	Heat shock 70 kDa protein 6	HSP76	P17066	3310	HSPA6	CAC>0	0.0154048	0.0108524	0.155909	2087	0.00291	0.0154631	0.850771	884	Age/Sex/Race	0.633098	NA
seq2021382	20213-82	SL013017	Heat shock 70 kDa protein 6	HSP76	P17066	3310	HSPA6	ln(CAC+1)	0.0508952	0.04644	0.273234	2087	0.0104756	0.0670955	0.875967	884	Age/Sex/Race	0.578791	NA
seq2021545	20215-45	SL022583	Integrin alpha-V: beta-1 complex	Integrin aVb1	P06756|P05556	3685|3688	ITGAV|ITGB1	ln(CAC+1)	-0.0213604	0.0535011	0.68975	2087	0.0254933	0.0637362	0.689268	884	Age/Sex/Race	0.856029	NA
seq2021545	20215-45	SL022583	Integrin alpha-V: beta-1 complex	Integrin aVb1	P06756|P05556	3685|3688	ITGAV|ITGB1	CAC>0	-0.0011422	0.0125054	0.927232	2087	0.011189	0.0146855	0.446321	884	Age/Sex/Race	0.988754	NA
seq2021726	20217-26	SL009769	Lamin-B2	Lamin-B2	Q03252	84823	LMNB2	CAC>0	0.0069794	0.010484	0.505664	2087	0.0244182	0.0151307	0.106925	884	Age/Sex/Race	0.892536	NA
seq2021726	20217-26	SL009769	Lamin-B2	Lamin-B2	Q03252	84823	LMNB2	ln(CAC+1)	0.0281815	0.0448552	0.529891	2087	0.175321	0.0654834	0.0075592	884	Age/Sex/Race	0.764841	NA
seq2021925	20219-25	SL003751	Neprilysin	Neprilysin	P08473	4311	MME	ln(CAC+1)	0.0230943	0.0445171	0.603975	2087	0.111383	0.0660272	0.0919717	884	Age/Sex/Race	0.812573	NA
seq2022126	20221-26	SL011403	cAMP-specific 3',5'-cyclic phosphodiesterase 4C	PDE4C	Q08493	5143	PDE4C	CAC>0	0.0232012	0.0099715	0.0200737	2087	0.0369179	0.0141779	0.0093722	884	Age/Sex/Race	0.199577	NA
seq2022126	20221-26	SL011403	cAMP-specific 3',5'-cyclic phosphodiesterase 4C	PDE4C	Q08493	5143	PDE4C	ln(CAC+1)	0.101856	0.0426589	0.0170434	2087	0.118493	0.0616257	0.0548295	884	Age/Sex/Race	0.150572	NA
seq20225119	20225-119	SL013781	Signal transducer and activator of transcription 5A	STA5A	P42229	6776	STAT5A	CAC>0	0.0044532	0.0097534	0.648023	2087	0.0163988	0.0144576	0.256991	884	Age/Sex/Race	0.925064	NA
seq20225119	20225-119	SL013781	Signal transducer and activator of transcription 5A	STA5A	P42229	6776	STAT5A	ln(CAC+1)	0.0181365	0.0417289	0.663878	2087	0.0731462	0.0627295	0.243907	884	Age/Sex/Race	0.844791	NA
seq2022967	20229-67	SL015202	TM2 domain-containing protein 1	TM2D1	Q9BX74	83941	TM2D1	CAC>0	0.0050616	0.0098929	0.608953	2087	-0.0030169	0.0146219	0.836583	884	Age/Sex/Race	0.91722	NA
seq2023123	20231-23	SL021946	Uridine phosphorylase 2	UPP2	O95045	151531	UPP2	CAC>0	0.0005847	0.0118072	0.96051	2087	-0.0010723	0.0153355	0.944273	884	Age/Sex/Race	0.995704	NA
seq2023123	20231-23	SL021946	Uridine phosphorylase 2	UPP2	O95045	151531	UPP2	ln(CAC+1)	-0.0454116	0.0505061	0.368687	2087	-0.0005796	0.0665417	0.993052	884	Age/Sex/Race	0.653248	NA
seq2023738	20237-38	SL013006	Ornithine aminotransferase, mitochondrial	OAT	P04181	4942	OAT	ln(CAC+1)	-0.0292446	0.046371	0.528328	2087	-0.0223635	0.0615581	0.716475	884	Age/Sex/Race	0.76458	NA
seq202419	20241-9	SL006956	Synaptosomal-associated protein 23	SNP23	O00161	8773	SNAP23	ln(CAC+1)	-0.0814354	0.0410275	0.0472867	2087	-0.0170633	0.0623884	0.784532	884	Age/Sex/Race	0.261354	NA
seq202419	20241-9	SL006956	Synaptosomal-associated protein 23	SNP23	O00161	8773	SNAP23	CAC>0	-0.0039338	0.0095981	0.681955	2087	0.0136972	0.0143716	0.340813	884	Age/Sex/Race	0.935951	NA
seq2024326	20243-26	SL005670	Profilin-1	Profilin-1	P07737	5216	PFN1	CAC>0	0.0057338	0.0095313	0.547523	2087	-0.0062775	0.0137287	0.647604	884	Age/Sex/Race	0.907336	NA
seq2024513	20245-13	SL003676	Retinoic acid receptor RXR-alpha	Retinoic acid receptor RXR-alpha	P19793	6256	RXRA	CAC>0	-0.0160884	0.0126192	0.202483	2087	0.0320756	0.0169419	0.0586502	884	Age/Sex/Race	0.706217	NA
seq2024717	20247-17	SL021764	Dihydropyrimidinase-related protein 4	DPYL4	O14531	10570	DPYSL4	ln(CAC+1)	-0.0213436	0.0425279	0.61581	2087	-0.0028321	0.0645851	0.965033	884	Age/Sex/Race	0.819568	NA
seq203676	20367-6	SL021603	L-amino-acid oxidase	OXLA	Q96RQ9	259307	IL4I1	CAC>0	0.0109703	0.0112963	0.331593	2087	0.0174872	0.0167769	0.297542	884	Age/Sex/Race	0.823706	NA
seq203676	20367-6	SL021603	L-amino-acid oxidase	OXLA	Q96RQ9	259307	IL4I1	ln(CAC+1)	0.0407885	0.0483328	0.398816	2087	0.0904788	0.0727766	0.214111	884	Age/Sex/Race	0.676693	NA
seq203706	20370-6	SL009422	Acylphosphatase-1	ACYP1	P07311	97	ACYP1	ln(CAC+1)	0.0333596	0.0418688	0.425679	2087	-0.0459273	0.0616767	0.456684	884	Age/Sex/Race	0.696659	NA
seq203706	20370-6	SL009422	Acylphosphatase-1	ACYP1	P07311	97	ACYP1	CAC>0	0.004225	0.0097872	0.666015	2087	-0.0024283	0.0142186	0.864431	884	Age/Sex/Race	0.931733	NA
seq20373141	20373-141	SL022052	Glucose-induced degradation protein 8 homolog	GID8	Q9NWU2	54994	GID8	CAC>0	0.0023825	0.0121613	0.844703	2087	0.0338144	0.0166994	0.0431809	884	Age/Sex/Race	0.970516	NA
seq20373141	20373-141	SL022052	Glucose-induced degradation protein 8 homolog	GID8	Q9NWU2	54994	GID8	ln(CAC+1)	0.0191835	0.0520297	0.712386	2087	0.191862	0.0723394	0.0081399	884	Age/Sex/Race	0.868801	NA
seq2037441	20374-41	SL021991	Ubiquinone biosynthesis protein COQ9, mitochondrial	COQ9	O75208	57017	COQ9	ln(CAC+1)	0.0057473	0.0413438	0.889454	2087	0.0963341	0.0601017	0.109327	884	Age/Sex/Race	0.954914	NA
seq2037441	20374-41	SL021991	Ubiquinone biosynthesis protein COQ9, mitochondrial	COQ9	O75208	57017	COQ9	CAC>0	-0.0004162	0.0096634	0.965649	2087	0.0316651	0.0138304	0.0222854	884	Age/Sex/Race	0.995704	NA
seq2037664	20376-64	SL022244	Putative deoxyribonuclease TATDN1	TATD1	Q6P1N9	83940	TATDN1	ln(CAC+1)	0.0428643	0.0420827	0.308524	2087	-0.0615134	0.0615044	0.317515	884	Age/Sex/Race	0.605893	NA
seq2037664	20376-64	SL022244	Putative deoxyribonuclease TATDN1	TATD1	Q6P1N9	83940	TATDN1	CAC>0	0.0028829	0.0098384	0.769533	2087	-0.0099207	0.0141788	0.48431	884	Age/Sex/Race	0.955534	NA
seq20378110	20378-110	SL022095	Leucine zipper transcription factor-like protein 1	LZTL1	Q9NQ48	54585	LZTFL1	ln(CAC+1)	0.050028	0.0417437	0.230876	2087	-0.0772473	0.0580709	0.18379	884	Age/Sex/Race	0.537253	NA
seq2037959	20379-59	SL022241	Small vasohibin-binding protein	SVBP	Q8N300	374969	SVBP	ln(CAC+1)	0.0144693	0.048501	0.765482	2087	0.0426335	0.0660415	0.518735	884	Age/Sex/Race	0.898014	NA
seq2037959	20379-59	SL022241	Small vasohibin-binding protein	SVBP	Q8N300	374969	SVBP	CAC>0	0.0096377	0.0113346	0.395259	2087	0.0071677	0.015222	0.637846	884	Age/Sex/Race	0.856635	NA
seq2038050	20380-50	SL022091	Protein LSM12 homolog	LSM12	Q3MHD2	124801	LSM12	CAC>0	0.0021464	0.0113884	0.850526	2087	-0.0024455	0.0145143	0.866238	884	Age/Sex/Race	0.971945	NA
seq2038121	20381-21	SL022169	PIH1 domain-containing protein 2	PIHD2	Q8WWB5	120379	PIH1D2	ln(CAC+1)	0.028104	0.0490212	0.566501	2087	0.0458145	0.0731279	0.531151	884	Age/Sex/Race	0.790696	NA
seq2038121	20381-21	SL022169	PIH1 domain-containing protein 2	PIHD2	Q8WWB5	120379	PIH1D2	CAC>0	0.0118325	0.0114558	0.301779	2087	0.010879	0.0168532	0.518764	884	Age/Sex/Race	0.804126	NA
seq203828	20382-8	SL022113	Motile sperm domain-containing protein 1	MSPD1	Q9UJG1	56180	MOSPD1	CAC>0	0.009889	0.012414	0.425776	2087	-0.0171814	0.01704	0.313589	884	Age/Sex/Race	0.866025	NA
seq2038331	20383-31	SL022201	Probable RNA-binding protein 18	RBM18	Q96H35	92400	RBM18	ln(CAC+1)	0.150863	0.0550821	0.0062177	2087	0.0888023	0.0718952	0.2171	884	Age/Sex/Race	0.0817119	NA
seq2038331	20383-31	SL022201	Probable RNA-binding protein 18	RBM18	Q96H35	92400	RBM18	CAC>0	0.0291714	0.0128818	0.0236434	2087	0.02091	0.0165687	0.207279	884	Age/Sex/Race	0.22635	NA
seq2038521	20385-21	SL021992	Ceramide-1-phosphate transfer protein	CPTP	Q5TA50	80772	CPTP	CAC>0	-0.0048126	0.0104154	0.64408	2087	0.0052715	0.014135	0.709282	884	Age/Sex/Race	0.924249	NA
seq2038615	20386-15	SL022193	Putative peptidyl-tRNA hydrolase PTRHD1	PTRD1	Q6GMV3	391356	PTRHD1	ln(CAC+1)	0.0440958	0.0413079	0.285874	2087	-0.0478766	0.059211	0.418978	884	Age/Sex/Race	0.588353	NA
seq2038615	20386-15	SL022193	Putative peptidyl-tRNA hydrolase PTRHD1	PTRD1	Q6GMV3	391356	PTRHD1	CAC>0	-0.000512	0.0096576	0.957729	2087	-0.0030536	0.0136508	0.823048	884	Age/Sex/Race	0.995289	NA
seq20387277	20387-277	SL021982	Coiled-coil-helix-coiled-coil-helix domain-containing protein 7	CHCH7	Q9BUK0	79145	CHCHD7	CAC>0	0.0198839	0.0095653	0.0377611	2087	0.0220729	0.0139772	0.114649	884	Age/Sex/Race	0.296671	NA
seq20387277	20387-277	SL021982	Coiled-coil-helix-coiled-coil-helix domain-containing protein 7	CHCH7	Q9BUK0	79145	CHCHD7	ln(CAC+1)	0.0616923	0.0409441	0.132027	2087	0.0918098	0.0606547	0.130475	884	Age/Sex/Race	0.426012	NA
seq203888	20388-8	SL022271	Pre-rRNA-processing protein TSR2 homolog	TSR2	Q969E8	90121	TSR2	ln(CAC+1)	0.0745278	0.0464048	0.108417	2087	-0.0219344	0.0725289	0.762401	884	Age/Sex/Race	0.391698	NA
seq2038936	20389-36	SL022075	Mitochondrial inner membrane protease subunit 2	IMP2L	Q96T52	83943	IMMP2L	CAC>0	0.0191661	0.0100262	0.0560638	2087	-0.0238161	0.0148897	0.110068	884	Age/Sex/Race	0.38095	NA
seq203904	20390-4	SL021912	High mobility group nucleosome-binding domain-containing protein 3	HMGN3	Q15651	9324	HMGN3	ln(CAC+1)	0.0119003	0.0473453	0.801567	2087	-0.0402949	0.0611052	0.509789	884	Age/Sex/Race	0.914269	NA
seq203904	20390-4	SL021912	High mobility group nucleosome-binding domain-containing protein 3	HMGN3	Q15651	9324	HMGN3	CAC>0	0.0090472	0.0110645	0.413637	2087	-0.0100707	0.014082	0.474709	884	Age/Sex/Race	0.860614	NA
seq2039310	20393-10	SL022160	Retinal cone rhodopsin-sensitive cGMP 3',5'-cyclic phosphodiesterase subunit gamma	CNCG	Q13956	5149	PDE6H	ln(CAC+1)	0.147492	0.0462471	0.0014478	2087	0.101712	0.0651234	0.118688	884	Age/Sex/Race	0.029957	0.173315
seq2039310	20393-10	SL022160	Retinal cone rhodopsin-sensitive cGMP 3',5'-cyclic phosphodiesterase subunit gamma	CNCG	Q13956	5149	PDE6H	CAC>0	0.0372161	0.0108051	0.0005838	2087	0.0062963	0.015028	0.675341	884	Age/Sex/Race	0.0191805	0.71031
seq2039670	20396-70	SL021990	COMM domain-containing protein 6	COMD6	Q7Z4G1	170622	COMMD6	CAC>0	0.0094942	0.011437	0.406559	2087	0.0196402	0.0156838	0.210807	884	Age/Sex/Race	0.856733	NA
seq2039670	20396-70	SL021990	COMM domain-containing protein 6	COMD6	Q7Z4G1	170622	COMMD6	ln(CAC+1)	0.0387789	0.0489326	0.428163	2087	0.0895316	0.0680462	0.188602	884	Age/Sex/Race	0.698591	NA
seq2039860	20398-60	SL022180	Ribonuclease P protein subunit p20	POP7	O75817	10248	POP7	CAC>0	0.0328318	0.009646	0.0006775	2087	0.0258545	0.0142857	0.0706663	884	Age/Sex/Race	0.0213841	0.103993
seq2039860	20398-60	SL022180	Ribonuclease P protein subunit p20	POP7	O75817	10248	POP7	ln(CAC+1)	0.0801975	0.0413468	0.0525596	2087	0.0959968	0.0620173	0.122006	884	Age/Sex/Race	0.276493	NA
seq203997	20399-7	SL022153	Oxidoreductase-like domain-containing protein 1	OXLD1	Q5BKU9	339229	OXLD1	CAC>0	-0.0028958	0.0114211	0.799872	2087	0.0094375	0.0147108	0.521343	884	Age/Sex/Race	0.962533	NA
seq2040119	20401-19	SL021969	Protein BUD31 homolog	BUD31	P41223	8896	BUD31	ln(CAC+1)	-0.0164883	0.0523228	0.752697	2087	0.129278	0.0691402	0.0618444	884	Age/Sex/Race	0.891154	NA
seq2040211	20402-11	SL022266	Trafficking protein particle complex subunit 2	TPC2A	P0DI81	6399	TRAPPC2	ln(CAC+1)	0.0696475	0.0410479	0.0898957	2087	-0.0404907	0.058934	0.492231	884	Age/Sex/Race	0.360648	NA
seq2040211	20402-11	SL022266	Trafficking protein particle complex subunit 2	TPC2A	P0DI81	6399	TRAPPC2	CAC>0	0.007242	0.0095996	0.450687	2087	0.0027907	0.0135856	0.837294	884	Age/Sex/Race	0.874158	NA
seq2040811	20408-11	SL022263	Mitochondrial import receptor subunit TOM20 homolog	TOM20	Q15388	9804	TOMM20	CAC>0	0.0039967	0.0096393	0.678457	2087	-0.0047817	0.0134693	0.722671	884	Age/Sex/Race	0.933927	NA
seq2041152	20411-52	SL022274	Tetratricopeptide repeat protein 33	TTC33	Q6PID6	23548	TTC33	CAC>0	-0.016228	0.0109134	0.137172	2087	0.0015112	0.0162022	0.925709	884	Age/Sex/Race	0.597638	NA
seq2042340	20423-40	SL010770	Calcium and integrin-binding protein 1	CIB1	Q99828	10519	CIB1	CAC>0	-0.0327655	0.0100824	0.0011734	2087	-0.0233005	0.0139845	0.0960363	884	Age/Sex/Race	0.0316468	0.130593
seq2042512	20425-12	SL022064	Hematopoietically-expressed homeobox protein HHEX	HHEX	Q03014	3087	HHEX	ln(CAC+1)	-0.037399	0.0470878	0.427146	2087	0.0701125	0.0676339	0.300185	884	Age/Sex/Race	0.697709	NA
seq2042634	20426-34	SL022040	Protein FAM84A	FA84A	Q96KN4	151354	LRATD1	ln(CAC+1)	-0.0785402	0.0487458	0.107283	2087	-0.0366589	0.0634872	0.563803	884	Age/Sex/Race	0.389857	NA
seq2042718	20427-18	SL022104	Mediator of RNA polymerase II transcription subunit 20	MED20	Q9H944	9477	MED20	ln(CAC+1)	-0.0062211	0.0466092	0.893833	2087	0.0765237	0.0663258	0.248914	884	Age/Sex/Race	0.955812	NA
seq204285	20428-5	SL022166	Phosphoethanolamine/phosphocholine phosphatase	PHOP1	Q8TCT1	162466	PHOSPHO1	CAC>0	-0.0117436	0.0107985	0.276935	2087	-0.0256284	0.0146479	0.0805306	884	Age/Sex/Race	0.783613	NA
seq204285	20428-5	SL022166	Phosphoethanolamine/phosphocholine phosphatase	PHOP1	Q8TCT1	162466	PHOSPHO1	ln(CAC+1)	-0.0408415	0.0462047	0.376839	2087	-0.0750238	0.063618	0.238603	884	Age/Sex/Race	0.659515	NA
seq204308	20430-8	SL000529	C-type natriuretic peptide	Natriuretic Peptide C-Type	P23582	4880	NPPC	CAC>0	-0.0154424	0.0121343	0.203296	2087	-0.0003714	0.0189493	0.984366	884	Age/Sex/Race	0.707242	NA
seq204326	20432-6	SL022163	Pyroglutamyl-peptidase 1	PGPI	Q9NXJ5	54858	PGPEP1	ln(CAC+1)	-0.0055286	0.0445633	0.901278	2087	-0.0494557	0.072239	0.493769	884	Age/Sex/Race	0.958958	NA
seq204326	20432-6	SL022163	Pyroglutamyl-peptidase 1	PGPI	Q9NXJ5	54858	PGPEP1	CAC>0	-0.0087687	0.0104142	0.399885	2087	0.001762	0.016653	0.91576	884	Age/Sex/Race	0.856733	NA
seq2043319	20433-19	SL022117	39S ribosomal protein L1, mitochondrial	RM01	Q9BYD6	65008	MRPL1	ln(CAC+1)	0.063458	0.0407962	0.119982	2087	-0.0714559	0.0598353	0.232718	884	Age/Sex/Race	0.408493	NA
seq2043319	20433-19	SL022117	39S ribosomal protein L1, mitochondrial	RM01	Q9BYD6	65008	MRPL1	CAC>0	0.0072288	0.0095396	0.448677	2087	-0.0065319	0.0137994	0.636082	884	Age/Sex/Race	0.874158	NA
seq2043423	20434-23	SL022156	Purkinje cell protein 4-like protein 1	PC4L1	A6NKN8	654790	PCP4L1	CAC>0	-0.0023975	0.0105602	0.82042	2087	0.0119068	0.0156672	0.447471	884	Age/Sex/Race	0.965117	NA
seq2043423	20434-23	SL022156	Purkinje cell protein 4-like protein 1	PC4L1	A6NKN8	654790	PCP4L1	ln(CAC+1)	-0.0538512	0.045166	0.233281	2087	0.0560964	0.0679766	0.409465	884	Age/Sex/Race	0.538535	NA
seq2043541	20435-41	SL022033	ER membrane protein complex subunit 2	EMC2	Q15006	9694	EMC2	ln(CAC+1)	-0.0204934	0.0520112	0.693607	2087	0.0840747	0.0731545	0.250755	884	Age/Sex/Race	0.857576	NA
seq2043541	20435-41	SL022033	ER membrane protein complex subunit 2	EMC2	Q15006	9694	EMC2	CAC>0	-0.0072458	0.0121561	0.551198	2087	0.0294515	0.016843	0.0807111	884	Age/Sex/Race	0.907336	NA
seq2043693	20436-93	SL022264	Tubulin polyglutamylase complex subunit 2	TPGS2	Q68CL5	25941	TPGS2	CAC>0	-0.0087223	0.0109983	0.427835	2087	0.0133617	0.0154652	0.387834	884	Age/Sex/Race	0.86647	NA
seq2043693	20436-93	SL022264	Tubulin polyglutamylase complex subunit 2	TPGS2	Q68CL5	25941	TPGS2	ln(CAC+1)	-0.0621424	0.0470426	0.186653	2087	0.0277658	0.0671261	0.679241	884	Age/Sex/Race	0.496815	NA
seq204379	20437-9	SL022013	Axonemal dynein light intermediate polypeptide 1	IDLC	O14645	7802	DNALI1	ln(CAC+1)	-0.0323238	0.0485441	0.505571	2087	0.0220298	0.0837233	0.792515	884	Age/Sex/Race	0.753343	NA
seq2043914	20439-14	SL022186	Proline synthase co-transcribed bacterial homolog protein	PROSC	O94903	11212	PLPBP	CAC>0	0.0032803	0.0097121	0.735583	2087	-0.0045575	0.0136812	0.73912	884	Age/Sex/Race	0.94669	NA
seq2044036	20440-36	SL022273	Tetratricopeptide repeat protein 32	TTC32	Q5I0X7	130502	TTC32	ln(CAC+1)	0.0412721	0.0481863	0.391813	2087	-0.0227728	0.0662051	0.730948	884	Age/Sex/Race	0.671096	NA
seq2044036	20440-36	SL022273	Tetratricopeptide repeat protein 32	TTC32	Q5I0X7	130502	TTC32	CAC>0	0.0072224	0.0112636	0.521453	2087	-0.0020009	0.0152589	0.895705	884	Age/Sex/Race	0.901238	NA
seq2044135	20441-35	SL022176	DNA-directed RNA polymerases I, II, and III subunit RPABC1	RPAB1	P19388	5434	POLR2E	ln(CAC+1)	0.0412439	0.0427561	0.334842	2087	-0.0829551	0.0625556	0.18515	884	Age/Sex/Race	0.625971	NA
seq2044135	20441-35	SL022176	DNA-directed RNA polymerases I, II, and III subunit RPABC1	RPAB1	P19388	5434	POLR2E	CAC>0	-0.0030355	0.0099955	0.761395	2087	-0.0023908	0.0144311	0.868456	884	Age/Sex/Race	0.952937	NA
seq2044212	20442-12	SL020201	Calcipressin-3	RCAN3	Q9UKA8	11123	RCAN3	ln(CAC+1)	0.0662106	0.0412106	0.108285	2087	0.113076	0.0614218	0.0659616	884	Age/Sex/Race	0.391619	NA
seq2044212	20442-12	SL020201	Calcipressin-3	RCAN3	Q9UKA8	11123	RCAN3	CAC>0	0.020138	0.0096281	0.0365969	2087	0.0380664	0.0141246	0.0071725	884	Age/Sex/Race	0.294572	NA
seq2044337	20443-37	SL022254	CST complex subunit TEN1	TEN1L	Q86WV5	100134934	TEN1	CAC>0	0.0010973	0.011731	0.925484	2087	0.0246702	0.0186245	0.185646	884	Age/Sex/Race	0.988754	NA
seq2044412	20444-12	SL022265	Tubulin polymerization-promoting protein family member 3	TPPP3	Q9BW30	51673	TPPP3	CAC>0	-0.0074042	0.0103467	0.474311	2087	-0.0403775	0.0144968	0.0054634	884	Age/Sex/Race	0.884813	NA
seq2044529	20445-29	SL021952	AP-1 complex-associated regulatory protein	AP1AR	Q63HQ0	55435	AP1AR	ln(CAC+1)	-0.0464374	0.0418059	0.266789	2087	-0.179748	0.0594585	0.0025747	884	Age/Sex/Race	0.572551	NA
seq2044529	20445-29	SL021952	AP-1 complex-associated regulatory protein	AP1AR	Q63HQ0	55435	AP1AR	CAC>0	-0.0180729	0.0097663	0.0643775	2087	-0.0296211	0.0137379	0.0313419	884	Age/Sex/Race	0.406993	NA
seq2044711	20447-11	SL022258	Homeobox protein TGIF2LY	TF2LY	Q8IUE0	90655	TGIF2LY	CAC>0	-0.0207607	0.0119443	0.0823352	2087	-0.0155224	0.0178022	0.38348	884	Age/Sex/Race	0.466029	NA
seq204487	20448-7	SL022177	DNA-directed RNA polymerases I, II, and III subunit RPABC2	RPAB2	P61218	5435	POLR2F	ln(CAC+1)	-0.0562104	0.049612	0.257344	2087	0.121409	0.0719428	0.0918476	884	Age/Sex/Race	0.561959	NA
seq204487	20448-7	SL022177	DNA-directed RNA polymerases I, II, and III subunit RPABC2	RPAB2	P61218	5435	POLR2F	CAC>0	-0.006139	0.0115987	0.596667	2087	0.0200378	0.0165934	0.227536	884	Age/Sex/Race	0.916601	NA
seq2044972	20449-72	SL022080	Josephin-1	JOS1	Q15040	9929	JOSD1	ln(CAC+1)	-0.0597034	0.0467717	0.201926	2087	-0.0538217	0.0713956	0.45114	884	Age/Sex/Race	0.510466	NA
seq20451126	20451-126	SL022074	Intraflagellar transport protein 22 homolog	IFT22	Q9H7X7	64792	IFT22	ln(CAC+1)	-0.0519737	0.0433029	0.230185	2087	-0.0685157	0.0609909	0.261585	884	Age/Sex/Race	0.537002	NA
seq204539	20453-9	SL022146	Non-structural maintenance of chromosomes element 1 homolog	NSE1	Q8WV22	197370	NSMCE1	CAC>0	0.0085517	0.0124979	0.493895	2087	-0.0190619	0.017477	0.275711	884	Age/Sex/Race	0.890478	NA
seq204539	20453-9	SL022146	Non-structural maintenance of chromosomes element 1 homolog	NSE1	Q8WV22	197370	NSMCE1	ln(CAC+1)	-0.0065924	0.0534768	0.9019	2087	-0.109707	0.0757942	0.148134	884	Age/Sex/Race	0.959169	NA
seq2045424	20454-24	SL022128	SOSS complex subunit B2	SOSB2	Q96AH0	64859	NABP1	ln(CAC+1)	0.0545793	0.0460646	0.236215	2087	-0.0129111	0.0685829	0.85072	884	Age/Sex/Race	0.542708	NA
seq2045424	20454-24	SL022128	SOSS complex subunit B2	SOSB2	Q96AH0	64859	NABP1	CAC>0	0.0020596	0.0107703	0.848363	2087	0.0096781	0.015803	0.540416	884	Age/Sex/Race	0.971524	NA
seq2045713	20457-13	SL021989	Cytochrome c oxidase assembly factor 4 homolog, mitochondrial	COA4	Q9NYJ1	51287	COA4	ln(CAC+1)	0.101664	0.0488108	0.0373889	2087	0.173725	0.0673824	0.0100935	884	Age/Sex/Race	0.232923	NA
seq2045822	20458-22	SL022130	NADH dehydrogenase [ubiquinone] 1 alpha subcomplex subunit 2	NDUA2	O43678	4695	NDUFA2	ln(CAC+1)	0.0872691	0.0424235	0.0398014	2087	-0.0283048	0.0628729	0.652684	884	Age/Sex/Race	0.238742	NA
seq2045822	20458-22	SL022130	NADH dehydrogenase [ubiquinone] 1 alpha subcomplex subunit 2	NDUA2	O43678	4695	NDUFA2	CAC>0	0.0081272	0.0099242	0.412925	2087	-0.0015996	0.0144916	0.912133	884	Age/Sex/Race	0.860614	NA
seq2046022	20460-22	SL022073	Intraflagellar transport protein 20 homolog	IFT20	Q8IY31	90410	IFT20	ln(CAC+1)	-0.0285892	0.0480877	0.552228	2087	-0.0045523	0.069049	0.947449	884	Age/Sex/Race	0.781015	NA
seq2046022	20460-22	SL022073	Intraflagellar transport protein 20 homolog	IFT20	Q8IY31	90410	IFT20	CAC>0	-0.0073264	0.0112395	0.514573	2087	0.010824	0.0159093	0.496457	884	Age/Sex/Race	0.895036	NA
seq2046158	20461-58	SL022039	Protein FAM50A	FA50A	Q14320	9130	FAM50A	ln(CAC+1)	0.0286539	0.053948	0.595379	2087	0.214936	0.0820582	0.0089625	884	Age/Sex/Race	0.807999	NA
seq2046158	20461-58	SL022039	Protein FAM50A	FA50A	Q14320	9130	FAM50A	CAC>0	-0.0044536	0.0126099	0.723986	2087	0.056662	0.0188888	0.0027781	884	Age/Sex/Race	0.945175	NA
seq20463315	20463-315	SL022076	Protein IMPACT	IMPCT	Q9P2X3	55364	IMPACT	ln(CAC+1)	0.0453718	0.0416428	0.276039	2087	-0.0458999	0.0605623	0.448717	884	Age/Sex/Race	0.580652	NA
seq20463315	20463-315	SL022076	Protein IMPACT	IMPCT	Q9P2X3	55364	IMPACT	CAC>0	-0.0001249	0.0097361	0.989769	2087	-0.0028838	0.0139617	0.836409	884	Age/Sex/Race	0.999802	NA
seq204647	20464-7	SL022083	Putative KHDC1-like protein	KHDCL	Q5JSQ8	100129128	KHDC1L	CAC>0	-0.0147654	0.0112961	0.191313	2087	-0.0106577	0.0172035	0.535743	884	Age/Sex/Race	0.688651	NA
seq204647	20464-7	SL022083	Putative KHDC1-like protein	KHDCL	Q5JSQ8	100129128	KHDC1L	ln(CAC+1)	-0.0651462	0.0483277	0.177802	2087	0.0285888	0.0746565	0.701859	884	Age/Sex/Race	0.485146	NA
seq205113	20511-3	SL005192	Junctional adhesion molecule A	JAM-A	Q9Y624	50848	F11R	ln(CAC+1)	0.038009	0.0420274	0.365896	2087	-0.0751964	0.0611364	0.219035	884	Age/Sex/Race	0.650939	NA
seq205113	20511-3	SL005192	Junctional adhesion molecule A	JAM-A	Q9Y624	50848	F11R	CAC>0	-0.0006914	0.0098251	0.943905	2087	-0.0161821	0.0140914	0.251129	884	Age/Sex/Race	0.990511	NA
seq205122	20512-2	SL002727	Melanoma-associated antigen MUC18	MUC18	P43121	4162	MCAM	ln(CAC+1)	-0.112932	0.0409471	0.0058666	2087	-0.0483665	0.0624394	0.438776	884	Age/Sex/Race	0.0785255	NA
seq205122	20512-2	SL002727	Melanoma-associated antigen MUC18	MUC18	P43121	4162	MCAM	CAC>0	-0.0363218	0.009555	0.0001481	2087	-0.0214864	0.0143768	0.135398	884	Age/Sex/Race	0.0067325	0.178155
seq205148	20514-8	SL025802	BMP and activin membrane-bound inhibitor homolog:Extracellular domain	BAMBI:ECD	Q13145	25805	BAMBI	CAC>0	0.0102467	0.0113368	0.366184	2087	0.0025503	0.0147005	0.862309	884	Age/Sex/Race	0.841316	NA
seq205148	20514-8	SL025802	BMP and activin membrane-bound inhibitor homolog:Extracellular domain	BAMBI:ECD	Q13145	25805	BAMBI	ln(CAC+1)	-0.0075418	0.0485126	0.876473	2087	0.0499837	0.0637647	0.433323	884	Age/Sex/Race	0.94994	NA
seq2051611	20516-11	SL015287	Sodium channel subunit beta-3	SCN3B	Q9NY72	55800	SCN3B	ln(CAC+1)	-0.0208239	0.0465547	0.654705	2087	0.0511555	0.0665702	0.442429	884	Age/Sex/Race	0.839768	NA
seq2051611	20516-11	SL015287	Sodium channel subunit beta-3	SCN3B	Q9NY72	55800	SCN3B	CAC>0	-0.0111373	0.0108791	0.306083	2087	0.0006836	0.0153473	0.964482	884	Age/Sex/Race	0.80655	NA
seq205171	20517-1	SL004857	Desmoglein-2	Desmoglein-2	Q14126	1829	DSG2	ln(CAC+1)	-0.133623	0.0416588	0.001359	2087	-0.193059	0.064244	0.0027304	884	Age/Sex/Race	0.0283897	0.0101185
seq205171	20517-1	SL004857	Desmoglein-2	Desmoglein-2	Q14126	1829	DSG2	CAC>0	-0.0372165	0.0097269	0.000134	2087	-0.0507407	0.0147832	0.0006264	884	Age/Sex/Race	0.00633985	0.00280123
seq2051811	20518-11	SL004791	Tumor necrosis factor receptor superfamily member 25	DR3	Q93038	8718	TNFRSF25	ln(CAC+1)	-0.0355345	0.0444712	0.424356	2087	-0.0400762	0.0637622	0.529823	884	Age/Sex/Race	0.69552	NA
seq2051811	20518-11	SL004791	Tumor necrosis factor receptor superfamily member 25	DR3	Q93038	8718	TNFRSF25	CAC>0	-0.0155742	0.0103904	0.134049	2087	-0.0108621	0.0146937	0.459962	884	Age/Sex/Race	0.591443	NA
seq205197	20519-7	SL004135	CD6	CD6	P30203	923	CD6	ln(CAC+1)	-0.0718628	0.0490386	0.142954	2087	-0.0475383	0.0686367	0.488739	884	Age/Sex/Race	0.440274	NA
seq205197	20519-7	SL004135	CD6	CD6	P30203	923	CD6	CAC>0	-0.0187414	0.0114605	0.102136	2087	-0.0118946	0.0158177	0.452263	884	Age/Sex/Race	0.526238	NA
seq2052014	20520-14	SL008586	Protein FAM3C	FAM3C	Q92520	10447	FAM3C	ln(CAC+1)	-0.0055521	0.0497545	0.911159	2087	0.0012045	0.075651	0.987301	884	Age/Sex/Race	0.962423	NA
seq2052183	20521-83	SL000349	CD28	CD28	P10747	940	CD28	CAC>0	0.0001408	0.0107225	0.989521	2087	-0.006021	0.0142326	0.672371	884	Age/Sex/Race	0.999802	NA
seq205222	20522-2	SL018781	Interleukin-1 receptor accessory protein-like 1	IRPL1	Q9NZN1	11141	IL1RAPL1	ln(CAC+1)	-0.016663	0.0499832	0.738887	2087	-0.0112095	0.0686722	0.870373	884	Age/Sex/Race	0.883779	NA
seq205222	20522-2	SL018781	Interleukin-1 receptor accessory protein-like 1	IRPL1	Q9NZN1	11141	IL1RAPL1	CAC>0	-0.003176	0.0116828	0.78576	2087	-0.0121455	0.0158215	0.442898	884	Age/Sex/Race	0.959208	NA
seq2052438	20524-38	SL013799	Pro-neuregulin-3, membrane-bound isoform	NRG3	P56975	10718	NRG3	CAC>0	0.0061702	0.0093563	0.509667	2087	0.0169472	0.0156784	0.280029	884	Age/Sex/Race	0.893559	NA
seq2052438	20524-38	SL013799	Pro-neuregulin-3, membrane-bound isoform	NRG3	P56975	10718	NRG3	ln(CAC+1)	0.0209931	0.0400316	0.600048	2087	0.0462488	0.0680566	0.49696	884	Age/Sex/Race	0.81144	NA
seq20525200	20525-200	SL006466	Protein disulfide-isomerase A4	PDIA4	P13667	9601	PDIA4	ln(CAC+1)	0.0976222	0.0406838	0.0165032	2087	-0.0010803	0.059681	0.985563	884	Age/Sex/Race	0.147525	NA
seq205263	20526-3	SL018354	Retinoic acid early transcript 1L protein	RET1L	Q5VY80	154064	RAET1L	CAC>0	-0.0044695	0.0119635	0.708744	2087	0.0166738	0.0169557	0.325693	884	Age/Sex/Race	0.940434	NA
seq2052747	20527-47	SL019517	Semaphorin-5B	SEM5B	Q9P283	54437	SEMA5B	CAC>0	-0.0325119	0.0103679	0.0017377	2087	-0.0165133	0.0154241	0.284636	884	Age/Sex/Race	0.0410933	0.335169
seq2052747	20527-47	SL019517	Semaphorin-5B	SEM5B	Q9P283	54437	SEMA5B	ln(CAC+1)	-0.150947	0.0443393	0.0006757	2087	-0.0885529	0.0669029	0.185979	884	Age/Sex/Race	0.017319	0.247744
seq2052823	20528-23	SL007199	Macrosialin	CD68	P34810	968	CD68	ln(CAC+1)	0.0761813	0.046221	0.0994632	2087	-0.0504662	0.0640049	0.430632	884	Age/Sex/Race	0.376595	NA
seq205297	20529-7	SL007799	Cadherin-10	CAD10	Q9Y6N8	1008	CDH10	ln(CAC+1)	-0.0352011	0.0495529	0.477552	2087	0.0025577	0.0610308	0.966581	884	Age/Sex/Race	0.732855	NA
seq205297	20529-7	SL007799	Cadherin-10	CAD10	Q9Y6N8	1008	CDH10	CAC>0	-0.0053402	0.0115829	0.644817	2087	0.0018849	0.0140654	0.893424	884	Age/Sex/Race	0.924428	NA
seq205302	20530-2	SL021501	Semaphorin-6D	SEM6D	Q8NFY4	80031	SEMA6D	CAC>0	-0.0071845	0.0094962	0.449396	2087	-0.0267511	0.0146342	0.0678909	884	Age/Sex/Race	0.874158	NA
seq205302	20530-2	SL021501	Semaphorin-6D	SEM6D	Q8NFY4	80031	SEMA6D	ln(CAC+1)	-0.0122244	0.040633	0.763559	2087	-0.0978682	0.0635334	0.123817	884	Age/Sex/Race	0.897545	NA
seq205315	20531-5	SL021299	SLAM family member 9	SLAF9	Q96A28	89886	SLAMF9	ln(CAC+1)	-0.0013629	0.0466605	0.9767	2087	-0.0461636	0.0694911	0.506666	884	Age/Sex/Race	0.99082	NA
seq2053339	20533-39	SL021088	Interleukin-35	IL-35	P29459|Q14213	3592|10148	IL12A|EBI3	ln(CAC+1)	0.0318645	0.0443461	0.472504	2087	-0.00355	0.0657486	0.956953	884	Age/Sex/Race	0.730443	NA
seq2053339	20533-39	SL021088	Interleukin-35	IL-35	P29459|Q14213	3592|10148	IL12A|EBI3	CAC>0	0.0018555	0.0103663	0.85796	2087	-0.0082656	0.0151503	0.585496	884	Age/Sex/Race	0.975359	NA
seq205346	20534-6	SL007548	Scavenger receptor class B member 1	SCRB1	Q8WTV0	949	SCARB1	CAC>0	-0.0089883	0.0111211	0.419057	2087	0.0013029	0.0167902	0.938165	884	Age/Sex/Race	0.866025	NA
seq205346	20534-6	SL007548	Scavenger receptor class B member 1	SCRB1	Q8WTV0	949	SCARB1	ln(CAC+1)	-0.0617977	0.0475685	0.194043	2087	0.0255665	0.0728486	0.725707	884	Age/Sex/Race	0.502131	NA
seq2053568	20535-68	SL021237	Interleukin-17 receptor E	I17RE	Q8NFR9	132014	IL17RE	CAC>0	0.0288243	0.0099559	0.0038287	2087	0.0159858	0.0142184	0.26119	884	Age/Sex/Race	0.0713243	NA
seq2053611	20536-11	SL005160	Endothelial cell-selective adhesion molecule	ESAM	Q96AP7	90952	ESAM	ln(CAC+1)	0.0563446	0.044884	0.209497	2087	-0.0577278	0.0628934	0.358941	884	Age/Sex/Race	0.517253	NA
seq2053611	20536-11	SL005160	Endothelial cell-selective adhesion molecule	ESAM	Q96AP7	90952	ESAM	CAC>0	-0.0032938	0.0104946	0.753663	2087	-0.0217236	0.0144832	0.133996	884	Age/Sex/Race	0.951179	NA
seq2053871	20538-71	SL025984	Sialic acid-binding Ig-like lectin 11:Extracellular domain, Isoform 1	SIG11:ECD	Q96RL6	114132	SIGLEC11	CAC>0	-0.0022261	0.0101709	0.826777	2087	0.0261696	0.0149575	0.0805364	884	Age/Sex/Race	0.965117	NA
seq205394	20539-4	SL004528	Neutrophil defensin 3	HNP-3	P59666	1668	DEFA3	CAC>0	-0.001306	0.0099787	0.895882	2087	-0.0033036	0.0143953	0.818539	884	Age/Sex/Race	0.983373	NA
seq205394	20539-4	SL004528	Neutrophil defensin 3	HNP-3	P59666	1668	DEFA3	ln(CAC+1)	-0.004371	0.0426928	0.918463	2087	0.0139119	0.062462	0.823801	884	Age/Sex/Race	0.967169	NA
seq2054065	20540-65	SL017416	Semaphorin-4G	SEM4G	Q9NTN9	57715	SEMA4G	CAC>0	0.0029429	0.0098195	0.764433	2087	-0.0208142	0.0137146	0.129458	884	Age/Sex/Race	0.954287	NA
seq2054065	20540-65	SL017416	Semaphorin-4G	SEM4G	Q9NTN9	57715	SEMA4G	ln(CAC+1)	0.032528	0.0420063	0.438806	2087	-0.0779965	0.059528	0.190454	884	Age/Sex/Race	0.707493	NA
seq2054173	20541-73	SL007174	T-cell surface glycoprotein CD1b	CD1B	P29016	910	CD1B	ln(CAC+1)	-0.095916	0.0541575	0.0766973	2087	-0.0373003	0.0718096	0.60359	884	Age/Sex/Race	0.33436	NA
seq2054173	20541-73	SL007174	T-cell surface glycoprotein CD1b	CD1B	P29016	910	CD1B	CAC>0	-0.0235748	0.0126574	0.0626686	2087	-0.0074952	0.0165503	0.650749	884	Age/Sex/Race	0.402381	NA
seq2054247	20542-47	SL007189	Calcitonin receptor	CALCR	P30988	799	CALCR	CAC>0	-0.0123176	0.0114717	0.283064	2087	0.0102734	0.0172624	0.551907	884	Age/Sex/Race	0.787742	NA
seq2054319	20543-19	SL007658	Beta-defensin 127	DB127	Q9H1M4	140850	DEFB127	ln(CAC+1)	-0.018014	0.0472108	0.702823	2087	0.133277	0.067186	0.0475993	884	Age/Sex/Race	0.863212	NA
seq20544103	20544-103	SL021684	Glutamate receptor ionotropic, kainate 2	GRIK2	Q13002	2898	GRIK2	CAC>0	-0.0082526	0.0111887	0.460855	2087	-0.0279834	0.0163665	0.0876556	884	Age/Sex/Race	0.879651	NA
seq20544103	20544-103	SL021684	Glutamate receptor ionotropic, kainate 2	GRIK2	Q13002	2898	GRIK2	ln(CAC+1)	-0.0906747	0.0478348	0.058154	2087	-0.0997052	0.0710532	0.160896	884	Age/Sex/Race	0.291698	NA
seq2054517	20545-17	SL021686	Microfibril-associated glycoprotein 3	MFAP3	P55082	4238	MFAP3	ln(CAC+1)	-0.023505	0.0460609	0.609895	2087	0.004989	0.0623829	0.936276	884	Age/Sex/Race	0.816506	NA
seq2054517	20545-17	SL021686	Microfibril-associated glycoprotein 3	MFAP3	P55082	4238	MFAP3	CAC>0	0.0084703	0.010765	0.431465	2087	0.0058948	0.0143758	0.681869	884	Age/Sex/Race	0.868941	NA
seq2054671	20546-71	SL008962	Reticulon-4 receptor-like 1	R4RL1	Q86UN2	146760	RTN4RL1	ln(CAC+1)	-0.168564	0.0426705	8.06e-05	2087	-0.147841	0.0640741	0.0212673	884	Age/Sex/Race	0.00325462	0.0466611
seq205475	20547-5	SL021685	Neuronal acetylcholine receptor subunit beta-3	ACHB3	Q05901	1142	CHRNB3	CAC>0	0.0031877	0.0111645	0.775275	2087	0.0128796	0.0160418	0.42226	884	Age/Sex/Race	0.956046	NA
seq205491	20549-1	SL021683	Izumo sperm-egg fusion protein 4	IZUM4	Q1ZYL8	113177	IZUMO4	ln(CAC+1)	0.120486	0.0417148	0.003913	2087	0.169409	0.0660719	0.010512	884	Age/Sex/Race	0.0595435	NA
seq205491	20549-1	SL021683	Izumo sperm-egg fusion protein 4	IZUM4	Q1ZYL8	113177	IZUMO4	CAC>0	0.0242961	0.0097551	0.01283	2087	0.0264969	0.015258	0.0828098	884	Age/Sex/Race	0.14941	NA
seq2055038	20550-38	SL009074	Neurotrimin	NTRI	Q9P121	50863	NTM	ln(CAC+1)	-0.094698	0.0458337	0.0389403	2087	-0.180892	0.0675405	0.0075383	884	Age/Sex/Race	0.236323	NA
seq205532	20553-2	SL008932	Phosphoinositide-3-kinase-interacting protein 1	P3IP1	Q96FE7	113791	PIK3IP1	CAC>0	-0.0100871	0.011534	0.381918	2087	0.0181522	0.0171744	0.290832	884	Age/Sex/Race	0.849125	NA
seq205532	20553-2	SL008932	Phosphoinositide-3-kinase-interacting protein 1	P3IP1	Q96FE7	113791	PIK3IP1	ln(CAC+1)	-0.0519608	0.0493429	0.292438	2087	-0.013082	0.0745665	0.860774	884	Age/Sex/Race	0.592251	NA
seq2055719	20557-19	SL017433	V-set and immunoglobulin domain-containing protein 8	VSIG8	P0DPA2	391123	VSIG8	CAC>0	-0.0172308	0.0120025	0.151265	2087	-0.0199305	0.0166884	0.232694	884	Age/Sex/Race	0.62264	NA
seq205584	20558-4	SL013763	Ephrin type-A receptor 8	EPHA8	P29322	2046	EPHA8	CAC>0	-0.0081546	0.0102459	0.426184	2087	0.0102841	0.0160086	0.520775	884	Age/Sex/Race	0.866025	NA
seq205584	20558-4	SL013763	Ephrin type-A receptor 8	EPHA8	P29322	2046	EPHA8	ln(CAC+1)	-0.0304059	0.0438375	0.488007	2087	0.0159402	0.0694764	0.818585	884	Age/Sex/Race	0.738971	NA
seq2056115	20561-15	SL020683	Contactin-6	CNTN6	Q9UQ52	27255	CNTN6	CAC>0	-0.0072433	0.0098477	0.4621	2087	-0.0090213	0.0145464	0.535303	884	Age/Sex/Race	0.879658	NA
seq2056115	20561-15	SL020683	Contactin-6	CNTN6	Q9UQ52	27255	CNTN6	ln(CAC+1)	-0.0923088	0.0420893	0.0284058	2087	-0.0350401	0.06312	0.578944	884	Age/Sex/Race	0.200701	NA
seq2056278	20562-78	SL018479	Killer cell lectin-like receptor subfamily B member 1	KLRB1	Q12918	3820	KLRB1	CAC>0	-0.0041698	0.0107128	0.697138	2087	-0.0039403	0.0147795	0.789838	884	Age/Sex/Race	0.938984	NA
seq2056348	20563-48	SL004498	Toll-like receptor 10	TLR10	Q9BXR5	81793	TLR10	CAC>0	-0.0155467	0.0109731	0.15669	2087	-0.0123235	0.0158891	0.438198	884	Age/Sex/Race	0.63368	NA
seq2056348	20563-48	SL004498	Toll-like receptor 10	TLR10	Q9BXR5	81793	TLR10	ln(CAC+1)	-0.0375691	0.0469626	0.423815	2087	-0.0443396	0.0689508	0.520352	884	Age/Sex/Race	0.69552	NA
seq2056453	20564-53	SL007075	Thy-1 membrane glycoprotein	THY1	P04216	7070	THY1	ln(CAC+1)	0.0237144	0.0491789	0.629709	2087	0.0101864	0.0690245	0.882711	884	Age/Sex/Race	0.826801	NA
seq205683	20568-3	SL006567	FRAS1-related extracellular matrix protein 1	FREM1	Q5H8C1	158326	FREM1	CAC>0	-0.0075003	0.0109156	0.492086	2087	-0.0389559	0.0164824	0.0183203	884	Age/Sex/Race	0.889829	NA
seq2057018	20570-18	SL018234	V-set and transmembrane domain-containing protein 1	VSTM1	Q6UX27	284415	VSTM1	CAC>0	0.0003587	0.010083	0.971628	2087	0.0028001	0.0142415	0.844174	884	Age/Sex/Race	0.995704	NA
seq205726	20572-6	SL004873	Proto-oncogene tyrosine-protein kinase MER	MER	Q12866	10461	MERTK	ln(CAC+1)	-0.0719436	0.0462872	0.120268	2087	0.0351855	0.0692913	0.611728	884	Age/Sex/Race	0.408889	NA
seq205748	20574-8	SL007309	CD81 antigen	CD81	P60033	975	CD81	CAC>0	-0.0005702	0.0118969	0.961778	2087	0.0105417	0.0167846	0.53013	884	Age/Sex/Race	0.995704	NA
seq205748	20574-8	SL007309	CD81 antigen	CD81	P60033	975	CD81	ln(CAC+1)	0.0086233	0.0508992	0.865483	2087	0.0632147	0.0728142	0.385541	884	Age/Sex/Race	0.945575	NA
seq2057582	20575-82	SL019007	C-type lectin domain family 9 member A	CLC9A	Q6UXN8	283420	CLEC9A	CAC>0	0.0177658	0.0102337	0.08271	2087	-0.0111256	0.0159562	0.485828	884	Age/Sex/Race	0.466676	NA
seq2057671	20576-71	SL021766	Frizzled-7	FZD7	O75084	8324	FZD7	CAC>0	0.0100997	0.0104946	0.335974	2087	0.0051167	0.0149466	0.732185	884	Age/Sex/Race	0.825701	NA
seq2057671	20576-71	SL021766	Frizzled-7	FZD7	O75084	8324	FZD7	ln(CAC+1)	0.058842	0.0448916	0.190084	2087	0.0958198	0.0647776	0.139442	884	Age/Sex/Race	0.500376	NA
seq205775	20577-5	SL021767	Frizzled-8	FZD8	Q9H461	8325	FZD8	ln(CAC+1)	0.0647317	0.0469891	0.168478	2087	0.116824	0.0660639	0.0773501	884	Age/Sex/Race	0.473816	NA
seq205775	20577-5	SL021767	Frizzled-8	FZD8	Q9H461	8325	FZD8	CAC>0	0.0044627	0.0109875	0.684663	2087	0.0118043	0.0152473	0.43903	884	Age/Sex/Race	0.936071	NA
seq2057810	20578-10	SL021149	Latrophilin-3	LPHN3	Q9HAR2	23284	ADGRL3	ln(CAC+1)	-0.0307618	0.0431588	0.476076	2087	-0.107395	0.0616836	0.0820225	884	Age/Sex/Race	0.731366	NA
seq2057950	20579-50	SL008643	Myelin-associated glycoprotein	MAG	P20916	4099	MAG	ln(CAC+1)	-0.198325	0.0425273	3.31e-06	2087	-0.261948	0.0648044	5.76e-05	884	Age/Sex/Race	0.000291764	0.0006237
seq2057950	20579-50	SL008643	Myelin-associated glycoprotein	MAG	P20916	4099	MAG	CAC>0	-0.0491361	0.0099336	8.16e-07	2087	-0.0662452	0.0149068	9.96e-06	884	Age/Sex/Race	0.000137164	0.000288167
seq2058142	20581-42	SL025875	Glucagon-like peptide 1 receptor:Extracellular domain	GLP1R:ECD	P43220	2740	GLP1R	CAC>0	-0.0025281	0.0104377	0.808641	2087	-0.0148605	0.0157808	0.346614	884	Age/Sex/Race	0.965011	NA
seq205844	20584-4	SL025941	Nectin-1, isoform gamma:Extracellular domain	nectin-1 gamma:ECD	Q15223	5818	NECTIN1	CAC>0	-0.0494629	0.0099595	7.38e-07	2087	-0.0309932	0.0148161	0.0367369	884	Age/Sex/Race	0.000127006	0.0599975
seq205844	20584-4	SL025941	Nectin-1, isoform gamma:Extracellular domain	nectin-1 gamma:ECD	Q15223	5818	NECTIN1	ln(CAC+1)	-0.210034	0.0426143	8.93e-07	2087	-0.137323	0.0642806	0.0329298	884	Age/Sex/Race	0.000100853	0.0642568
seq205855	20585-5	SL017494	CMRF35-like molecule 9	CLM9	Q6UXG3	146894	CD300LG	CAC>0	-0.030955	0.0103777	0.0028891	2087	-0.0150248	0.0140825	0.286303	884	Age/Sex/Race	0.0588237	NA
seq205859	20585-9	SL017494	CMRF35-like molecule 9	CLM9	Q6UXG3	146894	CD300LG	ln(CAC+1)	-0.0524339	0.049024	0.284943	2087	0.130361	0.0704121	0.0644474	884	Age/Sex/Race	0.587373	NA
seq205859	20585-9	SL017494	CMRF35-like molecule 9	CLM9	Q6UXG3	146894	CD300LG	CAC>0	-0.0094105	0.0114598	0.411641	2087	0.013747	0.0162526	0.397877	884	Age/Sex/Race	0.859763	NA
seq2058618	20586-18	SL012856	Contactin-3	CNTN3	Q9P232	5067	CNTN3	CAC>0	-0.0101137	0.010733	0.346148	2087	0.0067843	0.0156576	0.66491	884	Age/Sex/Race	0.830124	NA
seq2058618	20586-18	SL012856	Contactin-3	CNTN3	Q9P232	5067	CNTN3	ln(CAC+1)	-0.0485859	0.0459175	0.290127	2087	0.0122844	0.0679447	0.856566	884	Age/Sex/Race	0.591071	NA
seq205895	20589-5	SL007293	Cadherin-4	CADH4	P55283	1002	CDH4	CAC>0	-0.0099941	0.009973	0.316406	2087	-0.0434608	0.0145666	0.0029276	884	Age/Sex/Race	0.816315	NA
seq205895	20589-5	SL007293	Cadherin-4	CADH4	P55283	1002	CDH4	ln(CAC+1)	-0.0112148	0.042678	0.792749	2087	-0.165912	0.0632772	0.0088929	884	Age/Sex/Race	0.910389	NA
seq2059013	20590-13	SL004417	Neuropeptide Y	NPY	P01303	4852	NPY	CAC>0	0.0020065	0.0098348	0.838359	2087	0.0350508	0.015147	0.0208956	884	Age/Sex/Race	0.966698	NA
seq2059148	20591-48	SL022383	Gliomedin	GLDN	Q6ZMI3	342035	GLDN	ln(CAC+1)	0.0521832	0.045964	0.256378	2087	0.0405859	0.063365	0.522008	884	Age/Sex/Race	0.561205	NA
seq2059148	20591-48	SL022383	Gliomedin	GLDN	Q6ZMI3	342035	GLDN	CAC>0	0.0041489	0.0107462	0.69948	2087	-0.0002548	0.0146069	0.986085	884	Age/Sex/Race	0.939397	NA
seq205928	20592-8	SL008765	Latexin	LXN	Q9BS40	56925	LXN	CAC>0	-0.002427	0.0105392	0.817896	2087	-0.0083583	0.0163609	0.60957	884	Age/Sex/Race	0.965117	NA
seq205928	20592-8	SL008765	Latexin	LXN	Q9BS40	56925	LXN	ln(CAC+1)	-0.0192497	0.0450892	0.669479	2087	0.0037243	0.071001	0.958179	884	Age/Sex/Race	0.846791	NA
seq2059310	20593-10	SL018857	Beta-1,3-galactosyltransferase 5	B3GT5	Q9Y2C3	10317	B3GALT5	ln(CAC+1)	0.202876	0.0558375	0.0002866	2087	0.180188	0.0838243	0.03186	884	Age/Sex/Race	0.00889075	0.0624456
seq2059310	20593-10	SL018857	Beta-1,3-galactosyltransferase 5	B3GT5	Q9Y2C3	10317	B3GALT5	CAC>0	0.0189228	0.0130858	0.148311	2087	0.0415234	0.0193186	0.0318753	884	Age/Sex/Race	0.616797	NA
seq2091210	20912-10	SL022194	Pseudouridine-5'-phosphatase	HDHD1	Q08623	8226	PUDP	ln(CAC+1)	0.163767	0.0445232	0.0002408	2087	0.164835	0.0624285	0.0084281	884	Age/Sex/Race	0.00791137	0.022526
seq2091210	20912-10	SL022194	Pseudouridine-5'-phosphatase	HDHD1	Q08623	8226	PUDP	CAC>0	0.0290008	0.0104209	0.0054354	2087	0.0268326	0.0144162	0.0630383	884	Age/Sex/Race	0.0886841	NA
seq2091327	20913-27	SL022028	Eukaryotic translation initiation factor 1	EIF1	P41567	10209	EIF1	CAC>0	0.0055523	0.0095459	0.560874	2087	0.0222947	0.0145835	0.126684	884	Age/Sex/Race	0.90932	NA
seq2091327	20913-27	SL022028	Eukaryotic translation initiation factor 1	EIF1	P41567	10209	EIF1	ln(CAC+1)	0.0666636	0.0408183	0.102583	2087	0.0618842	0.0633281	0.32874	884	Age/Sex/Race	0.38278	NA
seq2091568	20915-68	SL022135	Adaptin ear-binding coat-associated protein 2	NECP2	Q9NVZ3	55707	NECAP2	ln(CAC+1)	0.123003	0.0408019	0.0026039	2087	0.0431921	0.0596761	0.469396	884	Age/Sex/Race	0.0449188	0.535514
seq2091828	20918-28	SL022234	U1 small nuclear ribonucleoprotein C	RU1C	P09234	6631	SNRPC	ln(CAC+1)	0.120866	0.0427321	0.0047221	2087	0.0525606	0.06389	0.410917	884	Age/Sex/Race	0.0687082	NA
seq209211	20921-1	SL022053	PDZ domain-containing protein GIPC2	GIPC2	Q8TF65	54810	GIPC2	ln(CAC+1)	0.139622	0.0446069	0.001772	2087	0.196523	0.0644788	0.0023737	884	Age/Sex/Race	0.034523	0.00910262
seq209211	20921-1	SL022053	PDZ domain-containing protein GIPC2	GIPC2	Q8TF65	54810	GIPC2	CAC>0	0.0271834	0.0104336	0.0092427	2087	0.036976	0.0148863	0.0131809	884	Age/Sex/Race	0.124429	NA
seq209224	20922-4	SL022162	Profilin-4	PROF4	Q8NHR9	375189	PFN4	ln(CAC+1)	0.0153734	0.0474451	0.745951	2087	0.102526	0.0643097	0.111239	884	Age/Sex/Race	0.887529	NA
seq209224	20922-4	SL022162	Profilin-4	PROF4	Q8NHR9	375189	PFN4	CAC>0	0.0124529	0.0110864	0.261458	2087	0.0310103	0.0148057	0.0365027	884	Age/Sex/Race	0.769185	NA
seq2092310	20923-10	SL022102	Magnesium-dependent phosphatase 1	MGDP1	Q86V88	145553	MDP1	CAC>0	0.0095183	0.0096327	0.323207	2087	-0.005199	0.0135368	0.701026	884	Age/Sex/Race	0.822708	NA
seq2092485	20924-85	SL022250	Transcription elongation factor A protein-like 1	TCAL1	Q15170	9338	TCEAL1	CAC>0	0.011681	0.0113534	0.30367	2087	0.0361409	0.0159615	0.0238016	884	Age/Sex/Race	0.804297	NA
seq2092485	20924-85	SL022250	Transcription elongation factor A protein-like 1	TCAL1	Q15170	9338	TCEAL1	ln(CAC+1)	0.0338212	0.0485812	0.486394	2087	0.200327	0.0691299	0.0038508	884	Age/Sex/Race	0.738273	NA
seq2092631	20926-31	SL021956	Cyclic AMP-dependent transcription factor ATF-1	ATF1	P18846	466	ATF1	CAC>0	-0.0076897	0.0133257	0.563962	2087	0.0186575	0.0171998	0.278329	884	Age/Sex/Race	0.90932	NA
seq2092743	20927-43	SL022058	General transcription factor IIF subunit 2	T2FB	P13984	2963	GTF2F2	ln(CAC+1)	0.0315469	0.0501976	0.529775	2087	0.141893	0.0868124	0.102517	884	Age/Sex/Race	0.764841	NA
seq2092743	20927-43	SL022058	General transcription factor IIF subunit 2	T2FB	P13984	2963	GTF2F2	CAC>0	0.0080005	0.0117326	0.495375	2087	0.0275064	0.0200162	0.169728	884	Age/Sex/Race	0.890478	NA
seq2092839	20928-39	SL022251	Transcription elongation factor A protein-like 7	TCAL7	Q9BRU2	56849	TCEAL7	ln(CAC+1)	-0.0175464	0.049998	0.725667	2087	-0.0426446	0.0636848	0.503276	884	Age/Sex/Race	0.875208	NA
seq209294	20929-4	SL021996	CTD small phosphatase-like protein	CTDSL	O15194	10217	CTDSPL	ln(CAC+1)	0.0722761	0.0412934	0.0802128	2087	-0.068618	0.0588679	0.244081	884	Age/Sex/Race	0.342084	NA
seq209294	20929-4	SL021996	CTD small phosphatase-like protein	CTDSL	O15194	10217	CTDSPL	CAC>0	0.0089111	0.0096567	0.356227	2087	-0.0060722	0.013576	0.654787	884	Age/Sex/Race	0.835272	NA
seq20931156	20931-156	SL021958	Methylglutaconyl-CoA hydratase, mitochondrial	AUHM	Q13825	549	AUH	CAC>0	0.0059898	0.0122031	0.623592	2087	-0.0052047	0.0183326	0.77655	884	Age/Sex/Race	0.919299	NA
seq2093210	20932-10	SL021975	Coiled-coil domain-containing protein 69	CCD69	A6NI79	26112	CCDC69	CAC>0	-0.0140262	0.0100035	0.161023	2087	0.0031772	0.0148838	0.831014	884	Age/Sex/Race	0.640951	NA
seq2093413	20934-13	SL022198	Ras-related protein Rab-24	RAB24	Q969Q5	53917	RAB24	ln(CAC+1)	0.0962281	0.0410593	0.0191903	2087	-0.0470496	0.0604727	0.436761	884	Age/Sex/Race	0.161664	NA
seq209354	20935-4	SL022159	Phosducin-like protein 3	PDCL3	Q9H2J4	79031	PDCL3	ln(CAC+1)	0.0524515	0.0418367	0.210084	2087	0.0040908	0.059014	0.944751	884	Age/Sex/Race	0.517373	NA
seq209368	20936-8	SL022245	Putative deoxyribonuclease TATDN3	TATD3	Q17R31	128387	TATDN3	ln(CAC+1)	0.0597169	0.0440698	0.175548	2087	0.0127339	0.0638469	0.841961	884	Age/Sex/Race	0.482618	NA
seq2093743	20937-43	SL022034	Ribosomal RNA small subunit methyltransferase NEP1	NEP1	Q92979	10436	EMG1	CAC>0	0.0267188	0.0115015	0.0202716	2087	0.0145653	0.0160019	0.362954	884	Age/Sex/Race	0.200442	NA
seq2093743	20937-43	SL022034	Ribosomal RNA small subunit methyltransferase NEP1	NEP1	Q92979	10436	EMG1	ln(CAC+1)	0.0663765	0.0492504	0.17789	2087	0.0889453	0.0694007	0.200314	884	Age/Sex/Race	0.485203	NA
seq20939113	20939-113	SL022140	H/ACA ribonucleoprotein complex subunit 2	NHP2	Q9NX24	55651	NHP2	CAC>0	0.0032908	0.0112217	0.769356	2087	-0.001873	0.0160683	0.907233	884	Age/Sex/Race	0.955534	NA
seq209417	20941-7	SL022284	Ubiquitin-like protein 3	UBL3	O95164	5412	UBL3	ln(CAC+1)	-0.1248	0.0418753	0.0029133	2087	-0.117748	0.0616139	0.056322	884	Age/Sex/Race	0.0489705	0.0958464
seq209417	20941-7	SL022284	Ubiquitin-like protein 3	UBL3	O95164	5412	UBL3	CAC>0	-0.0238742	0.0097945	0.014872	2087	-0.0335355	0.0141843	0.0182827	884	Age/Sex/Race	0.16533	NA
seq209424	20942-4	SL022009	DnaJ homolog subfamily B member 8	DNJB8	Q8NHS0	165721	DNAJB8	CAC>0	0.0101129	0.0096013	0.292332	2087	0.0031926	0.0139096	0.818516	884	Age/Sex/Race	0.795248	NA
seq2094314	20943-14	SL022127	N-alpha-acetyltransferase 50	NAA50	Q9GZZ1	80218	NAA50	ln(CAC+1)	0.0667582	0.0412264	0.105533	2087	-0.0485275	0.0588689	0.409975	884	Age/Sex/Race	0.387598	NA
seq2094314	20943-14	SL022127	N-alpha-acetyltransferase 50	NAA50	Q9GZZ1	80218	NAA50	CAC>0	0.0068573	0.0096409	0.476994	2087	-0.0037505	0.0135719	0.782353	884	Age/Sex/Race	0.886327	NA
seq2094641	20946-41	SL022060	Gametocyte-specific factor 1	GTSF1	Q8WW33	121355	GTSF1	CAC>0	0.0113963	0.0120603	0.344797	2087	0.0109986	0.0174797	0.529369	884	Age/Sex/Race	0.828521	NA
seq2094750	20947-50	SL022017	Protein Dr1	NC2B	Q01658	1810	DR1	ln(CAC+1)	0.129465	0.0426102	0.0024084	2087	0.0038934	0.0643396	0.95176	884	Age/Sex/Race	0.0425621	0.960472
seq2094750	20947-50	SL022017	Protein Dr1	NC2B	Q01658	1810	DR1	CAC>0	0.0220446	0.0099698	0.0271339	2087	0.0105058	0.0148239	0.478693	884	Age/Sex/Race	0.247448	NA
seq2094816	20948-16	SL022150	U8 snoRNA-decapping enzyme	NUD16	Q96DE0	131870	NUDT16	CAC>0	0.009896	0.0096068	0.303081	2087	-0.0045288	0.0135402	0.738106	884	Age/Sex/Race	0.804297	NA
seq20950159	20950-159	SL022188	Phosphoribosyltransferase domain-containing protein 1	PRDC1	Q9NRG1	56952	PRTFDC1	ln(CAC+1)	0.0419369	0.0410077	0.306589	2087	-0.0811233	0.0590623	0.169941	884	Age/Sex/Race	0.605232	NA
seq20950159	20950-159	SL022188	Phosphoribosyltransferase domain-containing protein 1	PRDC1	Q9NRG1	56952	PRTFDC1	CAC>0	0.0036318	0.0095869	0.704858	2087	-0.0096894	0.0136225	0.477102	884	Age/Sex/Race	0.939426	NA
seq2095215	20952-15	SL022023	Ethylmalonyl-CoA decarboxylase	ECHD1	Q9NTX5	55862	ECHDC1	ln(CAC+1)	0.0823738	0.0406262	0.0427279	2087	-0.0389659	0.0623254	0.532001	884	Age/Sex/Race	0.246675	NA
seq2095334	20953-34	SL022110	Methylmalonic aciduria and homocystinuria type C protein	MMAC	Q9Y4U1	25974	MMACHC	ln(CAC+1)	-0.0843261	0.0427773	0.0488241	2087	0.0141926	0.0634879	0.823161	884	Age/Sex/Race	0.26529	NA
seq2095334	20953-34	SL022110	Methylmalonic aciduria and homocystinuria type C protein	MMAC	Q9Y4U1	25974	MMACHC	CAC>0	-0.0110431	0.0100049	0.269819	2087	0.0082904	0.0146295	0.571068	884	Age/Sex/Race	0.780721	NA
seq2095427	20954-27	SL022087	Protein LDOC1L	LDOCL	Q6ICC9	84247	RTL6	ln(CAC+1)	-0.0399664	0.0469043	0.394266	2087	-0.0145881	0.0778812	0.851459	884	Age/Sex/Race	0.672712	NA
seq2095427	20954-27	SL022087	Protein LDOC1L	LDOCL	Q6ICC9	84247	RTL6	CAC>0	-0.0072452	0.0109638	0.508797	2087	-0.0053463	0.0179484	0.765872	884	Age/Sex/Race	0.893539	NA
seq2095520	20955-20	SL021949	tRNA-specific adenosine deaminase 2	ADAT2	Q7Z6V5	134637	ADAT2	CAC>0	0.0055346	0.0129393	0.66889	2087	0.0006814	0.0159689	0.965975	884	Age/Sex/Race	0.931733	NA
seq2095613	20956-13	SL022161	Prefoldin subunit 4	PFD4	Q9NQP4	5203	PFDN4	ln(CAC+1)	0.0718091	0.0446578	0.10799	2087	-0.0186187	0.0715648	0.794797	884	Age/Sex/Race	0.391386	NA
seq2095613	20956-13	SL022161	Prefoldin subunit 4	PFD4	Q9NQP4	5203	PFDN4	CAC>0	0.01013	0.0104421	0.332104	2087	-0.0119268	0.016489	0.469676	884	Age/Sex/Race	0.824329	NA
seq2095757	20957-57	SL022149	Diphosphoinositol polyphosphate phosphohydrolase 3-alpha	NUD10	Q8NFP7	170685	NUDT10	ln(CAC+1)	-0.02921	0.0490786	0.551796	2087	0.0031792	0.0783244	0.967632	884	Age/Sex/Race	0.781003	NA
seq2095757	20957-57	SL022149	Diphosphoinositol polyphosphate phosphohydrolase 3-alpha	NUD10	Q8NFP7	170685	NUDT10	CAC>0	-0.0054146	0.0114716	0.636976	2087	0.0205469	0.0180378	0.254971	884	Age/Sex/Race	0.922758	NA
seq2095813	20958-13	SL022197	Ras-related protein Rab-23	RAB23	Q9ULC3	51715	RAB23	ln(CAC+1)	0.0702014	0.0414435	0.0904329	2087	-0.0605575	0.0602771	0.315341	884	Age/Sex/Race	0.361332	NA
seq2095912	20959-12	SL022019	Dual specificity protein phosphatase 18	DUS18	Q8NEJ0	150290	DUSP18	CAC>0	0.0002703	0.0117932	0.981717	2087	-0.0221975	0.016633	0.18237	884	Age/Sex/Race	0.998276	NA
seq2096047	20960-47	SL013232	Far upstream element-binding protein 1	FUBP1	Q96AE4	8880	FUBP1	CAC>0	0.0243952	0.0100291	0.0150815	2087	0.017748	0.0143742	0.217267	884	Age/Sex/Race	0.166392	NA
seq2096413	20964-13	SL022213	40S ribosomal protein S14	RS14	P62263	6208	RPS14	ln(CAC+1)	0.10089	0.0449628	0.0249463	2087	0.285335	0.0631935	7.19e-06	884	Age/Sex/Race	0.186658	NA
seq2096518	20965-18	SL022100	Microtubule-associated proteins 1A/1B light chain 3 beta 2	MP3B2	A6NCE7	643246	MAP1LC3B2	ln(CAC+1)	-0.0402595	0.0460757	0.382346	2087	-0.0158152	0.0626891	0.800883	884	Age/Sex/Race	0.663669	NA
seq2096518	20965-18	SL022100	Microtubule-associated proteins 1A/1B light chain 3 beta 2	MP3B2	A6NCE7	643246	MAP1LC3B2	CAC>0	-0.0134275	0.0107674	0.212518	2087	0.0124636	0.0144421	0.388369	884	Age/Sex/Race	0.719138	NA
seq209667	20966-7	SL022221	Sentrin-specific protease 8	SENP8	Q96LD8	123228	SENP8	ln(CAC+1)	-0.0690896	0.0473842	0.144971	2087	0.0700405	0.077431	0.365949	884	Age/Sex/Race	0.442692	NA
seq209667	20966-7	SL022221	Sentrin-specific protease 8	SENP8	Q96LD8	123228	SENP8	CAC>0	-0.0072675	0.0110798	0.511946	2087	0.0077018	0.0178516	0.666257	884	Age/Sex/Race	0.894669	NA
seq20967137	20967-137	SL022191	Proteasome assembly chaperone 4	PSMG4	Q5JS54	389362	PSMG4	ln(CAC+1)	0.0043317	0.0492945	0.929986	2087	0.0850012	0.0730805	0.245098	884	Age/Sex/Race	0.971284	NA
seq20967137	20967-137	SL022191	Proteasome assembly chaperone 4	PSMG4	Q5JS54	389362	PSMG4	CAC>0	0.0087724	0.0115202	0.446458	2087	0.0300393	0.016825	0.0745421	884	Age/Sex/Race	0.874158	NA
seq2096822	20968-22	SL022036	Exosome complex component RRP46	EXOS5	Q9NQT4	56915	EXOSC5	CAC>0	0.0091514	0.0106627	0.390844	2087	-0.0202173	0.0146574	0.168145	884	Age/Sex/Race	0.854156	NA
seq20969114	20969-114	SL022218	RING1 and YY1-binding protein	RYBP	Q8N488	23429	RYBP	CAC>0	0.0206861	0.0108794	0.0573888	2087	0.00772	0.016002	0.629615	884	Age/Sex/Race	0.385508	NA
seq2097014	20970-14	SL022002	Dysbindin domain-containing protein 1	DBND1	Q9H9R9	79007	DBNDD1	ln(CAC+1)	-0.0819532	0.0401715	0.0414678	2087	-0.0197977	0.0625967	0.75187	884	Age/Sex/Race	0.242715	NA
seq2097014	20970-14	SL022002	Dysbindin domain-containing protein 1	DBND1	Q9H9R9	79007	DBNDD1	CAC>0	-0.0021262	0.0093986	0.821045	2087	-0.0009979	0.0144272	0.944874	884	Age/Sex/Race	0.965117	NA
seq209711	20971-1	SL022123	Methionine-R-sulfoxide reductase B1	MSRB1	Q9NZV6	51734	MSRB1	ln(CAC+1)	-0.058202	0.0482423	0.227781	2087	0.0984878	0.067911	0.147346	884	Age/Sex/Race	0.534208	NA
seq209711	20971-1	SL022123	Methionine-R-sulfoxide reductase B1	MSRB1	Q9NZV6	51734	MSRB1	CAC>0	-0.003691	0.0112795	0.743528	2087	0.0270705	0.0156433	0.0838931	884	Age/Sex/Race	0.949235	NA
seq2097237	20972-37	SL022151	Cleavage and polyadenylation specificity factor subunit 5	CPSF5	O43809	11051	NUDT21	ln(CAC+1)	0.115573	0.0408631	0.0047244	2087	0.0396368	0.0598263	0.507805	884	Age/Sex/Race	0.0687082	NA
seq2097237	20972-37	SL022151	Cleavage and polyadenylation specificity factor subunit 5	CPSF5	O43809	11051	NUDT21	CAC>0	0.0157214	0.0095632	0.100336	2087	0.0157793	0.0137811	0.252521	884	Age/Sex/Race	0.521546	NA
seq209752	20975-2	SL021786	Calcipressin-2	RCAN2	Q14206	10231	RCAN2	CAC>0	-0.0014291	0.0107055	0.893814	2087	-0.0055407	0.0146754	0.705856	884	Age/Sex/Race	0.983373	NA
seq209752	20975-2	SL021786	Calcipressin-2	RCAN2	Q14206	10231	RCAN2	ln(CAC+1)	-0.0169252	0.045801	0.711765	2087	0.016557	0.0636798	0.794922	884	Age/Sex/Race	0.868584	NA
seq2097619	20976-19	SL022093	U6 snRNA-associated Sm-like protein LSm3	LSM3	P62310	27258	LSM3	CAC>0	-0.0001537	0.0097204	0.987385	2087	0.0075708	0.0141703	0.593287	884	Age/Sex/Race	0.999262	NA
seq2097619	20976-19	SL022093	U6 snRNA-associated Sm-like protein LSm3	LSM3	P62310	27258	LSM3	ln(CAC+1)	0.0329992	0.0415815	0.427518	2087	-0.0229745	0.0614904	0.708772	884	Age/Sex/Race	0.69793	NA
seq209772	20977-2	SL022158	Phosducin-like protein	PHLP	Q13371	5082	PDCL	ln(CAC+1)	-0.0221609	0.049516	0.654525	2087	0.132149	0.0664176	0.0469367	884	Age/Sex/Race	0.839768	NA
seq209772	20977-2	SL022158	Phosducin-like protein	PHLP	Q13371	5082	PDCL	CAC>0	-0.0051415	0.0115735	0.65691	2087	0.0329767	0.015301	0.031418	884	Age/Sex/Race	0.926524	NA
seq2097986	20979-86	SL022056	Transcription initiation factor IIB	TF2B	Q00403	2959	GTF2B	ln(CAC+1)	0.0301541	0.0525244	0.565964	2087	-0.0015339	0.0712498	0.982829	884	Age/Sex/Race	0.790491	NA
seq2098229	20982-29	SL022233	U11/U12 small nuclear ribonucleoprotein 25 kDa protein	SNR25	Q9BV90	79622	SNRNP25	CAC>0	0.0026195	0.0108186	0.808706	2087	-0.0103648	0.0151409	0.493801	884	Age/Sex/Race	0.965011	NA
seq20984142	20984-142	SL022020	Dual specificity protein phosphatase 19	DUS19	Q8WTR2	142679	DUSP19	ln(CAC+1)	0.0672857	0.0463885	0.147075	2087	0.0776041	0.0676565	0.251681	884	Age/Sex/Race	0.445351	NA
seq20984142	20984-142	SL022020	Dual specificity protein phosphatase 19	DUS19	Q8WTR2	142679	DUSP19	CAC>0	0.0178667	0.0108409	0.0994873	2087	0.0170134	0.0155936	0.275551	884	Age/Sex/Race	0.518453	NA
seq2098658	20986-58	SL022027	Egl nine homolog 3	EGLN3	Q9H6Z9	112399	EGLN3	ln(CAC+1)	0.013157	0.0486553	0.786869	2087	0.0796106	0.0689248	0.24839	884	Age/Sex/Race	0.907546	NA
seq2098658	20986-58	SL022027	Egl nine homolog 3	EGLN3	Q9H6Z9	112399	EGLN3	CAC>0	0.0100749	0.0113704	0.375682	2087	0.0296254	0.0158654	0.062193	884	Age/Sex/Race	0.846217	NA
seq2098721	20987-21	SL022227	Homeobox protein SIX6	SIX6	O95475	4990	SIX6	CAC>0	0.0058251	0.0113845	0.608934	2087	0.0139459	0.0160434	0.384942	884	Age/Sex/Race	0.91722	NA
seq2098863	20988-63	SL022208	Retinitis pigmentosa 9 protein	RP9	Q8TA86	6100	RP9	ln(CAC+1)	0.192045	0.048453	7.63e-05	2087	0.282241	0.0667752	2.62e-05	884	Age/Sex/Race	0.00315554	0.000398421
seq2099048	20990-48	SL022253	Thyrotroph embryonic factor	TEF	Q10587	7008	TEF	CAC>0	8.68e-05	0.0125315	0.994472	2087	0.0088761	0.0168021	0.597444	884	Age/Sex/Race	0.999802	NA
seq2099048	20990-48	SL022253	Thyrotroph embryonic factor	TEF	Q10587	7008	TEF	ln(CAC+1)	-0.064396	0.053596	0.229691	2087	0.0174513	0.0729142	0.810898	884	Age/Sex/Race	0.53607	NA
seq209912	20991-2	SL022088	LIM domain-containing protein 2	LIMD2	Q9BT23	80774	LIMD2	ln(CAC+1)	0.0816538	0.0401812	0.0422662	2087	-0.0780401	0.0624009	0.211404	884	Age/Sex/Race	0.245456	NA
seq209912	20991-2	SL022088	LIM domain-containing protein 2	LIMD2	Q9BT23	80774	LIMD2	CAC>0	0.0056048	0.0094002	0.551076	2087	-0.0051693	0.014393	0.719568	884	Age/Sex/Race	0.907336	NA
seq2099313	20993-13	SL021964	BEN domain-containing protein 6	BEND6	Q5SZJ8	221336	BEND6	CAC>0	-0.0077095	0.012247	0.529092	2087	0.0058717	0.0179714	0.743955	884	Age/Sex/Race	0.902283	NA
seq2099437	20994-37	SL022172	Pleckstrin homology domain-containing family F member 2	PKHF2	Q9H8W4	79666	PLEKHF2	ln(CAC+1)	0.0335354	0.0413664	0.417635	2087	-0.0952991	0.0583407	0.102724	884	Age/Sex/Race	0.692114	NA
seq2099437	20994-37	SL022172	Pleckstrin homology domain-containing family F member 2	PKHF2	Q9H8W4	79666	PLEKHF2	CAC>0	-0.0014891	0.0096702	0.877633	2087	-0.0137978	0.0134579	0.305522	884	Age/Sex/Race	0.980453	NA
seq2099547	20995-47	SL022175	DNA-directed RNA polymerase II subunit RPB3	RPB3	P19387	5432	POLR2C	CAC>0	0.0033344	0.009603	0.728458	2087	0.0028007	0.0141626	0.843286	884	Age/Sex/Race	0.945463	NA
seq2099547	20995-47	SL022175	DNA-directed RNA polymerase II subunit RPB3	RPB3	P19387	5432	POLR2C	ln(CAC+1)	-0.0080787	0.0410861	0.844137	2087	0.0278099	0.0614462	0.650956	884	Age/Sex/Race	0.935801	NA
seq20996107	20996-107	SL022220	Succinate dehydrogenase assembly factor 1, mitochondrial	SDHF1	A6NFY7	644096	SDHAF1	ln(CAC+1)	-0.0327385	0.0544721	0.547896	2087	0.0180369	0.0680472	0.791022	884	Age/Sex/Race	0.777423	NA
seq20996107	20996-107	SL022220	Succinate dehydrogenase assembly factor 1, mitochondrial	SDHF1	A6NFY7	644096	SDHAF1	CAC>0	0.0022079	0.0127329	0.862355	2087	0.0090156	0.0156802	0.565463	884	Age/Sex/Race	0.976363	NA
seq2099819	20998-19	SL021672	Nicotinamide riboside kinase 2; Short=NRK 2; Short=NmR-K 2; EC=2.7.1.22	NRK2	Q9NPI5	27231	NMRK2	CAC>0	-0.0040162	0.0103408	0.697774	2087	0.0066772	0.0148028	0.652044	884	Age/Sex/Race	0.939102	NA
seq2099819	20998-19	SL021672	Nicotinamide riboside kinase 2; Short=NRK 2; Short=NmR-K 2; EC=2.7.1.22	NRK2	Q9NPI5	27231	NMRK2	ln(CAC+1)	-0.0669941	0.0442192	0.129912	2087	0.0024076	0.0642371	0.970111	884	Age/Sex/Race	0.42275	NA
seq2099912	20999-12	SL006486	60S ribosomal protein L5	RL5	P46777	6125	RPL5	ln(CAC+1)	0.0380505	0.041915	0.364088	2087	0.10696	0.062722	0.0884915	884	Age/Sex/Race	0.649625	NA
seq2099912	20999-12	SL006486	60S ribosomal protein L5	RL5	P46777	6125	RPL5	CAC>0	0.0081585	0.0097972	0.405089	2087	0.0342284	0.0144331	0.0179296	884	Age/Sex/Race	0.856733	NA
seq2100040	21000-40	SL022178	DNA-directed RNA polymerase II subunit RPB11-b1	RPB1B	Q9GZM3	246721	POLR2J2	ln(CAC+1)	0.132373	0.0434956	0.0023687	2087	-0.035878	0.0780283	0.645768	884	Age/Sex/Race	0.0419631	0.699714
seq21001393	21001-393	SL021967	Protein BRICK1	BRK1	Q8WUW1	55845	BRK1	CAC>0	0.0265318	0.0102072	0.0094069	2087	0.0270373	0.0149099	0.0701155	884	Age/Sex/Race	0.124654	NA
seq210021	21002-1	SL022148	NudC domain-containing protein 2	NUDC2	Q8WVJ2	134492	NUDCD2	CAC>0	0.0151664	0.0100029	0.129621	2087	-0.0040054	0.0140867	0.776216	884	Age/Sex/Race	0.582287	NA
seq210021	21002-1	SL022148	NudC domain-containing protein 2	NUDC2	Q8WVJ2	134492	NUDCD2	ln(CAC+1)	0.0962308	0.0427681	0.024549	2087	-0.038092	0.0611121	0.53324	884	Age/Sex/Race	0.185891	NA
seq21008113	21008-113	SL022098	Protein mago nashi homolog	MGN	P61326	4116	MAGOH	CAC>0	0.0142249	0.0104511	0.173631	2087	0.0162886	0.0152088	0.284463	884	Age/Sex/Race	0.660878	NA
seq21008113	21008-113	SL022098	Protein mago nashi homolog	MGN	P61326	4116	MAGOH	ln(CAC+1)	0.0814424	0.0446981	0.0685902	2087	0.0463334	0.066016	0.482959	884	Age/Sex/Race	0.315296	NA
seq2100928	21009-28	SL022235	Sentan	SNTAN	A6NMZ2	132203	SNTN	CAC>0	0.0215482	0.0115938	0.0632242	2087	-0.0034184	0.0149836	0.81959	884	Age/Sex/Race	0.402885	NA
seq2110437	21104-37	SL022285	Ubiquitin-like protein 5	UBL5	Q9BZL1	59286	UBL5	ln(CAC+1)	0.11158	0.0416856	0.0074933	2087	0.0240062	0.0601443	0.689885	884	Age/Sex/Race	0.0921336	NA
seq2110523	21105-23	SL022287	Protein unc-119 homolog B	U119B	A6NIH7	84747	UNC119B	ln(CAC+1)	0.056735	0.0413188	0.169868	2087	-0.0614791	0.0613642	0.316681	884	Age/Sex/Race	0.474972	NA
seq21106206	21106-206	SL014913	Centrin-1	CETN1	Q12798	1068	CETN1	ln(CAC+1)	-0.0850606	0.0447563	0.0575016	2087	0.145679	0.0757293	0.054717	884	Age/Sex/Race	0.289956	NA
seq21106206	21106-206	SL014913	Centrin-1	CETN1	Q12798	1068	CETN1	CAC>0	-0.0187279	0.010462	0.0735862	2087	0.0251933	0.0174691	0.149611	884	Age/Sex/Race	0.439247	NA
seq211075	21107-5	SL022131	Complex I intermediate-associated protein 30, mitochondrial	CIA30	Q9Y375	51103	NDUFAF1	CAC>0	-0.0124107	0.0095715	0.194902	2087	-0.0388165	0.0140824	0.0059653	884	Age/Sex/Race	0.694661	NA
seq211085	21108-5	SL011288	Uncharacterized metallophosphoesterase CSTP1	CSTP1	Q9BRF8	55313	CPPED1	ln(CAC+1)	0.0639483	0.0457215	0.162067	2087	0.0494944	0.0682763	0.468699	884	Age/Sex/Race	0.464263	NA
seq211091	21109-1	SL021980	Cilia- and flagella-associated protein 36	CFA36	Q96G28	112942	CFAP36	CAC>0	0.0129113	0.0098002	0.187831	2087	-0.0048814	0.0143019	0.73295	884	Age/Sex/Race	0.682576	NA
seq211091	21109-1	SL021980	Cilia- and flagella-associated protein 36	CFA36	Q96G28	112942	CFAP36	ln(CAC+1)	0.104345	0.0418841	0.0128057	2087	-0.058435	0.0620292	0.346422	884	Age/Sex/Race	0.128199	NA
seq211105	21110-5	SL022283	Ubiquitin-conjugating enzyme E2 Z	UBE2Z	Q9H832	65264	UBE2Z	ln(CAC+1)	0.109375	0.0483712	0.023852	2087	0.119478	0.0618877	0.0538584	884	Age/Sex/Race	0.182823	NA
seq2111149	21111-49	SL022070	Hsp70-binding protein 1	HPBP1	Q9NZL4	23640	HSPBP1	CAC>0	-0.0060043	0.0098999	0.544248	2087	-0.0125845	0.0136645	0.35732	884	Age/Sex/Race	0.907336	NA
seq2111149	21111-49	SL022070	Hsp70-binding protein 1	HPBP1	Q9NZL4	23640	HSPBP1	ln(CAC+1)	-0.0261911	0.0423554	0.536401	2087	-0.051442	0.059294	0.385864	884	Age/Sex/Race	0.769182	NA
seq211126	21112-6	SL022125	Myosin regulatory light chain 2, skeletal muscle isoform	MLRS	Q96A32	29895	MYLPF	ln(CAC+1)	0.0300635	0.0472943	0.525061	2087	0.0742447	0.0684907	0.278657	884	Age/Sex/Race	0.762475	NA
seq211126	21112-6	SL022125	Myosin regulatory light chain 2, skeletal muscle isoform	MLRS	Q96A32	29895	MYLPF	CAC>0	0.0042103	0.0110549	0.703348	2087	0.0114631	0.0157906	0.468065	884	Age/Sex/Race	0.939426	NA
seq211133	21113-3	SL022261	TRAF-interacting protein with FHA domain-containing protein A	TIFA	Q96CG3	92610	TIFA	ln(CAC+1)	0.0700602	0.0555845	0.207657	2087	0.0560152	0.0687876	0.415682	884	Age/Sex/Race	0.515029	NA
seq2111418	21114-18	SL022010	DnaJ homolog subfamily C member 12	DJC12	Q9UKB3	56521	DNAJC12	CAC>0	0.0233191	0.0107058	0.0295044	2087	0.011468	0.0156305	0.463332	884	Age/Sex/Race	0.261666	NA
seq2111418	21114-18	SL022010	DnaJ homolog subfamily C member 12	DJC12	Q9UKB3	56521	DNAJC12	ln(CAC+1)	0.0487533	0.0458433	0.287689	2087	0.0631333	0.0678088	0.352084	884	Age/Sex/Race	0.589403	NA
seq2111548	21115-48	SL021961	Pre-miRNA 5'-monophosphate methyltransferase	BN3D2	Q7Z5W3	144233	BCDIN3D	CAC>0	0.0059165	0.0095124	0.534028	2087	0.0026604	0.0140304	0.849651	884	Age/Sex/Race	0.903237	NA
seq2111548	21115-48	SL021961	Pre-miRNA 5'-monophosphate methyltransferase	BN3D2	Q7Z5W3	144233	BCDIN3D	ln(CAC+1)	-0.0224379	0.0406988	0.581476	2087	-0.0015362	0.0608797	0.979874	884	Age/Sex/Race	0.798636	NA
seq2111613	21116-13	SL022025	Polycomb protein EED	EED	O75530	8726	EED	ln(CAC+1)	-0.0028589	0.0472544	0.951764	2087	-0.0483673	0.0625357	0.439472	884	Age/Sex/Race	0.980243	NA
seq2111613	21116-13	SL022025	Polycomb protein EED	EED	O75530	8726	EED	CAC>0	-0.0004073	0.0110449	0.970584	2087	-0.0163302	0.0144067	0.257306	884	Age/Sex/Race	0.995704	NA
seq2111718	21117-18	SL022295	Zinc finger C4H2 domain-containing protein	ZC4H2	Q9NQZ6	55906	ZC4H2	ln(CAC+1)	0.0064195	0.0485288	0.894773	2087	-0.0209918	0.0648686	0.746315	884	Age/Sex/Race	0.956012	NA
seq2111718	21117-18	SL022295	Zinc finger C4H2 domain-containing protein	ZC4H2	Q9NQZ6	55906	ZC4H2	CAC>0	0.0107705	0.0113404	0.342349	2087	-0.0122957	0.0149451	0.41089	884	Age/Sex/Race	0.827118	NA
seq2111848	21118-48	SL005349	GTP cyclohydrolase I feedback regulatory protein	GFRP	P30047	2644	GCHFR	ln(CAC+1)	0.146827	0.0427351	0.0006025	2087	0.263534	0.0642669	4.5e-05	884	Age/Sex/Race	0.0158359	0.000567
seq2111848	21118-48	SL005349	GTP cyclohydrolase I feedback regulatory protein	GFRP	P30047	2644	GCHFR	CAC>0	0.037495	0.0099831	0.0001775	2087	0.0487657	0.0148616	0.0010739	884	Age/Sex/Race	0.00777558	0.00405834
seq211191	21119-1	SL021973	Carbonyl reductase family member 4	CBR4	Q8N4T8	84869	CBR4	CAC>0	-0.0107948	0.0124226	0.384967	2087	0.0079442	0.0170343	0.641069	884	Age/Sex/Race	0.850976	NA
seq211191	21119-1	SL021973	Carbonyl reductase family member 4	CBR4	Q8N4T8	84869	CBR4	ln(CAC+1)	-0.0356928	0.0531525	0.501965	2087	0.0139044	0.07392	0.850842	884	Age/Sex/Race	0.749939	NA
seq211203	21120-3	SL022132	Mimitin, mitochondrial	MIMIT	Q8N183	91942	NDUFAF2	ln(CAC+1)	0.0755379	0.0409686	0.0653547	2087	-0.0392524	0.0591234	0.506924	884	Age/Sex/Race	0.306544	NA
seq211203	21120-3	SL022132	Mimitin, mitochondrial	MIMIT	Q8N183	91942	NDUFAF2	CAC>0	0.0080739	0.0095819	0.39954	2087	-0.0011947	0.0136293	0.93017	884	Age/Sex/Race	0.856733	NA
seq2112131	21121-31	SL022279	NEDD8-activating enzyme E1 catalytic subunit	UBA3	Q8TBC4	9039	UBA3	ln(CAC+1)	-0.0024771	0.0508443	0.961148	2087	0.0589563	0.0643739	0.360001	884	Age/Sex/Race	0.984524	NA
seq211223	21122-3	SL022003	Dysbindin domain-containing protein 2	DBND2	Q9BQY9	55861	DBNDD2	CAC>0	-0.0039096	0.0128019	0.760096	2087	0.0226178	0.0190389	0.235163	884	Age/Sex/Race	0.952937	NA
seq211231	21123-1	SL022118	39S ribosomal protein L28, mitochondrial	RM28	Q13084	10573	MRPL28	CAC>0	0.0288894	0.0118676	0.0150039	2087	-0.0268567	0.0159372	0.0923133	884	Age/Sex/Race	0.165937	NA
seq211231	21123-1	SL022118	39S ribosomal protein L28, mitochondrial	RM28	Q13084	10573	MRPL28	ln(CAC+1)	0.103218	0.0507961	0.042279	2087	-0.0977531	0.0691852	0.158034	884	Age/Sex/Race	0.245456	NA
seq2112417	21124-17	SL022294	Yae1 domain-containing protein 1	YAED1	Q9NRH1	57002	YAE1	ln(CAC+1)	0.0353935	0.0433949	0.414813	2087	0.0009628	0.0636128	0.987928	884	Age/Sex/Race	0.689575	NA
seq2112417	21124-17	SL022294	Yae1 domain-containing protein 1	YAED1	Q9NRH1	57002	YAE1	CAC>0	0.0046907	0.0101439	0.643835	2087	-0.0096659	0.014657	0.509765	884	Age/Sex/Race	0.924249	NA
seq2112627	21126-27	SL022050	Glutamine--fructose-6-phosphate aminotransferase [isomerizing] 1	GFPT1	Q06210	2673	GFPT1	CAC>0	0.0090165	0.0099757	0.366177	2087	0.0014565	0.0143723	0.919301	884	Age/Sex/Race	0.841316	NA
seq211282	21128-2	SL003725	CDK2	CDK2	P24941	1017	CDK2	CAC>0	0.0063087	0.0100223	0.529113	2087	0.0009055	0.0150061	0.951897	884	Age/Sex/Race	0.902283	NA
seq2112995	21129-95	SL022096	MAD2L1-binding protein	MD2BP	Q15013	9587	MAD2L1BP	ln(CAC+1)	0.0009856	0.0434985	0.981924	2087	-0.0659494	0.068449	0.335571	884	Age/Sex/Race	0.993119	NA
seq2113082	21130-82	SL022077	Inositol-tetrakisphosphate 1-kinase	ITPK1	Q13572	3705	ITPK1	ln(CAC+1)	-0.0584053	0.0453967	0.198393	2087	0.129306	0.0668229	0.053304	884	Age/Sex/Race	0.506877	NA
seq2113082	21130-82	SL022077	Inositol-tetrakisphosphate 1-kinase	ITPK1	Q13572	3705	ITPK1	CAC>0	-0.0013089	0.0106149	0.901873	2087	0.0469875	0.0153516	0.0022748	884	Age/Sex/Race	0.984002	NA
seq21131109	21131-109	SL022278	tRNA wybutosine-synthesizing protein 5	TYW5	A2RUC4	129450	TYW5	CAC>0	0.0131012	0.009665	0.175398	2087	0.0033413	0.0137623	0.808226	884	Age/Sex/Race	0.663063	NA
seq21131109	21131-109	SL022278	tRNA wybutosine-synthesizing protein 5	TYW5	A2RUC4	129450	TYW5	ln(CAC+1)	0.0971745	0.0413142	0.0187611	2087	0.0011417	0.059717	0.984751	884	Age/Sex/Race	0.159175	NA
seq211329	21132-9	SL022242	Synaptotagmin-13	SYT13	Q7L8C5	57586	SYT13	ln(CAC+1)	0.0164329	0.0522951	0.753375	2087	0.0518553	0.07364	0.481511	884	Age/Sex/Race	0.89172	NA
seq211329	21132-9	SL022242	Synaptotagmin-13	SYT13	Q7L8C5	57586	SYT13	CAC>0	0.0085577	0.0122219	0.483883	2087	0.0370607	0.0169302	0.0288572	884	Age/Sex/Race	0.888247	NA
seq2113333	21133-33	SL021986	Cx9C motif-containing protein 4	CMC4	P56277	100272147	CMC4	ln(CAC+1)	0.0082279	0.0491958	0.867191	2087	0.0490252	0.0737779	0.506547	884	Age/Sex/Race	0.946408	NA
seq211349	21134-9	SL021993	CREB/ATF bZIP transcription factor	ZHANG	Q9NS37	58487	CREBZF	CAC>0	0.0059975	0.0118141	0.611747	2087	0.0136778	0.0145692	0.348084	884	Age/Sex/Race	0.91722	NA
seq2113516	21135-16	SL022223	Splicing factor 3B subunit 6	SF3B6	Q9Y3B4	51639	SF3B6	CAC>0	-0.0014146	0.0143965	0.921737	2087	-0.0093196	0.0190689	0.625155	884	Age/Sex/Race	0.988722	NA
seq211361	21136-1	SL022190	Proteasome assembly chaperone 2	PSMG2	Q969U7	56984	PSMG2	CAC>0	-0.0071257	0.0110628	0.51957	2087	-0.0254136	0.0178688	0.155315	884	Age/Sex/Race	0.899725	NA
seq211361	21136-1	SL022190	Proteasome assembly chaperone 2	PSMG2	Q969U7	56984	PSMG2	ln(CAC+1)	-0.0605548	0.0473171	0.20077	2087	-0.0346815	0.0776138	0.655096	884	Age/Sex/Race	0.509587	NA
seq211382	21138-2	SL022143	Nucleoplasmin-2	NPM2	Q86SE8	10361	NPM2	CAC>0	0.0132382	0.0122074	0.278296	2087	0.0082881	0.0163107	0.611484	884	Age/Sex/Race	0.783613	NA
seq2114019	21140-19	SL021972	Calcium signal-modulating cyclophilin ligand	CAMLG	P49069	819	CAMLG	CAC>0	0.008111	0.0099144	0.413392	2087	0.0120569	0.0142182	0.396675	884	Age/Sex/Race	0.860614	NA
seq211419	21141-9	SL022041	Protein FAM84B	FA84B	Q96KN1	157638	LRATD2	ln(CAC+1)	0.0939383	0.0503028	0.0619785	2087	0.100334	0.0741797	0.176537	884	Age/Sex/Race	0.300287	NA
seq211419	21141-9	SL022041	Protein FAM84B	FA84B	Q96KN1	157638	LRATD2	CAC>0	0.0213571	0.0117579	0.0694531	2087	0.0153469	0.0171058	0.369872	884	Age/Sex/Race	0.425069	NA
seq2114310	21143-10	SL007872	Calcyphosin	Calcyphosin	Q13938	828	CAPS	ln(CAC+1)	0.0165272	0.0476833	0.728924	2087	-0.0090504	0.0675157	0.893394	884	Age/Sex/Race	0.877379	NA
seq2114310	21143-10	SL007872	Calcyphosin	Calcyphosin	Q13938	828	CAPS	CAC>0	-0.0008281	0.0111455	0.940778	2087	-0.0065965	0.0155586	0.671687	884	Age/Sex/Race	0.990511	NA
seq21144160	21144-160	SL021448	Serine/threonine-protein kinase Sgk1	SGK1	O00141	6446	SGK1	ln(CAC+1)	-0.111863	0.0498189	0.024847	2087	0.0144	0.0686202	0.833833	884	Age/Sex/Race	0.186301	NA
seq21144160	21144-160	SL021448	Serine/threonine-protein kinase Sgk1	SGK1	O00141	6446	SGK1	CAC>0	-0.0115209	0.0116557	0.323055	2087	-0.004656	0.0158142	0.768508	884	Age/Sex/Race	0.822708	NA
seq21146187	21146-187	SL022275	Tubby-related protein 1	TULP1	O00294	7287	TULP1	CAC>0	-0.015627	0.0121991	0.200336	2087	-0.0105997	0.0163244	0.516304	884	Age/Sex/Race	0.703217	NA
seq21146187	21146-187	SL022275	Tubby-related protein 1	TULP1	O00294	7287	TULP1	ln(CAC+1)	-0.0641816	0.052194	0.218958	2087	-0.0389507	0.0708372	0.582554	884	Age/Sex/Race	0.525132	NA
seq211479	21147-9	SL015829	Fructosamine-3-kinase	Fructosamine-3-kinase	Q9H479	64122	FN3K	ln(CAC+1)	0.0702566	0.0415792	0.0912345	2087	-0.009881	0.0601538	0.869562	884	Age/Sex/Race	0.36253	NA
seq211479	21147-9	SL015829	Fructosamine-3-kinase	Fructosamine-3-kinase	Q9H479	64122	FN3K	CAC>0	0.0057761	0.0097243	0.552586	2087	0.0038646	0.013863	0.780488	884	Age/Sex/Race	0.907336	NA
seq2114927	21149-27	SL021999	CUE domain-containing protein 1	CUED1	Q9NWM3	404093	CUEDC1	CAC>0	-0.0019643	0.011796	0.86776	2087	-0.0133778	0.0165442	0.418958	884	Age/Sex/Race	0.977572	NA
seq2114927	21149-27	SL021999	CUE domain-containing protein 1	CUED1	Q9NWM3	404093	CUEDC1	ln(CAC+1)	0.0004992	0.0504683	0.992109	2087	-0.0468787	0.0717951	0.513958	884	Age/Sex/Race	0.996966	NA
seq2115225	21152-25	SL022038	Eyes absent homolog 2	EYA2	O00167	2139	EYA2	CAC>0	0.0276193	0.0097262	0.0045597	2087	0.0271745	0.0142717	0.0572259	884	Age/Sex/Race	0.07982	NA
seq2115225	21152-25	SL022038	Eyes absent homolog 2	EYA2	O00167	2139	EYA2	ln(CAC+1)	0.0776405	0.0416582	0.0624973	2087	0.113463	0.061935	0.067295	884	Age/Sex/Race	0.301667	NA
seq211535	21153-5	SL021960	Chromatin complexes subunit BAP18	BAP18	Q8IXM2	124944	BAP18	CAC>0	0.0042226	0.0095856	0.659609	2087	-0.0118196	0.013636	0.386292	884	Age/Sex/Race	0.928169	NA
seq211535	21153-5	SL021960	Chromatin complexes subunit BAP18	BAP18	Q8IXM2	124944	BAP18	ln(CAC+1)	0.0408296	0.0410029	0.319476	2087	-0.0879631	0.0591181	0.13713	884	Age/Sex/Race	0.612512	NA
seq211548	21154-8	SL021944	Calcium-binding protein 39-like	CB39L	Q9H9S4	81617	CAB39L	ln(CAC+1)	0.0191984	0.0420652	0.648154	2087	-0.163564	0.0573368	0.0044369	884	Age/Sex/Race	0.838378	NA
seq211565	21156-5	SL021981	Putative glutathione-specific gamma-glutamylcyclotransferase 2	CHAC2	Q8WUX2	494143	CHAC2	ln(CAC+1)	0.109581	0.0490601	0.0256142	2087	-0.0571804	0.0657822	0.384954	884	Age/Sex/Race	0.190425	NA
seq211576	21157-6	SL022072	Hydroxylysine kinase	HYKK	A2RU49	123688	HYKK	ln(CAC+1)	-0.0574009	0.0474489	0.226515	2087	-0.0756562	0.0721121	0.294399	884	Age/Sex/Race	0.53405	NA
seq211576	21157-6	SL022072	Hydroxylysine kinase	HYKK	A2RU49	123688	HYKK	CAC>0	-0.0028939	0.0110941	0.794236	2087	-0.0246842	0.0166089	0.137584	884	Age/Sex/Race	0.95999	NA
seq211604	21160-4	SL011283	Charged multivesicular body protein 6	CHMP6	Q96FZ7	79643	CHMP6	ln(CAC+1)	0.0497454	0.0412244	0.227685	2087	-0.0504408	0.0610075	0.408576	884	Age/Sex/Race	0.534208	NA
seq211604	21160-4	SL011283	Charged multivesicular body protein 6	CHMP6	Q96FZ7	79643	CHMP6	CAC>0	0.0027644	0.0096387	0.774294	2087	0.0012867	0.0140655	0.927133	884	Age/Sex/Race	0.956046	NA
seq2116116	21161-16	SL022045	rRNA methyltransferase 2, mitochondrial	MRM2	Q9UI43	29960	MRM2	ln(CAC+1)	0.0171631	0.0510646	0.736825	2087	0.0941405	0.0709032	0.184612	884	Age/Sex/Race	0.882785	NA
seq2116116	21161-16	SL022045	rRNA methyltransferase 2, mitochondrial	MRM2	Q9UI43	29960	MRM2	CAC>0	0.0106857	0.0119335	0.370656	2087	0.0185101	0.0163452	0.257754	884	Age/Sex/Race	0.843784	NA
seq2116230	21162-30	SL022249	Tubulin-specific chaperone cofactor E-like protein	TBCEL	Q5QJ74	219899	TBCEL	CAC>0	-0.003569	0.0099383	0.719544	2087	-0.0142726	0.0142443	0.316623	884	Age/Sex/Race	0.943398	NA
seq2116230	21162-30	SL022249	Tubulin-specific chaperone cofactor E-like protein	TBCEL	Q5QJ74	219899	TBCEL	ln(CAC+1)	0.0109995	0.0425207	0.795902	2087	-0.075308	0.0617895	0.223253	884	Age/Sex/Race	0.912024	NA
seq2116321	21163-21	SL022246	TBC1 domain family member 13	TBC13	Q9NVG8	54662	TBC1D13	CAC>0	-0.0008612	0.0096267	0.928725	2087	-0.014596	0.0135575	0.281954	884	Age/Sex/Race	0.988754	NA
seq2116321	21163-21	SL022246	TBC1 domain family member 13	TBC13	Q9NVG8	54662	TBC1D13	ln(CAC+1)	0.0455387	0.0411749	0.268861	2087	-0.104071	0.0587606	0.0768911	884	Age/Sex/Race	0.57478	NA
seq2116483	21164-83	SL022257	Homeobox protein TGIF2LX	TF2LX	Q8IUE1	90316	TGIF2LX	CAC>0	-0.0045966	0.0108627	0.672224	2087	0.0095195	0.0159691	0.551251	884	Age/Sex/Race	0.932026	NA
seq2116483	21164-83	SL022257	Homeobox protein TGIF2LX	TF2LX	Q8IUE1	90316	TGIF2LX	ln(CAC+1)	-0.0136804	0.0464757	0.768516	2087	0.0509425	0.0692834	0.462367	884	Age/Sex/Race	0.898694	NA
seq211661	21166-1	SL021995	Carboxy-terminal domain RNA polymerase II polypeptide A small phosphatase 1	CTDS1	Q9GZU7	58190	CTDSP1	CAC>0	0.0048264	0.0095825	0.614552	2087	-0.0091259	0.0137959	0.50847	884	Age/Sex/Race	0.91722	NA
seq211661	21166-1	SL021995	Carboxy-terminal domain RNA polymerase II polypeptide A small phosphatase 1	CTDS1	Q9GZU7	58190	CTDSP1	ln(CAC+1)	0.0521664	0.0409843	0.203218	2087	-0.0672004	0.0598328	0.261686	884	Age/Sex/Race	0.511976	NA
seq2116733	21167-33	SL022192	Phosphatidylglycerophosphatase and protein-tyrosine phosphatase 1	PTPM1	Q8WUK0	114971	PTPMT1	ln(CAC+1)	0.0325579	0.0472375	0.49075	2087	0.0894557	0.0715693	0.211663	884	Age/Sex/Race	0.739978	NA
seq2116733	21167-33	SL022192	Phosphatidylglycerophosphatase and protein-tyrosine phosphatase 1	PTPM1	Q8WUK0	114971	PTPMT1	CAC>0	0.0023238	0.0110421	0.833335	2087	0.0109572	0.0165048	0.506943	884	Age/Sex/Race	0.966268	NA
seq2117211	21172-11	SL022107	Mesoderm development candidate 1	MESD1	Q9H1K6	59274	TLNRD1	ln(CAC+1)	-0.144094	0.0474555	0.0024239	2087	-0.0589436	0.0680368	0.386535	884	Age/Sex/Race	0.0427316	0.454566
seq2117325	21173-25	SL022031	ELAV-like protein 2	ELAV2	Q12926	1993	ELAVL2	CAC>0	0.0032439	0.0103959	0.755045	2087	0.0051221	0.0145587	0.725055	884	Age/Sex/Race	0.952105	NA
seq211788	21178-8	SL021985	Probable cytosolic iron-sulfur protein assembly protein CIAO1	CIAO1	O76071	9391	CIAO1	ln(CAC+1)	0.0482429	0.0413543	0.243515	2087	-0.0577509	0.0587749	0.326086	884	Age/Sex/Race	0.548155	NA
seq2118016	21180-16	SL022171	PI-PLC X domain-containing protein 3	PLCX3	Q63HM9	345557	PLCXD3	CAC>0	0.0048138	0.0118266	0.68403	2087	0.0049773	0.0164035	0.761633	884	Age/Sex/Race	0.936071	NA
seq2118110	21181-10	SL022090	LRP2-binding protein	LR2BP	Q9P2M1	55805	LRP2BP	ln(CAC+1)	-0.115046	0.0530554	0.0302402	2087	0.0926841	0.0810484	0.253115	884	Age/Sex/Race	0.207873	NA
seq211828	21182-8	SL022269	tRNA-splicing endonuclease subunit Sen15	SEN15	Q8WW01	116461	TSEN15	ln(CAC+1)	-0.0064023	0.0477751	0.893408	2087	0.0576127	0.0643008	0.370505	884	Age/Sex/Race	0.955806	NA
seq211828	21182-8	SL022269	tRNA-splicing endonuclease subunit Sen15	SEN15	Q8WW01	116461	TSEN15	CAC>0	-0.0048701	0.0111661	0.662772	2087	0.0055145	0.0148247	0.709999	884	Age/Sex/Race	0.930017	NA
seq211831	21183-1	SL022018	Dual specificity protein phosphatase 10	DUS10	Q9Y6W6	11221	DUSP10	ln(CAC+1)	-0.0634291	0.0471473	0.178662	2087	-0.0840305	0.0811549	0.300752	884	Age/Sex/Race	0.48624	NA
seq211831	21183-1	SL022018	Dual specificity protein phosphatase 10	DUS10	Q9Y6W6	11221	DUSP10	CAC>0	-0.0086762	0.011023	0.431312	2087	-0.0192603	0.0187036	0.303402	884	Age/Sex/Race	0.868876	NA
seq211841	21184-1	SL021965	Biogenesis of lysosome-related organelles complex 1 subunit 2	BL1S2	Q6QNY1	282991	BLOC1S2	CAC>0	0.0016956	0.0109079	0.876481	2087	-1.34e-06	0.0151561	0.999929	884	Age/Sex/Race	0.980378	NA
seq211841	21184-1	SL021965	Biogenesis of lysosome-related organelles complex 1 subunit 2	BL1S2	Q6QNY1	282991	BLOC1S2	ln(CAC+1)	-0.0052858	0.0466682	0.909833	2087	-0.059819	0.065732	0.363049	884	Age/Sex/Race	0.962288	NA
seq2118838	21188-38	SL022217	RWD domain-containing protein 4	RWDD4	Q6NW29	201965	RWDD4	CAC>0	0.0062296	0.0095964	0.516307	2087	-0.0085397	0.0136043	0.53035	884	Age/Sex/Race	0.896462	NA
seq211899	21189-9	SL014835	Nucleotide-binding protein 1	NUBP1	P53384	4682	NUBP1	CAC>0	-0.0039873	0.0099295	0.688045	2087	0.0017076	0.0143771	0.905485	884	Age/Sex/Race	0.936409	NA
seq211904	21190-4	SL022282	Ubiquitin-conjugating enzyme E2 W	UBE2W	Q96B02	55284	UBE2W	CAC>0	0.0022484	0.0099682	0.821564	2087	-0.0085847	0.0134896	0.524683	884	Age/Sex/Race	0.965117	NA
seq211904	21190-4	SL022282	Ubiquitin-conjugating enzyme E2 W	UBE2W	Q96B02	55284	UBE2W	ln(CAC+1)	0.0236567	0.0426451	0.579137	2087	-0.0575895	0.058513	0.325279	884	Age/Sex/Race	0.79758	NA
seq2119124	21191-24	SL022021	Dual specificity protein phosphatase 21	DUS21	Q9H596	63904	DUSP21	CAC>0	0.0078803	0.0117598	0.502865	2087	0.0141491	0.0172814	0.413151	884	Age/Sex/Race	0.89166	NA
seq2119124	21191-24	SL022021	Dual specificity protein phosphatase 21	DUS21	Q9H596	63904	DUSP21	ln(CAC+1)	0.0973631	0.0502734	0.0529204	2087	0.0345562	0.0750041	0.645111	884	Age/Sex/Race	0.277381	NA
seq211931	21193-1	SL022256	Dimethyladenosine transferase 2, mitochondrial	TFB2M	Q9H5Q4	64216	TFB2M	CAC>0	0.0027056	0.0103993	0.794756	2087	0.0141231	0.0144231	0.327752	884	Age/Sex/Race	0.960205	NA
seq211931	21193-1	SL022256	Dimethyladenosine transferase 2, mitochondrial	TFB2M	Q9H5Q4	64216	TFB2M	ln(CAC+1)	0.0361216	0.0444859	0.416897	2087	-0.0192993	0.0626133	0.75798	884	Age/Sex/Race	0.69165	NA
seq2119439	21194-39	SL022181	POU domain, class 6, transcription factor 1	PO6F1	Q14863	5463	POU6F1	CAC>0	-0.0077501	0.0106628	0.467407	2087	-0.0055025	0.0147017	0.70829	884	Age/Sex/Race	0.881719	NA
seq2119629	21196-29	SL018935	SAM domain-containing protein SAMSN-1	SAMN1	Q9NSI8	64092	SAMSN1	CAC>0	0.0242277	0.0104176	0.0201331	2087	0.0239707	0.014878	0.107506	884	Age/Sex/Race	0.199893	NA
seq2120314	21203-14	SL022114	MORF4 family-associated protein 1-like 1	MR1L1	Q96HT8	114932	MRFAP1L1	ln(CAC+1)	-0.0371191	0.0506687	0.463894	2087	0.0188265	0.0713173	0.791856	884	Age/Sex/Race	0.725136	NA
seq2120314	21203-14	SL022114	MORF4 family-associated protein 1-like 1	MR1L1	Q96HT8	114932	MRFAP1L1	CAC>0	-0.000809	0.0118445	0.945554	2087	0.0013985	0.0164368	0.932214	884	Age/Sex/Race	0.990789	NA
seq2120470	21204-70	SL022006	Desumoylating isopeptidase 1	DESI1	Q6ICB0	27351	DESI1	ln(CAC+1)	0.0435791	0.0468564	0.35245	2087	-0.062927	0.0678253	0.353776	884	Age/Sex/Race	0.638582	NA
seq2120470	21204-70	SL022006	Desumoylating isopeptidase 1	DESI1	Q6ICB0	27351	DESI1	CAC>0	0.0127964	0.0109506	0.242712	2087	-0.0063341	0.0156376	0.685537	884	Age/Sex/Race	0.748113	NA
seq21206218	21206-218	SL018349	HCLS1-associated protein X-1	HAX1	O00165	10456	HAX1	CAC>0	-0.0190299	0.0100745	0.0590416	2087	-0.0095476	0.0147266	0.516943	884	Age/Sex/Race	0.393476	NA
seq21206218	21206-218	SL018349	HCLS1-associated protein X-1	HAX1	O00165	10456	HAX1	ln(CAC+1)	-0.0858505	0.0430984	0.0465054	2087	-0.0817226	0.063855	0.200948	884	Age/Sex/Race	0.259257	NA
seq212071	21207-1	SL010900	Bifunctional coenzyme A synthase	COASY	Q13057	80347	COASY	ln(CAC+1)	0.050136	0.0426091	0.23947	2087	0.112443	0.0650334	0.08416	884	Age/Sex/Race	0.545259	NA
seq212071	21207-1	SL010900	Bifunctional coenzyme A synthase	COASY	Q13057	80347	COASY	CAC>0	0.0038421	0.0099621	0.699779	2087	0.0343087	0.0149688	0.02214	884	Age/Sex/Race	0.939397	NA
seq21208163	21208-163	SL021168	CCAAT/enhancer-binding protein epsilon	CEBPE	Q15744	1053	CEBPE	CAC>0	0.0027726	0.0113114	0.806391	2087	0.0482261	0.0159095	0.0025067	884	Age/Sex/Race	0.965011	NA
seq2121033	21210-33	SL022174	DNA polymerase beta	DPOLB	P06746	5423	POLB	ln(CAC+1)	-0.003442	0.0468433	0.941433	2087	0.318068	0.0725701	1.31e-05	884	Age/Sex/Race	0.975773	NA
seq2121720	21217-20	SL008287	Prohibitin-2	PHB2	Q99623	11331	PHB2	ln(CAC+1)	0.131924	0.0518493	0.0110191	2087	0.217883	0.0746362	0.0035981	884	Age/Sex/Race	0.117435	NA
seq2121720	21217-20	SL008287	Prohibitin-2	PHB2	Q99623	11331	PHB2	CAC>0	0.0388661	0.0121078	0.0013475	2087	0.0382356	0.0172361	0.026786	884	Age/Sex/Race	0.0342252	0.0475708
seq212197	21219-7	SL022209	RPA-interacting protein	RPAIN	Q86UA6	84268	RPAIN	CAC>0	0.0096386	0.011174	0.388465	2087	0.0123099	0.0155905	0.429987	884	Age/Sex/Race	0.852757	NA
seq212197	21219-7	SL022209	RPA-interacting protein	RPAIN	Q86UA6	84268	RPAIN	ln(CAC+1)	0.0268924	0.0478118	0.573861	2087	0.057071	0.0676443	0.399071	884	Age/Sex/Race	0.79522	NA
seq2122011	21220-11	SL011322	GTP-binding protein SAR1b	SAR1B	Q9Y6B6	51128	SAR1B	CAC>0	0.0091486	0.0096453	0.342982	2087	0.008247	0.0141564	0.560337	884	Age/Sex/Race	0.827118	NA
seq2122167	21221-67	SL003794	Serpin B9	Serpin B9	P50453	5272	SERPINB9	CAC>0	0.0062903	0.009513	0.508541	2087	0.0010023	0.0139308	0.942657	884	Age/Sex/Race	0.893539	NA
seq2122718	21227-18	SL000576	SULT 1A1*2	SULT 1A1*2	P50225	6817	SULT1A1	CAC>0	0.0108258	0.009665	0.262796	2087	-0.0172132	0.0136581	0.207899	884	Age/Sex/Race	0.772465	NA
seq2122718	21227-18	SL000576	SULT 1A1*2	SULT 1A1*2	P50225	6817	SULT1A1	ln(CAC+1)	0.0963637	0.041309	0.0197561	2087	-0.0904567	0.0592381	0.12712	884	Age/Sex/Race	0.164135	NA
seq212295	21229-5	SL008735	Transmembrane and immunoglobulin domain-containing protein 2	TMIG2	Q96BF3	126259	TMIGD2	ln(CAC+1)	-0.0983723	0.0433615	0.0233912	2087	0.0913161	0.0641189	0.154752	884	Age/Sex/Race	0.180439	NA
seq212295	21229-5	SL008735	Transmembrane and immunoglobulin domain-containing protein 2	TMIG2	Q96BF3	126259	TMIGD2	CAC>0	-0.0271865	0.01013	0.0073375	2087	0.0074062	0.0147921	0.616716	884	Age/Sex/Race	0.106497	NA
seq212313	21231-3	SL021085	Neuronal acetylcholine receptor subunit alpha-5	ACHA5	P30532	1138	CHRNA5	CAC>0	0.0228554	0.0140423	0.103759	2087	0.0165562	0.0194363	0.394547	884	Age/Sex/Race	0.528067	NA
seq212313	21231-3	SL021085	Neuronal acetylcholine receptor subunit alpha-5	ACHA5	P30532	1138	CHRNA5	ln(CAC+1)	0.0305153	0.0601131	0.611766	2087	0.0887125	0.0843167	0.293027	884	Age/Sex/Race	0.8178	NA
seq2123239	21232-39	SL002764	Benign Prostate specific Antigen	BPSA	P07288	354	KLK3	ln(CAC+1)	-0.0729676	0.0610599	0.232216	2087	-0.0010876	0.0971897	0.991074	884	Age/Sex/Race	0.537791	NA
seq212347	21234-7	SL005743	Ankyrin repeat and SOCS box protein 13	ASB-13	Q8WXK3	79754	ASB13	ln(CAC+1)	-0.0440977	0.0425834	0.300527	2087	-0.0200965	0.0603952	0.739402	884	Age/Sex/Race	0.601055	NA
seq212347	21234-7	SL005743	Ankyrin repeat and SOCS box protein 13	ASB-13	Q8WXK3	79754	ASB13	CAC>0	-0.0072339	0.0099544	0.467492	2087	-0.0020061	0.0139197	0.88544	884	Age/Sex/Race	0.881719	NA
seq2123511	21235-11	SL021248	Importin subunit alpha-6	IMA6	O15131	3841	KPNA5	CAC>0	0.0065989	0.0096511	0.494215	2087	-0.0012343	0.0136937	0.928201	884	Age/Sex/Race	0.890478	NA
seq2123612	21236-12	SL008295	Transmembrane emp24 domain-containing protein 9	TMED9	Q9BVK6	54732	TMED9	CAC>0	0.0038527	0.0105326	0.714561	2087	0.0114368	0.0152747	0.454215	884	Age/Sex/Race	0.941803	NA
seq2123612	21236-12	SL008295	Transmembrane emp24 domain-containing protein 9	TMED9	Q9BVK6	54732	TMED9	ln(CAC+1)	0.029193	0.0450595	0.517136	2087	0.141455	0.0661269	0.0326988	884	Age/Sex/Race	0.758166	NA
seq2123724	21237-24	SL021091	Protein-arginine deiminase type-4	PADI4	Q9UM07	23569	PADI4	CAC>0	0.0160831	0.0097664	0.0997571	2087	0.0166756	0.0135377	0.218357	884	Age/Sex/Race	0.519457	NA
seq2123724	21237-24	SL021091	Protein-arginine deiminase type-4	PADI4	Q9UM07	23569	PADI4	ln(CAC+1)	0.0232882	0.0418088	0.577576	2087	0.0734865	0.058739	0.211243	884	Age/Sex/Race	0.796854	NA
seq2123840	21238-40	SL021977	CDK5 regulatory subunit-associated protein 3	CK5P3	Q96JB5	80279	CDK5RAP3	ln(CAC+1)	0.0410913	0.0425877	0.334726	2087	0.0399581	0.0621951	0.520739	884	Age/Sex/Race	0.625971	NA
seq2123931	21239-31	SL022000	Cytohesin-1	CYH1	Q15438	9267	CYTH1	ln(CAC+1)	0.141584	0.0526616	0.0072335	2087	0.0499512	0.075157	0.506464	884	Age/Sex/Race	0.0903001	NA
seq2123931	21239-31	SL022000	Cytohesin-1	CYH1	Q15438	9267	CYTH1	CAC>0	0.0181747	0.0123237	0.140424	2087	0.0144171	0.0173186	0.405375	884	Age/Sex/Race	0.604317	NA
seq212406	21240-6	SL021950	Aminomethyltransferase, mitochondrial	GCST	P48728	275	AMT	ln(CAC+1)	0.0721319	0.0410494	0.0790311	2087	-0.0374463	0.0601479	0.533729	884	Age/Sex/Race	0.339506	NA
seq212411	21241-1	SL011277	N-acetyltransferase 6	NAT6	Q93015	24142	NAA80	ln(CAC+1)	0.0760978	0.0411461	0.0645339	2087	-0.114402	0.059379	0.0543468	884	Age/Sex/Race	0.30544	NA
seq212411	21241-1	SL011277	N-acetyltransferase 6	NAT6	Q93015	24142	NAA80	CAC>0	0.008316	0.0096234	0.387608	2087	-0.016119	0.0137029	0.239785	884	Age/Sex/Race	0.852595	NA
seq2124457	21244-57	SL001735	Nucleophosmin	NPM1	P06748	4869	NPM1	ln(CAC+1)	0.025658	0.0482485	0.594929	2087	0.139445	0.0814705	0.0873224	884	Age/Sex/Race	0.807691	NA
seq2124716	21247-16	SL022101	S-adenosylmethionine synthase isoform type-1	METK1	Q00266	4143	MAT1A	CAC>0	0.0303182	0.0100048	0.0024726	2087	0.0143771	0.0138548	0.299695	884	Age/Sex/Race	0.0530325	NA
seq21249115	21249-115	SL006961	DNA fragmentation factor subunit alpha	DFFA	O00273	1676	DFFA	ln(CAC+1)	0.140328	0.04218	0.0008935	2087	0.114218	0.0631782	0.0709693	884	Age/Sex/Race	0.020766	0.112987
seq21249115	21249-115	SL006961	DNA fragmentation factor subunit alpha	DFFA	O00273	1676	DFFA	CAC>0	0.0267201	0.0098676	0.0068275	2087	0.032185	0.014547	0.0271897	884	Age/Sex/Race	0.101781	NA
seq212552	21255-2	SL022204	Regulator of G-protein signaling 16	RGS16	O15492	6004	RGS16	ln(CAC+1)	-0.0259251	0.044884	0.563596	2087	0.0770604	0.0637458	0.227038	884	Age/Sex/Race	0.789078	NA
seq212552	21255-2	SL022204	Regulator of G-protein signaling 16	RGS16	O15492	6004	RGS16	CAC>0	-0.0024778	0.0104916	0.813324	2087	0.0124333	0.0146974	0.397811	884	Age/Sex/Race	0.965117	NA
seq2126074	21260-74	SL014867	Small nuclear ribonucleoprotein E	RUXE	P62304	6635	SNRPE	ln(CAC+1)	0.08273	0.0519881	0.111688	2087	-0.106614	0.0783468	0.173926	884	Age/Sex/Race	0.395512	NA
seq2126074	21260-74	SL014867	Small nuclear ribonucleoprotein E	RUXE	P62304	6635	SNRPE	CAC>0	0.0019328	0.0121586	0.87371	2087	-0.0026031	0.0180751	0.885522	884	Age/Sex/Race	0.9794	NA
seq21269198	21269-198	SL007200	Epoxide hydrolase 2	HYES	P34913	2053	EPHX2	ln(CAC+1)	-0.0564479	0.0466736	0.226639	2087	0.0121377	0.0743931	0.870433	884	Age/Sex/Race	0.53405	NA
seq21269198	21269-198	SL007200	Epoxide hydrolase 2	HYES	P34913	2053	EPHX2	CAC>0	-0.0126604	0.0109094	0.245979	2087	0.0026998	0.0171451	0.874914	884	Age/Sex/Race	0.750079	NA
seq2127153	21271-53	SL021845	Aldo-keto reductase family 1 member C2	AK1C2	P52895	1646	AKR1C2	CAC>0	0.0191844	0.0116868	0.100837	2087	0.021724	0.0148201	0.143047	884	Age/Sex/Race	0.523455	NA
seq2127153	21271-53	SL021845	Aldo-keto reductase family 1 member C2	AK1C2	P52895	1646	AKR1C2	ln(CAC+1)	0.1157	0.0499689	0.0206861	2087	0.104508	0.0642869	0.104384	884	Age/Sex/Race	0.168757	NA
seq21272100	21272-100	SL011534	UPF0568 protein C14orf166	CN166	Q9Y224	51637	RTRAF	ln(CAC+1)	-0.0507776	0.046068	0.270489	2087	-0.0768783	0.0699781	0.272241	884	Age/Sex/Race	0.576213	NA
seq2127611	21276-11	SL005773	CD133 antigen	CD133	O43490	8842	PROM1	ln(CAC+1)	0.0676061	0.051149	0.186397	2087	0.0490427	0.0791222	0.535527	884	Age/Sex/Race	0.496815	NA
seq2128013	21280-13	SL022268	TSC22 domain family protein 3	T22D3	Q99576	1831	TSC22D3	CAC>0	0.0019586	0.0111932	0.861108	2087	-0.0188305	0.0186456	0.312813	884	Age/Sex/Race	0.97607	NA
seq2128013	21280-13	SL022268	TSC22 domain family protein 3	T22D3	Q99576	1831	TSC22D3	ln(CAC+1)	0.0271182	0.0478854	0.571241	2087	-0.130086	0.0808318	0.1079	884	Age/Sex/Race	0.793262	NA
seq2128113	21281-13	SL021971	Calcium/calmodulin-dependent protein kinase II inhibitor 2	CK2N2	Q96S95	94032	CAMK2N2	ln(CAC+1)	0.054437	0.0425372	0.200775	2087	0.0988145	0.0621454	0.112182	884	Age/Sex/Race	0.509587	NA
seq2128221	21282-21	SL022262	TNFAIP3-interacting protein 1	TNIP1	Q15025	10318	TNIP1	CAC>0	-0.0178059	0.0116216	0.125642	2087	-0.0075741	0.0161065	0.638292	884	Age/Sex/Race	0.572237	NA
seq2128629	21286-29	SL014873	60S ribosomal protein L11	RL11	P62913	6135	RPL11	ln(CAC+1)	0.0622576	0.0481378	0.196044	2087	0.193915	0.0675777	0.0042095	884	Age/Sex/Race	0.504094	NA
seq2128629	21286-29	SL014873	60S ribosomal protein L11	RL11	P62913	6135	RPL11	CAC>0	0.0138405	0.0112518	0.218809	2087	0.0390644	0.0155915	0.0124081	884	Age/Sex/Race	0.727667	NA
seq2128936	21289-36	SL009238	Sperm-associated antigen 7	Sperm-associated antigen 7	O75391	9552	SPAG7	CAC>0	-0.0016047	0.0111176	0.88525	2087	0.0278061	0.0162782	0.0879551	884	Age/Sex/Race	0.981302	NA
seq2128936	21289-36	SL009238	Sperm-associated antigen 7	Sperm-associated antigen 7	O75391	9552	SPAG7	ln(CAC+1)	0.0593357	0.047548	0.212203	2087	0.11538	0.0706416	0.102761	884	Age/Sex/Race	0.518966	NA
seq2129066	21290-66	SL022071	Checkpoint protein HUS1	HUS1	O60921	3364	HUS1	CAC>0	0.0107917	0.01077	0.316452	2087	0.0412971	0.0155571	0.0080851	884	Age/Sex/Race	0.816315	NA
seq2129066	21290-66	SL022071	Checkpoint protein HUS1	HUS1	O60921	3364	HUS1	ln(CAC+1)	0.0186855	0.0460875	0.685199	2087	0.148643	0.0675874	0.028118	884	Age/Sex/Race	0.853017	NA
seq213067	21306-7	SL022061	HAUS augmin-like complex subunit 1	HAUS1	Q96CS2	115106	HAUS1	ln(CAC+1)	-0.0020635	0.049475	0.966736	2087	-0.0986906	0.0620519	0.112093	884	Age/Sex/Race	0.986805	NA
seq2130844	21308-44	SL021945	Dehydrogenase/reductase SDR family member 4	DHRS4	Q9BTZ2	10901	DHRS4	CAC>0	0.0073757	0.0106106	0.487054	2087	0.0207404	0.0159345	0.193394	884	Age/Sex/Race	0.888307	NA
seq2130844	21308-44	SL021945	Dehydrogenase/reductase SDR family member 4	DHRS4	Q9BTZ2	10901	DHRS4	ln(CAC+1)	0.0416866	0.0453923	0.358536	2087	0.0078348	0.0692067	0.909891	884	Age/Sex/Race	0.643372	NA
seq2131037	21310-37	SL022121	mRNA turnover protein 4 homolog	MRT4	Q9UKD2	51154	MRTO4	CAC>0	0.027627	0.0106299	0.0094163	2087	0.0233201	0.0143841	0.105324	884	Age/Sex/Race	0.124654	NA
seq2131122	21311-22	SL022078	Jun dimerization protein 2	JDP2	Q8WYK2	122953	JDP2	CAC>0	0.0002703	0.0112252	0.980794	2087	-0.0206044	0.0170112	0.226135	884	Age/Sex/Race	0.998194	NA
seq2131122	21311-22	SL022078	Jun dimerization protein 2	JDP2	Q8WYK2	122953	JDP2	ln(CAC+1)	0.0111833	0.0480252	0.81589	2087	-0.0726999	0.0738333	0.325067	884	Age/Sex/Race	0.921995	NA
seq2131411	21314-11	SL022280	Ubiquitin-like modifier-activating enzyme 5	UBA5	Q9GZZ9	79876	UBA5	CAC>0	-0.0110574	0.0115044	0.336591	2087	-0.0008564	0.0199889	0.965836	884	Age/Sex/Race	0.82582	NA
seq2131725	21317-25	SL022141	NF-kappa-B inhibitor-interacting Ras-like protein 1	KBRS1	Q9NYS0	28512	NKIRAS1	ln(CAC+1)	-0.0202214	0.0527781	0.701655	2087	0.10991	0.0876001	0.20993	884	Age/Sex/Race	0.862308	NA
seq21319196	21319-196	SL022116	rRNA methyltransferase 1, mitochondrial	MRM1	Q6IN84	79922	MRM1	ln(CAC+1)	-0.0212937	0.049223	0.665353	2087	-0.055414	0.0734234	0.45062	884	Age/Sex/Race	0.845083	NA
seq213212	21321-2	SL015511	U2 small nuclear ribonucleoprotein AAE	RU2A	P09661	6627	SNRPA1	ln(CAC+1)	-0.0558715	0.0561676	0.319984	2087	0.130419	0.0769141	0.0903062	884	Age/Sex/Race	0.612837	NA
seq2132260	21322-60	SL022057	Transcription initiation factor IIE subunit beta	T2EB	P29084	2961	GTF2E2	ln(CAC+1)	-0.0461014	0.0433089	0.287235	2087	0.214478	0.0726401	0.0032348	884	Age/Sex/Race	0.589183	NA
seq213232	21323-2	SL022216	RWD domain-containing protein 1	RWDD1	Q9H446	51389	RWDD1	ln(CAC+1)	0.0699152	0.0413028	0.0906529	2087	-0.0580807	0.0589906	0.325103	884	Age/Sex/Race	0.361776	NA
seq213232	21323-2	SL022216	RWD domain-containing protein 1	RWDD1	Q9H446	51389	RWDD1	CAC>0	0.0090537	0.0096584	0.348667	2087	-0.007564	0.0136004	0.578242	884	Age/Sex/Race	0.831527	NA
seq2132628	21326-28	SL022248	Tubulin-specific chaperone C	TBCC	Q15814	6903	TBCC	CAC>0	0.012454	0.0097954	0.203721	2087	0.0039679	0.0150027	0.791471	884	Age/Sex/Race	0.707242	NA
seq2132628	21326-28	SL022248	Tubulin-specific chaperone C	TBCC	Q15814	6903	TBCC	ln(CAC+1)	0.124143	0.0418363	0.0030381	2087	-0.0014914	0.0650997	0.981727	884	Age/Sex/Race	0.0499077	0.983676
seq2132712	21327-12	SL012812	Modulator of retrovirus infection homolog	MRI	Q9BWK5	78996	CYREN	ln(CAC+1)	0.060428	0.0558448	0.279347	2087	0.274895	0.0877875	0.0017975	884	Age/Sex/Race	0.582641	NA
seq2132712	21327-12	SL012812	Modulator of retrovirus infection homolog	MRI	Q9BWK5	78996	CYREN	CAC>0	0.0122703	0.0130537	0.347333	2087	0.0488414	0.0202777	0.0162177	884	Age/Sex/Race	0.830789	NA
seq213282	21328-2	SL020091	Synaptotagmin-1	SYT1	P21579	6857	SYT1	ln(CAC+1)	-0.0467283	0.0497134	0.34735	2087	0.0527114	0.063107	0.403792	884	Age/Sex/Race	0.634162	NA
seq213282	21328-2	SL020091	Synaptotagmin-1	SYT1	P21579	6857	SYT1	CAC>0	-0.0142099	0.0116179	0.22143	2087	0.0191624	0.0145354	0.187738	884	Age/Sex/Race	0.72822	NA
seq2132966	21329-66	SL022167	Pyridoxal phosphate phosphatase PHOSPHO2	PHOP2	Q8TCD6	493911	PHOSPHO2	CAC>0	0.0018016	0.0117263	0.877909	2087	0.0397202	0.0167251	0.017768	884	Age/Sex/Race	0.98061	NA
seq2133013	21330-13	SL013448	Tyrosyl-tRNA synthetase, mitochondrial	SYYM	Q9Y2Z4	51067	YARS2	ln(CAC+1)	-0.0172753	0.0451003	0.701729	2087	-0.0409736	0.0678973	0.546356	884	Age/Sex/Race	0.862308	NA
seq2133119	21331-19	SL021963	B-cell CLL/lymphoma 7 protein family member A	BCL7A	Q4VC05	605	BCL7A	ln(CAC+1)	-0.0276609	0.049589	0.577039	2087	0.0626224	0.0657625	0.341232	884	Age/Sex/Race	0.796417	NA
seq2133119	21331-19	SL021963	B-cell CLL/lymphoma 7 protein family member A	BCL7A	Q4VC05	605	BCL7A	CAC>0	-0.0115073	0.0115887	0.320836	2087	0.0118922	0.0151585	0.432945	884	Age/Sex/Race	0.821178	NA
seq2133844	21338-44	SL022226	Nucleotide exchange factor SIL1	SIL1	Q9H173	64374	SIL1	CAC>0	-0.0018699	0.0119272	0.875438	2087	0.0397169	0.0165446	0.0165756	884	Age/Sex/Race	0.980308	NA
seq2133844	21338-44	SL022226	Nucleotide exchange factor SIL1	SIL1	Q9H173	64374	SIL1	ln(CAC+1)	0.0124537	0.0510289	0.807214	2087	0.125431	0.0718984	0.081411	884	Age/Sex/Race	0.917525	NA
seq2133919	21339-19	SL020743	Alanine aminotransferase 2	ALAT2	Q8TD30	84706	GPT2	CAC>0	0.0154858	0.0119051	0.193482	2087	-0.0056799	0.0155605	0.715182	884	Age/Sex/Race	0.691979	NA
seq2133919	21339-19	SL020743	Alanine aminotransferase 2	ALAT2	Q8TD30	84706	GPT2	ln(CAC+1)	-0.0277865	0.0509518	0.585572	2087	-0.0355709	0.0675122	0.598409	884	Age/Sex/Race	0.801158	NA
seq2134038	21340-38	SL015570	Hepatic leukemia factor	HLF	Q16534	3131	HLF	CAC>0	0.0061491	0.0116641	0.598119	2087	0.0043594	0.015278	0.775452	884	Age/Sex/Race	0.916601	NA
seq2134119	21341-19	SL021983	Charged multivesicular body protein 4a	CHM4A	Q9BY43	29082	CHMP4A	CAC>0	0.0084446	0.0096221	0.380249	2087	0.0071575	0.0136735	0.600784	884	Age/Sex/Race	0.846717	NA
seq2134119	21341-19	SL021983	Charged multivesicular body protein 4a	CHM4A	Q9BY43	29082	CHMP4A	ln(CAC+1)	0.0858895	0.0411318	0.0369055	2087	-0.005753	0.0593386	0.922787	884	Age/Sex/Race	0.231556	NA
seq2134225	21342-25	SL020281	Regulator of G-protein signaling 14	RGS14	O43566	10636	RGS14	CAC>0	0.0012806	0.0110516	0.907761	2087	0.0127019	0.01551	0.413039	884	Age/Sex/Race	0.984002	NA
seq2134225	21342-25	SL020281	Regulator of G-protein signaling 14	RGS14	O43566	10636	RGS14	ln(CAC+1)	-0.026143	0.0472796	0.58036	2087	0.0739268	0.067278	0.272145	884	Age/Sex/Race	0.797802	NA
seq213433	21343-3	SL021954	Activity-regulated cytoskeleton-associated protein	ARC	Q7LC44	23237	ARC	ln(CAC+1)	0.0038817	0.0454733	0.931981	2087	0.0511157	0.0729697	0.483797	884	Age/Sex/Race	0.971686	NA
seq213433	21343-3	SL021954	Activity-regulated cytoskeleton-associated protein	ARC	Q7LC44	23237	ARC	CAC>0	-0.007958	0.0106272	0.45404	2087	0.0145111	0.0168146	0.388369	884	Age/Sex/Race	0.875894	NA
seq2134431	21344-31	SL022255	Dimethyladenosine transferase 1, mitochondrial	TFB1M	Q8WVM0	51106	TFB1M	CAC>0	-0.0031453	0.0096342	0.744101	2087	0.0026566	0.0137804	0.847178	884	Age/Sex/Race	0.949235	NA
seq2134593	21345-93	SL022202	Retinol dehydrogenase 12	RDH12	Q96NR8	145226	RDH12	CAC>0	0.0084982	0.0098689	0.389279	2087	0.0074482	0.01409	0.597207	884	Age/Sex/Race	0.853351	NA
seq2134593	21345-93	SL022202	Retinol dehydrogenase 12	RDH12	Q96NR8	145226	RDH12	ln(CAC+1)	0.0685118	0.0422039	0.104665	2087	-0.0038126	0.0611465	0.950297	884	Age/Sex/Race	0.386374	NA
seq2134671	21346-71	SL022008	Dihydroorotate dehydrogenase (quinone), mitochondrial	PYRD	Q02127	1723	DHODH	CAC>0	-0.0028776	0.0124801	0.817671	2087	0.01816	0.0161334	0.260634	884	Age/Sex/Race	0.965117	NA
seq2134822	21348-22	SL022267	tRNA 2'-phosphotransferase 1	TRPT1	Q86TN4	83707	TRPT1	ln(CAC+1)	-0.0292976	0.050461	0.561573	2087	0.0787567	0.0733803	0.283446	884	Age/Sex/Race	0.787706	NA
seq2134822	21348-22	SL022267	tRNA 2'-phosphotransferase 1	TRPT1	Q86TN4	83707	TRPT1	CAC>0	-0.0154336	0.0117905	0.190683	2087	0.0261494	0.0168997	0.122144	884	Age/Sex/Race	0.687754	NA
seq213492	21349-2	SL022240	Serine/threonine/tyrosine-interacting protein	STYX	Q8WUJ0	6815	STYX	ln(CAC+1)	0.0325348	0.0480673	0.498571	2087	0.0464443	0.0709088	0.512648	884	Age/Sex/Race	0.747329	NA
seq213492	21349-2	SL022240	Serine/threonine/tyrosine-interacting protein	STYX	Q8WUJ0	6815	STYX	CAC>0	0.0027599	0.011236	0.805993	2087	0.0209514	0.0163308	0.199851	884	Age/Sex/Race	0.965011	NA
seq2135029	21350-29	SL022089	Protein lin-28 homolog B	LN28B	Q6ZN17	389421	LIN28B	CAC>0	0.0045069	0.0114267	0.69331	2087	-0.0023782	0.0162404	0.883612	884	Age/Sex/Race	0.938232	NA
seq2135029	21350-29	SL022089	Protein lin-28 homolog B	LN28B	Q6ZN17	389421	LIN28B	ln(CAC+1)	0.0150321	0.0488884	0.758511	2087	0.0370457	0.0704575	0.599168	884	Age/Sex/Race	0.89495	NA
seq213518	21351-8	SL001910	Glycyl t-RNA synthetase	Glycyl t-RNA synthetase	P41250	2617	GARS1	ln(CAC+1)	0.0743671	0.0407987	0.0684799	2087	-0.0295222	0.0599373	0.622452	884	Age/Sex/Race	0.315269	NA
seq213518	21351-8	SL001910	Glycyl t-RNA synthetase	Glycyl t-RNA synthetase	P41250	2617	GARS1	CAC>0	0.009059	0.0095415	0.342515	2087	0.0018692	0.0138153	0.892403	884	Age/Sex/Race	0.827118	NA
seq2135492	21354-92	SL022288	Uracil phosphoribosyltransferase homolog	UPP	Q96BW1	139596	UPRT	CAC>0	0.014809	0.0115919	0.201558	2087	0.0069321	0.0153735	0.652164	884	Age/Sex/Race	0.704479	NA
seq2135492	21354-92	SL022288	Uracil phosphoribosyltransferase homolog	UPP	Q96BW1	139596	UPRT	ln(CAC+1)	0.0585496	0.0495974	0.237938	2087	0.0547147	0.0666884	0.412181	884	Age/Sex/Race	0.544681	NA
seq213554	21355-4	SL022290	Upstream stimulatory factor 1	USF1	P22415	7391	USF1	CAC>0	-0.0134248	0.0113307	0.236227	2087	0.022753	0.0169547	0.179946	884	Age/Sex/Race	0.741629	NA
seq213566	21356-6	SL021959	B9 domain-containing protein 2	B9D2	Q9BPU9	80776	B9D2	CAC>0	0.0217491	0.0113259	0.0549568	2087	0.0118405	0.017166	0.490525	884	Age/Sex/Race	0.376876	NA
seq213566	21356-6	SL021959	B9 domain-containing protein 2	B9D2	Q9BPU9	80776	B9D2	ln(CAC+1)	0.124722	0.0484225	0.0100721	2087	0.0893827	0.0744432	0.230198	884	Age/Sex/Race	0.111235	NA
seq2135712	21357-12	SL013220	Filamin-binding LIM protein 1	FBLI1	Q8WUP2	54751	FBLIM1	ln(CAC+1)	-0.0334933	0.0484399	0.489367	2087	-0.168955	0.0658715	0.0104852	884	Age/Sex/Race	0.739169	NA
seq2135712	21357-12	SL013220	Filamin-binding LIM protein 1	FBLI1	Q8WUP2	54751	FBLIM1	CAC>0	-0.006444	0.0113224	0.569323	2087	-0.0268865	0.0152108	0.0774767	884	Age/Sex/Race	0.910746	NA
seq2135917	21359-17	SL022145	Neuronal regeneration-related protein	NREP	Q16612	9315	NREP	CAC>0	-0.007422	0.0112162	0.508226	2087	-0.0046105	0.0155862	0.767447	884	Age/Sex/Race	0.893539	NA
seq2135917	21359-17	SL022145	Neuronal regeneration-related protein	NREP	Q16612	9315	NREP	ln(CAC+1)	-0.0494699	0.0479802	0.302638	2087	0.0135594	0.067631	0.841143	884	Age/Sex/Race	0.602994	NA
seq2136027	21360-27	SL010330	Sperm antigen with calponin homology and coiled-coil domains 1	SPEC1	Q5M775	92521	SPECC1	CAC>0	0.0001113	0.0132189	0.993282	2087	0.0456747	0.0183838	0.0131585	884	Age/Sex/Race	0.999802	NA
seq213618	21361-8	SL022277	Protein TXNRD3NB	TR3N	Q6F5E7	645840	TXNRD3NB	CAC>0	0.0184031	0.0124315	0.138928	2087	-0.0221225	0.0172936	0.201154	884	Age/Sex/Race	0.602022	NA
seq213618	21361-8	SL022277	Protein TXNRD3NB	TR3N	Q6F5E7	645840	TXNRD3NB	ln(CAC+1)	0.0645944	0.0531961	0.224782	2087	-0.0442201	0.0750926	0.556097	884	Age/Sex/Race	0.532781	NA
seq213655	21365-5	SL022001	Cytohesin-3	CYH3	O43739	9265	CYTH3	ln(CAC+1)	0.033154	0.0435705	0.446787	2087	-0.0408505	0.0629535	0.516572	884	Age/Sex/Race	0.714438	NA
seq213655	21365-5	SL022001	Cytohesin-3	CYH3	O43739	9265	CYTH3	CAC>0	0.0033808	0.010185	0.739965	2087	0.0001763	0.0145121	0.99031	884	Age/Sex/Race	0.94831	NA
seq213667	21366-7	SL022122	RNA-binding protein Musashi homolog 2	MSI2H	Q96DH6	124540	MSI2	ln(CAC+1)	0.0653649	0.0412512	0.113219	2087	0.0282874	0.0590421	0.631982	884	Age/Sex/Race	0.396679	NA
seq213667	21366-7	SL022122	RNA-binding protein Musashi homolog 2	MSI2H	Q96DH6	124540	MSI2	CAC>0	0.0048798	0.009647	0.613028	2087	0.0141423	0.0136006	0.298703	884	Age/Sex/Race	0.91722	NA
seq2136763	21367-63	SL022144	Nuclear receptor-binding factor 2	NRBF2	Q96F24	29982	NRBF2	ln(CAC+1)	-0.024349	0.0437618	0.577998	2087	0.009088	0.0676421	0.893154	884	Age/Sex/Race	0.796979	NA
seq2136846	21368-46	SL015360	DNA-directed RNA polymerase III subunit RPC10	RPC10	Q9Y2Y1	51728	POLR3K	CAC>0	0.0105419	0.0103772	0.30981	2087	0.0210202	0.0143849	0.1443	884	Age/Sex/Race	0.811396	NA
seq2136846	21368-46	SL015360	DNA-directed RNA polymerase III subunit RPC10	RPC10	Q9Y2Y1	51728	POLR3K	ln(CAC+1)	0.0362488	0.0444015	0.414372	2087	0.111991	0.0623781	0.0729408	884	Age/Sex/Race	0.689555	NA
seq2136915	21369-15	SL022215	RNA 3'-terminal phosphate cyclase	RTCA	O00442	8634	RTCA	CAC>0	0.0026651	0.0097819	0.7853	2087	-0.0123741	0.0135918	0.362858	884	Age/Sex/Race	0.958972	NA
seq2137045	21370-45	SL022228	Spindle and kinetochore-associated protein 1	SKA1	Q96BD8	220134	SKA1	ln(CAC+1)	-0.0176377	0.048971	0.718759	2087	0.145994	0.075005	0.0519179	884	Age/Sex/Race	0.871632	NA
seq2137045	21370-45	SL022228	Spindle and kinetochore-associated protein 1	SKA1	Q96BD8	220134	SKA1	CAC>0	0.0068868	0.0114455	0.547436	2087	0.0257187	0.0173016	0.137506	884	Age/Sex/Race	0.907336	NA
seq2137112	21371-12	SL022109	Bifunctional lysine-specific demethylase and histidyl-hydroxylase MINA	MINA	Q8IUF8	84864	RIOX2	CAC>0	-0.0006648	0.0113395	0.953256	2087	0.0161133	0.0162935	0.322964	884	Age/Sex/Race	0.993817	NA
seq2137112	21371-12	SL022109	Bifunctional lysine-specific demethylase and histidyl-hydroxylase MINA	MINA	Q8IUF8	84864	RIOX2	ln(CAC+1)	-0.0312921	0.0485098	0.518955	2087	0.0595373	0.070709	0.400014	884	Age/Sex/Race	0.758411	NA
seq213738	21373-8	SL022196	Queuine tRNA-ribosyltransferase subunit QTRTD1	QTRD1	Q9H974	79691	QTRT2	CAC>0	0.011674	0.0102497	0.254851	2087	0.0036065	0.0141728	0.799192	884	Age/Sex/Race	0.758675	NA
seq2137534	21375-34	SL022199	Guanine nucleotide exchange factor for Rab-3A	R3GEF	Q8TBN0	5866	RAB3IL1	CAC>0	0.0132775	0.0096813	0.170378	2087	0.0067951	0.0149742	0.650094	884	Age/Sex/Race	0.658199	NA
seq2137534	21375-34	SL022199	Guanine nucleotide exchange factor for Rab-3A	R3GEF	Q8TBN0	5866	RAB3IL1	ln(CAC+1)	0.0535302	0.0414223	0.196396	2087	0.0809852	0.0649239	0.212588	884	Age/Sex/Race	0.504639	NA
seq213787	21378-7	SL022173	Polyribonucleotide nucleotidyltransferase 1, mitochondrial	PNPT1	Q8TCS8	87178	PNPT1	ln(CAC+1)	0.0531135	0.0408498	0.193672	2087	-0.0547273	0.0598437	0.360702	884	Age/Sex/Race	0.502131	NA
seq2137930	21379-30	SL021883	Ethanolamine kinase 2	EKI2	Q9NVF9	55224	ETNK2	ln(CAC+1)	-0.0594858	0.0562961	0.29079	2087	0.0362987	0.0771527	0.638129	884	Age/Sex/Race	0.591417	NA
seq2137930	21379-30	SL021883	Ethanolamine kinase 2	EKI2	Q9NVF9	55224	ETNK2	CAC>0	-0.0018112	0.0131617	0.890563	2087	0.0232533	0.017766	0.190922	884	Age/Sex/Race	0.982092	NA
seq2138077	21380-77	SL022195	Queuine tRNA-ribosyltransferase	TGT	Q9BXR0	81890	QTRT1	ln(CAC+1)	0.082898	0.0493172	0.0929294	2087	0.102143	0.0711307	0.151361	884	Age/Sex/Race	0.364856	NA
seq2138173	21381-73	SL022247	TBC1 domain family member 22B	TB22B	Q9NU19	55633	TBC1D22B	ln(CAC+1)	-0.0227748	0.0509488	0.654912	2087	0.0747045	0.0713414	0.295322	884	Age/Sex/Race	0.839768	NA
seq2138173	21381-73	SL022247	TBC1 domain family member 22B	TB22B	Q9NU19	55633	TBC1D22B	CAC>0	0.0034618	0.0119087	0.771315	2087	0.021241	0.0164364	0.196588	884	Age/Sex/Race	0.956024	NA
seq2138270	21382-70	SL022030	Zinc phosphodiesterase ELAC protein 1	RNZ1	Q9H777	55520	ELAC1	ln(CAC+1)	0.0803893	0.0419163	0.0552663	2087	-0.0247076	0.0575383	0.667729	884	Age/Sex/Race	0.285332	NA
seq2138270	21382-70	SL022030	Zinc phosphodiesterase ELAC protein 1	RNZ1	Q9H777	55520	ELAC1	CAC>0	0.0096454	0.0098036	0.325294	2087	-0.0017887	0.0132619	0.892739	884	Age/Sex/Race	0.822992	NA
seq2138337	21383-37	SL013111	Asparaginyl-tRNA synthetase, cytoplasmic	SYNC	O43776	4677	NARS1	ln(CAC+1)	0.0538542	0.0410451	0.189641	2087	-0.0751082	0.0596788	0.208531	884	Age/Sex/Race	0.500376	NA
seq2138337	21383-37	SL013111	Asparaginyl-tRNA synthetase, cytoplasmic	SYNC	O43776	4677	NARS1	CAC>0	0.0060022	0.0095967	0.531745	2087	-0.009	0.013763	0.513331	884	Age/Sex/Race	0.903237	NA
seq213842	21384-2	SL005888	Alpha-L-fucoside fucohydrolase	Alpha-L-fucosidase I	P04066	2517	FUCA1	CAC>0	0.0075822	0.0100519	0.450754	2087	-0.0330214	0.0148921	0.026852	884	Age/Sex/Race	0.874158	NA
seq213855	21385-5	SL017981	SLIT and NTRK-like protein 2	SLIK2	Q9H156	84631	SLITRK2	CAC>0	-0.0067943	0.0107382	0.526985	2087	-0.040364	0.0162919	0.0134156	884	Age/Sex/Race	0.902283	NA
seq2138764	21387-64	SL006554	Meprin A subunit alpha	MEP1A	Q16819	4224	MEP1A	ln(CAC+1)	0.0620875	0.0424912	0.144115	2087	0.150591	0.0611801	0.0140293	884	Age/Sex/Race	0.441563	NA
seq2138764	21387-64	SL006554	Meprin A subunit alpha	MEP1A	Q16819	4224	MEP1A	CAC>0	0.013337	0.0099324	0.17949	2087	0.0361043	0.0140959	0.010593	884	Age/Sex/Race	0.669775	NA
seq2138932	21389-32	SL007396	Serine/threonine-protein kinase 3	STK3	Q13188	6788	STK3	CAC>0	0.0050613	0.0099051	0.60942	2087	-0.0029347	0.0132786	0.825138	884	Age/Sex/Race	0.91722	NA
seq2138932	21389-32	SL007396	Serine/threonine-protein kinase 3	STK3	Q13188	6788	STK3	ln(CAC+1)	-0.0240984	0.0423773	0.569646	2087	0.0223016	0.0576132	0.698782	884	Age/Sex/Race	0.792266	NA
seq2139068	21390-68	SL005477	L-dopachrome tautomerase	L-dopachrome tautomerase	P40126	1638	DCT	CAC>0	-0.0060258	0.0106645	0.572115	2087	-0.0218841	0.0156906	0.163452	884	Age/Sex/Race	0.910746	NA
seq2139117	21391-17	SL001767	Choriogonadotropin subunit beta 3	b-CF	P0DN86	1082	CGB3	CAC>0	0.0158827	0.0118099	0.178816	2087	0.0209413	0.0153803	0.173685	884	Age/Sex/Race	0.668641	NA
seq2139117	21391-17	SL001767	Choriogonadotropin subunit beta 3	b-CF	P0DN86	1082	CGB3	ln(CAC+1)	0.0628759	0.0505307	0.213525	2087	0.169899	0.0665599	0.0108609	884	Age/Sex/Race	0.519649	NA
seq2139215	21392-15	SL013882	Melanoma-associated antigen D1	MAGD1	Q9Y5V3	9500	MAGED1	CAC>0	0.007955	0.0109749	0.468638	2087	-0.0182789	0.0156405	0.242845	884	Age/Sex/Race	0.882803	NA
seq2139362	21393-62	SL008060	Adenosylhomocysteinase	SAHH	P23526	191	AHCY	ln(CAC+1)	-0.0002935	0.0467787	0.994995	2087	-0.0507843	0.0650135	0.434933	884	Age/Sex/Race	0.997933	NA
seq2139523	21395-23	SL012360	Protocadherin-17	PCD17	O14917	27253	PCDH17	CAC>0	-0.0129656	0.0098099	0.186416	2087	-0.0112834	0.0143867	0.433082	884	Age/Sex/Race	0.679825	NA
seq2139523	21395-23	SL012360	Protocadherin-17	PCD17	O14917	27253	PCDH17	ln(CAC+1)	-0.0205649	0.0419856	0.624321	2087	0.0169886	0.0624438	0.785638	884	Age/Sex/Race	0.823775	NA
seq2139721	21397-21	SL022545	Protogenin	PRTG	Q2VWP7	283659	PRTG	CAC>0	-0.0105233	0.0101236	0.298702	2087	-0.0398857	0.014009	0.0045142	884	Age/Sex/Race	0.802311	NA
seq2139721	21397-21	SL022545	Protogenin	PRTG	Q2VWP7	283659	PRTG	ln(CAC+1)	-0.0425499	0.0433138	0.326035	2087	-0.123182	0.0609239	0.0434884	884	Age/Sex/Race	0.617391	NA
seq2140339	21403-39	SL022554	Tuberin	TSC2	P49815	7249	TSC2	ln(CAC+1)	-0.0010314	0.0482313	0.982941	2087	0.009638	0.0723617	0.894072	884	Age/Sex/Race	0.993154	NA
seq2140625	21406-25	SL022555	Mitogen-activated protein kinase kinase kinase 11	M3K11	Q16584	4296	MAP3K11	ln(CAC+1)	-0.117303	0.0443455	0.0082254	2087	-0.101409	0.0642361	0.114765	884	Age/Sex/Race	0.0984071	NA
seq2142950	21429-50	SL010385	Thimet oligopeptidase	THOP1	P52888	7064	THOP1	ln(CAC+1)	0.0319249	0.0455747	0.483696	2087	-0.0520712	0.0638877	0.415268	884	Age/Sex/Race	0.736155	NA
seq2142950	21429-50	SL010385	Thimet oligopeptidase	THOP1	P52888	7064	THOP1	CAC>0	0.0056193	0.0106528	0.597908	2087	-0.0237639	0.0147077	0.106507	884	Age/Sex/Race	0.916601	NA
seq214304	21430-4	SL005008	Cytosolic phospholipase A2 alpha	cPLA2-alpha	P47712	5321	PLA2G4A	ln(CAC+1)	0.0709754	0.0409243	0.0830115	2087	-0.0421281	0.0603867	0.485587	884	Age/Sex/Race	0.348994	NA
seq214333	21433-3	SL014882	Butyrophilin subfamily 3 member A2	BT3A2	P78410	11118	BTN3A2	CAC>0	0.0161828	0.0099816	0.105114	2087	-0.0004109	0.0145061	0.977408	884	Age/Sex/Race	0.530521	NA
seq21435143	21435-143	SL014879	Serine/threonine-protein kinase SRPK2	SRPK2	P78362	6733	SRPK2	ln(CAC+1)	-0.0126796	0.0430057	0.76815	2087	0.0737809	0.0632756	0.243921	884	Age/Sex/Race	0.898694	NA
seq21435143	21435-143	SL014879	Serine/threonine-protein kinase SRPK2	SRPK2	P78362	6733	SRPK2	CAC>0	-0.0128329	0.0100481	0.201694	2087	0.021339	0.0145764	0.143567	884	Age/Sex/Race	0.704614	NA
seq2143656	21436-56	SL022527	Cysteine protease ATG4A	ATG4A	Q8WYN0	115201	ATG4A	CAC>0	-0.0015485	0.0105846	0.883703	2087	0.0060311	0.0163732	0.712699	884	Age/Sex/Race	0.981302	NA
seq2143777	21437-77	SL013745	Methylated-DNA--protein-cysteine methyltransferase	MGMT	P16455	4255	MGMT	ln(CAC+1)	0.0382391	0.0409944	0.351038	2087	-0.0422299	0.0597049	0.479561	884	Age/Sex/Race	0.637128	NA
seq2143777	21437-77	SL013745	Methylated-DNA--protein-cysteine methyltransferase	MGMT	P16455	4255	MGMT	CAC>0	0.0035113	0.0095834	0.714108	2087	0.0008285	0.0137638	0.952014	884	Age/Sex/Race	0.941513	NA
seq2143845	21438-45	SL022543	Tripartite motif-containing protein 5	TRIM5	Q9C035	85363	TRIM5	ln(CAC+1)	0.0581318	0.042044	0.166923	2087	0.0494889	0.0622108	0.426535	884	Age/Sex/Race	0.471481	NA
seq2143845	21438-45	SL022543	Tripartite motif-containing protein 5	TRIM5	Q9C035	85363	TRIM5	CAC>0	0.0148787	0.0098262	0.130128	2087	-0.0015068	0.0143425	0.916353	884	Age/Sex/Race	0.583477	NA
seq2143937	21439-37	SL022538	Hematopoietic lineage cell-specific protein	HCLS1	P14317	3059	HCLS1	CAC>0	0.0112464	0.0096612	0.244528	2087	-0.0026559	0.0136015	0.84523	884	Age/Sex/Race	0.750079	NA
seq2143937	21439-37	SL022538	Hematopoietic lineage cell-specific protein	HCLS1	P14317	3059	HCLS1	ln(CAC+1)	0.0782601	0.0413124	0.0583169	2087	-0.0537301	0.058991	0.362641	884	Age/Sex/Race	0.29211	NA
seq214409	21440-9	SL010608	ADAM 8	ADAM-8	P78325	101	ADAM8	CAC>0	0.0084148	0.0110914	0.448132	2087	-0.0197146	0.0153465	0.19926	884	Age/Sex/Race	0.874158	NA
seq2144120	21441-20	SL002730	gp75	gp75	P17643	7306	TYRP1	CAC>0	0.0123395	0.0113373	0.276542	2087	0.0181222	0.0168246	0.281719	884	Age/Sex/Race	0.783267	NA
seq2144120	21441-20	SL002730	gp75	gp75	P17643	7306	TYRP1	ln(CAC+1)	0.0655687	0.0484977	0.176524	2087	0.0190434	0.073048	0.794388	884	Age/Sex/Race	0.483547	NA
seq2144440	21444-40	SL000082	Kallikrein 2	Kallikrein 2	P20151	3817	KLK2	ln(CAC+1)	-0.0566078	0.0458832	0.21744	2087	0.084382	0.0620249	0.174035	884	Age/Sex/Race	0.523882	NA
seq2144540	21445-40	SL006250	Ubiquitin-like protein Nedd8	Neddylin	Q15843	4738	NEDD8	ln(CAC+1)	0.0603668	0.0412697	0.143689	2087	-0.0457916	0.059064	0.438378	884	Age/Sex/Race	0.441043	NA
seq21450333	21450-333	SL025814	Caspase-10:region 2	Caspase-10:region 2	Q92851	843	CASP10	CAC>0	-0.0029729	0.0112375	0.791377	2087	-0.0155959	0.0175954	0.375665	884	Age/Sex/Race	0.959773	NA
seq214523	21452-3	SL011156	Dynamin-1-like protein	DNM1L	O00429	10059	DNM1L	ln(CAC+1)	-0.0588957	0.0423662	0.16463	2087	0.0543176	0.0636577	0.393739	884	Age/Sex/Race	0.468113	NA
seq214523	21452-3	SL011156	Dynamin-1-like protein	DNM1L	O00429	10059	DNM1L	CAC>0	-0.0059222	0.0099061	0.550017	2087	0.0163863	0.0146666	0.26419	884	Age/Sex/Race	0.907336	NA
seq21457141	21457-141	SL022559	Coenzyme Q-binding protein COQ10 homolog A, mitochondrial	CQ10A	Q96MF6	93058	COQ10A	CAC>0	-0.0080851	0.0126387	0.522435	2087	-0.0159505	0.0197015	0.418384	884	Age/Sex/Race	0.901632	NA
seq21457141	21457-141	SL022559	Coenzyme Q-binding protein COQ10 homolog A, mitochondrial	CQ10A	Q96MF6	93058	COQ10A	ln(CAC+1)	-0.0507355	0.0540674	0.34816	2087	-0.062595	0.0854912	0.464254	884	Age/Sex/Race	0.634443	NA
seq214642	21464-2	SL003727	Baculoviral IAP repeat-containing protein 2	cIAP-1	Q13490	329	BIRC2	CAC>0	0.0016502	0.0102744	0.872411	2087	0.0059847	0.0140806	0.670917	884	Age/Sex/Race	0.978819	NA
seq21475137	21475-137	SL012990	Thioredoxin-like protein 1	TXNL1	O43396	9352	TXNL1	CAC>0	-0.0073584	0.0108036	0.495877	2087	-0.0314716	0.0158683	0.0476441	884	Age/Sex/Race	0.890478	NA
seq21475137	21475-137	SL012990	Thioredoxin-like protein 1	TXNL1	O43396	9352	TXNL1	ln(CAC+1)	0.0281449	0.046223	0.542661	2087	-0.145346	0.0688326	0.0350033	884	Age/Sex/Race	0.774404	NA
seq2147643	21476-43	SL022137	Endonuclease 8-like 2	NEIL2	Q969S2	252969	NEIL2	CAC>0	-0.0097425	0.0119317	0.414297	2087	0.0084709	0.0160244	0.597197	884	Age/Sex/Race	0.860748	NA
seq21477105	21477-105	SL015039	Macrophage erythroblast attacher	MAEA	Q7L5Y9	10296	MAEA	ln(CAC+1)	0.112454	0.0468367	0.0164388	2087	0.179477	0.0745991	0.0163391	884	Age/Sex/Race	0.147525	NA
seq2147820	21478-20	SL004098	SMAD5	SMAD5	Q99717	4090	SMAD5	ln(CAC+1)	0.0630931	0.0410057	0.124043	2087	-0.0711085	0.0604952	0.240137	884	Age/Sex/Race	0.413851	NA
seq2147820	21478-20	SL004098	SMAD5	SMAD5	Q99717	4090	SMAD5	CAC>0	0.0086266	0.009588	0.368364	2087	-0.0040957	0.0139523	0.769174	884	Age/Sex/Race	0.841987	NA
seq214802	21480-2	SL001914	CD82 antigen	CD82 antigen	P27701	3732	CD82	ln(CAC+1)	-0.0941752	0.0426999	0.0275271	2087	-0.0416439	0.0587113	0.478327	884	Age/Sex/Race	0.198479	NA
seq21483155	21483-155	SL010771	cAMP-dependent protein kinase type I-alpha regulatory subunit	KAP0	P10644	5573	PRKAR1A	ln(CAC+1)	0.0439535	0.0410914	0.2849	2087	-0.0232479	0.0598722	0.697894	884	Age/Sex/Race	0.587373	NA
seq2148720	21487-20	SL021966	Biogenesis of lysosome-related organelles complex 1 subunit 6	BL1S6	Q9UL45	26258	BLOC1S6	CAC>0	0.0011484	0.01135	0.919417	2087	0.0090838	0.0155613	0.559542	884	Age/Sex/Race	0.987892	NA
seq2148720	21487-20	SL021966	Biogenesis of lysosome-related organelles complex 1 subunit 6	BL1S6	Q9UL45	26258	BLOC1S6	ln(CAC+1)	0.0128326	0.0485593	0.7916	2087	0.0543294	0.0675094	0.421171	884	Age/Sex/Race	0.910389	NA
seq214917	21491-7	SL004426	Vascular adhesion protein-1	VAP-1	Q16853	8639	AOC3	ln(CAC+1)	-0.0254126	0.041886	0.54411	2087	0.108537	0.0632608	0.0865684	884	Age/Sex/Race	0.775057	NA
seq214917	21491-7	SL004426	Vascular adhesion protein-1	VAP-1	Q16853	8639	AOC3	CAC>0	-0.0152923	0.0097852	0.118253	2087	0.0111877	0.014599	0.443684	884	Age/Sex/Race	0.557574	NA
seq2149219	21492-19	SL012507	Clusterin-like protein 1	CLUL1	Q15846	27098	CLUL1	ln(CAC+1)	-0.198136	0.0444475	8.72e-06	2087	-0.0826332	0.0690335	0.231629	884	Age/Sex/Race	0.000649775	0.295227
seq21495134	21495-134	SL022484	Prosaposin receptor GPR37	GPR37	O15354	2861	GPR37	ln(CAC+1)	0.0643509	0.0423759	0.129022	2087	0.154095	0.06122	0.0120102	884	Age/Sex/Race	0.421407	NA
seq2149732	21497-32	SL008337	Hypoxia up-regulated protein 1	HYOU1	Q9Y4L1	10525	HYOU1	CAC>0	0.0032695	0.0097755	0.738064	2087	0.0136339	0.0139001	0.326939	884	Age/Sex/Race	0.94789	NA
seq214983	21498-3	SL008882	Alpha-aminoadipic semialdehyde dehydrogenase	AL7A1	P49419	501	ALDH7A1	CAC>0	0.0231185	0.0105505	0.0285457	2087	0.0119471	0.0145506	0.411825	884	Age/Sex/Race	0.255992	NA
seq2149917	21499-17	SL022504	5-demethoxyubiquinone hydroxylase, mitochondrial	COQ7	Q99807	10229	COQ7	CAC>0	-0.0048981	0.0109664	0.655176	2087	0.0131372	0.0188845	0.486825	884	Age/Sex/Race	0.926081	NA
seq2150130	21501-30	SL013239	Farnesyl pyrophosphate synthetase	FPPS	P14324	2224	FDPS	ln(CAC+1)	0.0423378	0.0512837	0.409148	2087	-0.0369032	0.069424	0.595163	884	Age/Sex/Race	0.685728	NA
seq2150312	21503-12	SL007132	Thyrotropin receptor	TSHR	P16473	7253	TSHR	ln(CAC+1)	0.0277593	0.0484258	0.566549	2087	-0.0239962	0.0665184	0.718377	884	Age/Sex/Race	0.790696	NA
seq2150312	21503-12	SL007132	Thyrotropin receptor	TSHR	P16473	7253	TSHR	CAC>0	0.0148112	0.0113149	0.190679	2087	-0.0075311	0.0153293	0.623343	884	Age/Sex/Race	0.687754	NA
seq2150441	21504-41	SL007762	Eukaryotic translation initiation factor 2C 2	I2C2	Q9UKV8	27161	AGO2	CAC>0	-0.012287	0.0101675	0.227009	2087	-0.020446	0.0155809	0.189781	884	Age/Sex/Race	0.731855	NA
seq2150748	21507-48	SL022510	COMM domain-containing protein 8	COMD8	Q9NX08	54951	COMMD8	ln(CAC+1)	-0.0362985	0.0516518	0.482287	2087	-0.140805	0.0779131	0.071071	884	Age/Sex/Race	0.735691	NA
seq215087	21508-7	SL022499	Alpha-N-acetylneuraminide alpha-2,8-sialyltransferase	SIA8A	Q92185	6489	ST8SIA1	ln(CAC+1)	-0.0849691	0.0403247	0.0352264	2087	0.0487181	0.0622577	0.434118	884	Age/Sex/Race	0.226147	NA
seq215087	21508-7	SL022499	Alpha-N-acetylneuraminide alpha-2,8-sialyltransferase	SIA8A	Q92185	6489	ST8SIA1	CAC>0	-0.0054167	0.0094345	0.565935	2087	0.0165005	0.0143425	0.250267	884	Age/Sex/Race	0.90932	NA
seq2150929	21509-29	SL022507	Glycosyltransferase 8 domain-containing protein 2	GL8D2	Q9H1C3	83468	GLT8D2	CAC>0	0.0182908	0.0110853	0.0990918	2087	0.0085091	0.0167515	0.611607	884	Age/Sex/Race	0.516764	NA
seq2150929	21509-29	SL022507	Glycosyltransferase 8 domain-containing protein 2	GL8D2	Q9H1C3	83468	GLT8D2	ln(CAC+1)	0.0465791	0.0474471	0.326359	2087	0.0398816	0.0726834	0.583349	884	Age/Sex/Race	0.617676	NA
seq2151024	21510-24	SL014779	G protein-coupled receptor kinase 5	GRK5	P34947	2869	GRK5	ln(CAC+1)	-0.0512718	0.0471979	0.277465	2087	0.0188417	0.0729972	0.796378	884	Age/Sex/Race	0.581309	NA
seq215126	21512-6	SL012811	ER degradation-enhancing alpha-mannosidase-like 2	EDEM2	Q9BV94	55741	EDEM2	CAC>0	-0.0067296	0.0123004	0.584368	2087	0.0073353	0.0166125	0.658919	884	Age/Sex/Race	0.912825	NA
seq215126	21512-6	SL012811	ER degradation-enhancing alpha-mannosidase-like 2	EDEM2	Q9BV94	55741	EDEM2	ln(CAC+1)	-0.0136498	0.0526288	0.795383	2087	0.102554	0.072007	0.154737	884	Age/Sex/Race	0.911965	NA
seq215131	21513-1	SL003714	Caspase-7	Caspase-7	P55210	840	CASP7	ln(CAC+1)	-0.0042248	0.0482308	0.930207	2087	-0.052343	0.0752094	0.486636	884	Age/Sex/Race	0.971284	NA
seq215131	21513-1	SL003714	Caspase-7	Caspase-7	P55210	840	CASP7	CAC>0	-0.012371	0.0112699	0.272459	2087	-0.0123653	0.017333	0.475791	884	Age/Sex/Race	0.782211	NA
seq215141	21514-1	SL011105	Platelet glycoprotein Ib beta chain	GP1BB	P13224	2812	GP1BB	CAC>0	0.0113566	0.0103256	0.271523	2087	0.026699	0.0160888	0.097376	884	Age/Sex/Race	0.781587	NA
seq215141	21514-1	SL011105	Platelet glycoprotein Ib beta chain	GP1BB	P13224	2812	GP1BB	ln(CAC+1)	0.0937587	0.0441418	0.0337851	2087	0.0738289	0.0698748	0.29099	884	Age/Sex/Race	0.221314	NA
seq2151561	21515-61	SL022495	Acetoacetyl-CoA synthetase	AACS	Q86V21	65985	AACS	CAC>0	0.0029354	0.0117829	0.803292	2087	0.0022776	0.0157422	0.884994	884	Age/Sex/Race	0.964154	NA
seq2151561	21515-61	SL022495	Acetoacetyl-CoA synthetase	AACS	Q86V21	65985	AACS	ln(CAC+1)	0.0450898	0.0504027	0.37111	2087	0.0187911	0.0683039	0.783296	884	Age/Sex/Race	0.655179	NA
seq2152117	21521-17	SL022485	Tryptophan 5-hydroxylase 1	TPH1	P17752	7166	TPH1	ln(CAC+1)	0.0133173	0.0509074	0.793657	2087	0.0227043	0.0721156	0.752964	884	Age/Sex/Race	0.911142	NA
seq2152371	21523-71	SL022506	Integrin-linked kinase-associated serine/threonine phosphatase 2C	ILKAP	Q9H0C8	80895	ILKAP	ln(CAC+1)	0.0020943	0.0465653	0.96413	2087	0.0976927	0.0614233	0.112086	884	Age/Sex/Race	0.986217	NA
seq2152414	21524-14	SL008618	Ubiquitin carboxyl-terminal hydrolase 5	UBP5	P45974	8078	USP5	CAC>0	-0.0101904	0.0106799	0.340112	2087	-0.0149984	0.017236	0.384438	884	Age/Sex/Race	0.827081	NA
seq2152414	21524-14	SL008618	Ubiquitin carboxyl-terminal hydrolase 5	UBP5	P45974	8078	USP5	ln(CAC+1)	-0.0423682	0.0456935	0.353917	2087	-0.0651495	0.0747875	0.383922	884	Age/Sex/Race	0.638889	NA
seq2152688	21526-88	SL009242	Izumo sperm-egg fusion protein 1	sperm-egg fusion protein 1	Q8IYV9	284359	IZUMO1	CAC>0	0.0101692	0.0096999	0.294585	2087	0.0029596	0.0138223	0.830506	884	Age/Sex/Race	0.797558	NA
seq2152812	21528-12	SL022503	Bcl-2-modifying factor	BMF	Q96LC9	90427	BMF	CAC>0	-0.011859	0.0110831	0.28474	2087	0.0017495	0.0165038	0.915601	884	Age/Sex/Race	0.789754	NA
seq2152812	21528-12	SL022503	Bcl-2-modifying factor	BMF	Q96LC9	90427	BMF	ln(CAC+1)	-0.060651	0.0474121	0.200958	2087	0.0436609	0.0715958	0.542135	884	Age/Sex/Race	0.509624	NA
seq215296	21529-6	SL018945	Ubiquitin-associated and SH3 domain-containing protein A	UBS3A	P57075	53347	UBASH3A	CAC>0	-0.0003443	0.0111308	0.975323	2087	-0.0012807	0.0171937	0.940638	884	Age/Sex/Race	0.996721	NA
seq215296	21529-6	SL018945	Ubiquitin-associated and SH3 domain-containing protein A	UBS3A	P57075	53347	UBASH3A	ln(CAC+1)	-0.0563548	0.0476059	0.236636	2087	0.0239008	0.0745998	0.748752	884	Age/Sex/Race	0.542953	NA
seq2153351	21533-51	SL014775	Lymphocyte-specific protein 1	LSP1	P33241	4046	LSP1	ln(CAC+1)	0.143941	0.0505515	0.0044508	2087	0.182729	0.0716887	0.0109745	884	Age/Sex/Race	0.0660583	NA
seq215355	21535-5	SL022505	Alanyl-tRNA editing protein Aarsd1	AASD1	Q9BTE6	100885850	AARSD1	ln(CAC+1)	0.0137153	0.0410916	0.738583	2087	0.0911798	0.0599218	0.128457	884	Age/Sex/Race	0.883708	NA
seq215355	21535-5	SL022505	Alanyl-tRNA editing protein Aarsd1	AASD1	Q9BTE6	100885850	AARSD1	CAC>0	0.0115138	0.0096014	0.230595	2087	0.0299113	0.0137912	0.0303609	884	Age/Sex/Race	0.735544	NA
seq2153665	21536-65	SL022498	Complexin-3	CPLX3	Q8WVH0	594855	CPLX3	CAC>0	0.0071377	0.0120574	0.553933	2087	-0.0031419	0.0185889	0.865821	884	Age/Sex/Race	0.908309	NA
seq2153665	21536-65	SL022498	Complexin-3	CPLX3	Q8WVH0	594855	CPLX3	ln(CAC+1)	0.0248781	0.0515879	0.629681	2087	0.0134328	0.0806578	0.86777	884	Age/Sex/Race	0.826801	NA
seq2153733	21537-33	SL022502	Selenocysteine lyase	SCLY	Q96I15	51540	SCLY	ln(CAC+1)	0.133219	0.0423368	0.0016748	2087	0.0424174	0.0634846	0.504211	884	Age/Sex/Race	0.0332567	0.564189
seq21539139	21539-139	SL022491	Synaptotagmin-6	SYT6	Q5T7P8	148281	SYT6	ln(CAC+1)	0.0764663	0.0416174	0.0662988	2087	-0.0826604	0.0631942	0.191203	884	Age/Sex/Race	0.309057	NA
seq21539139	21539-139	SL022491	Synaptotagmin-6	SYT6	Q5T7P8	148281	SYT6	CAC>0	0.0119455	0.0097317	0.219781	2087	-0.0008015	0.0145782	0.956168	884	Age/Sex/Race	0.72822	NA
seq2154073	21540-73	SL011306	Bridging integrator 2	BIN2	Q9UBW5	51411	BIN2	ln(CAC+1)	0.0263752	0.0409137	0.519223	2087	-0.104714	0.0595134	0.0788407	884	Age/Sex/Race	0.758477	NA
seq2154073	21540-73	SL011306	Bridging integrator 2	BIN2	Q9UBW5	51411	BIN2	CAC>0	0.0023303	0.0095637	0.807516	2087	-0.0142254	0.0137315	0.300504	884	Age/Sex/Race	0.965011	NA
seq215444	21544-4	SL010786	Atlastin-3	ATLA3	Q6DD88	25923	ATL3	CAC>0	-0.0117709	0.0108218	0.276852	2087	-0.0347455	0.0160249	0.0304098	884	Age/Sex/Race	0.783613	NA
seq215444	21544-4	SL010786	Atlastin-3	ATLA3	Q6DD88	25923	ATL3	ln(CAC+1)	-0.0408268	0.0463045	0.378039	2087	-0.222318	0.0693141	0.0013878	884	Age/Sex/Race	0.660233	NA
seq2154551	21545-51	SL022124	Musculoskeletal embryonic nuclear protein 1	MSTN1	Q8IVN3	389125	MUSTN1	ln(CAC+1)	-0.0582572	0.0472375	0.21761	2087	0.0298655	0.064343	0.642648	884	Age/Sex/Race	0.523882	NA
seq2154551	21545-51	SL022124	Musculoskeletal embryonic nuclear protein 1	MSTN1	Q8IVN3	389125	MUSTN1	CAC>0	-0.0153256	0.0110399	0.165222	2087	-0.0076665	0.0148284	0.605275	884	Age/Sex/Race	0.649743	NA
seq2154620	21546-20	SL022492	Adhesion G-protein coupled receptor D1	AGRD1	Q6QNK2	283383	ADGRD1	ln(CAC+1)	0.0719357	0.045649	0.115214	2087	0.113702	0.0651576	0.081328	884	Age/Sex/Race	0.400754	NA
seq2154620	21546-20	SL022492	Adhesion G-protein coupled receptor D1	AGRD1	Q6QNK2	283383	ADGRD1	CAC>0	0.0138024	0.0106717	0.19603	2087	0.0145776	0.0150346	0.33251	884	Age/Sex/Race	0.695814	NA
seq215476	21547-6	SL012674	Dentin matrix protein 4	DMP4	Q8IXL6	56975	FAM20C	CAC>0	0.0004	0.0097165	0.967167	2087	0.012046	0.0141243	0.393969	884	Age/Sex/Race	0.995704	NA
seq2154820	21548-20	SL014786	Gamma-glutamyltransferase 5	GGT5	P36269	2687	GGT5	ln(CAC+1)	-0.115372	0.0437194	0.0083793	2087	-0.161946	0.0649669	0.0128593	884	Age/Sex/Race	0.0996265	NA
seq2154820	21548-20	SL014786	Gamma-glutamyltransferase 5	GGT5	P36269	2687	GGT5	CAC>0	-0.0339841	0.0102086	0.0008869	2087	-0.0341306	0.0149813	0.022953	884	Age/Sex/Race	0.0266086	0.0433705
seq21549144	21549-144	SL012787	Beta-tectorin	TECTB	Q96PL2	6975	TECTB	CAC>0	-0.0182316	0.0111568	0.102383	2087	0.0409218	0.0155855	0.0087993	884	Age/Sex/Race	0.526926	NA
seq21549144	21549-144	SL012787	Beta-tectorin	TECTB	Q96PL2	6975	TECTB	ln(CAC+1)	-0.10079	0.0477126	0.0347671	2087	0.127773	0.067754	0.0596475	884	Age/Sex/Race	0.224975	NA
seq215529	21552-9	SL016458	Peroxisomal acyl-coenzyme A oxidase 1	ACOX1	Q15067	51	ACOX1	ln(CAC+1)	0.0674538	0.0408556	0.0988829	2087	-0.0949123	0.0597	0.112235	884	Age/Sex/Race	0.376171	NA
seq2155517	21555-17	SL012477	Protein FAM3A	FAM3A	P98173	60343	FAM3A	CAC>0	0.0061087	0.0097023	0.529018	2087	-0.0059651	0.0137454	0.664418	884	Age/Sex/Race	0.902283	NA
seq2155517	21555-17	SL012477	Protein FAM3A	FAM3A	P98173	60343	FAM3A	ln(CAC+1)	0.0871841	0.0414704	0.035645	2087	-0.0590729	0.0596148	0.322002	884	Age/Sex/Race	0.226844	NA
seq215623	21562-3	SL012401	Secretoglobin family 1D member 1	SG1D1	O95968	10648	SCGB1D1	ln(CAC+1)	0.0143677	0.0521775	0.783066	2087	0.176437	0.0682225	0.0098637	884	Age/Sex/Race	0.906105	NA
seq215623	21562-3	SL012401	Secretoglobin family 1D member 1	SG1D1	O95968	10648	SCGB1D1	CAC>0	0.0056216	0.0121952	0.644872	2087	0.0416792	0.0157199	0.008161	884	Age/Sex/Race	0.924428	NA
seq215633	21563-3	SL003845	sPLA(2)-XII	sPLA(2)-XII	Q9BZM1	81579	PLA2G12A	CAC>0	0.0148397	0.0096249	0.123273	2087	-0.0132928	0.013946	0.340772	884	Age/Sex/Race	0.566916	NA
seq215633	21563-3	SL003845	sPLA(2)-XII	sPLA(2)-XII	Q9BZM1	81579	PLA2G12A	ln(CAC+1)	0.0926468	0.0411525	0.02447	2087	-0.0974299	0.0604544	0.107402	884	Age/Sex/Race	0.185592	NA
seq21567214	21567-214	SL012817	Complement C1q tumor necrosis factor-related protein 4	C1QT4	Q9BXJ3	114900	C1QTNF4	ln(CAC+1)	0.040137	0.0503802	0.425726	2087	-0.0749452	0.0714448	0.294469	884	Age/Sex/Race	0.696659	NA
seq21567214	21567-214	SL012817	Complement C1q tumor necrosis factor-related protein 4	C1QT4	Q9BXJ3	114900	C1QTNF4	CAC>0	0.0113184	0.0117747	0.336539	2087	-0.023929	0.0164561	0.146273	884	Age/Sex/Race	0.82582	NA
seq2156949	21569-49	SL013166	Serine/threonine kinase 10	STK10	O94804	6793	STK10	CAC>0	-0.0119737	0.00979	0.221448	2087	-0.0082627	0.0135788	0.543011	884	Age/Sex/Race	0.72822	NA
seq2157291	21572-91	SL009063	Xylosyltransferase 2	XYLT2	Q9H1B5	64132	XYLT2	ln(CAC+1)	-0.102466	0.0487727	0.0357707	2087	0.0567968	0.0782339	0.46804	884	Age/Sex/Race	0.226998	NA
seq2157291	21572-91	SL009063	Xylosyltransferase 2	XYLT2	Q9H1B5	64132	XYLT2	CAC>0	-0.0157206	0.0114067	0.168291	2087	0.0130283	0.0180303	0.470132	884	Age/Sex/Race	0.655696	NA
seq21574106	21574-106	SL005107	S100 calcium-binding protein A15	S100A15	Q86SG5	338324	S100A7A	ln(CAC+1)	-0.0016451	0.0438758	0.970094	2087	0.135835	0.0673577	0.044039	884	Age/Sex/Race	0.987333	NA
seq21574106	21574-106	SL005107	S100 calcium-binding protein A15	S100A15	Q86SG5	338324	S100A7A	CAC>0	-0.00028	0.0102552	0.97822	2087	0.0270704	0.0155327	0.0817186	884	Age/Sex/Race	0.996838	NA
seq2157735	21577-35	SL013825	FK506-binding protein 5	FKBP5	Q13451	2289	FKBP5	CAC>0	0.0006437	0.0095041	0.946004	2087	0.0020225	0.0143875	0.888237	884	Age/Sex/Race	0.991117	NA
seq2157935	21579-35	SL008202	Myosin-binding protein C, cardiac-type	MYPC3	Q14896	4607	MYBPC3	CAC>0	-0.0043701	0.0112569	0.697892	2087	0.0376988	0.0158021	0.0172583	884	Age/Sex/Race	0.939102	NA
seq2157935	21579-35	SL008202	Myosin-binding protein C, cardiac-type	MYPC3	Q14896	4607	MYBPC3	ln(CAC+1)	-0.0156962	0.0481618	0.744528	2087	0.196825	0.0684664	0.0041408	884	Age/Sex/Race	0.886784	NA
seq2158187	21581-87	SL021164	Cyclin-dependent kinase 15; EC=2.7.11.22	CDK15	Q96Q40	65061	CDK15	CAC>0	0.0039739	0.0096045	0.679099	2087	0.0253099	0.0142893	0.076867	884	Age/Sex/Race	0.934069	NA
seq2158187	21581-87	SL021164	Cyclin-dependent kinase 15; EC=2.7.11.22	CDK15	Q96Q40	65061	CDK15	ln(CAC+1)	0.0034565	0.0410935	0.932974	2087	0.0857207	0.0620452	0.16745	884	Age/Sex/Race	0.972112	NA
seq2158314	21583-14	SL022211	60S ribosomal protein L26-like 1	RL26L	Q9UNX3	51121	RPL26L1	ln(CAC+1)	0.054399	0.0428393	0.204284	2087	0.0595191	0.0621431	0.33844	884	Age/Sex/Race	0.512222	NA
seq2158314	21583-14	SL022211	60S ribosomal protein L26-like 1	RL26L	Q9UNX3	51121	RPL26L1	CAC>0	0.0056472	0.010016	0.57294	2087	0.0219536	0.0143102	0.12536	884	Age/Sex/Race	0.910746	NA
seq215884	21588-4	SL022082	BTB/POZ domain-containing protein KCTD4	KCTD4	Q8WVF5	386618	KCTD4	CAC>0	0.0015162	0.011619	0.896192	2087	-0.0043258	0.0171483	0.8009	884	Age/Sex/Race	0.983373	NA
seq2158980	21589-80	SL022016	Developmental pluripotency-associated protein 4	DPPA4	Q7L190	55211	DPPA4	ln(CAC+1)	0.048398	0.0497227	0.330488	2087	0.152633	0.0752281	0.0427653	884	Age/Sex/Race	0.62159	NA
seq215909	21590-9	SL021951	Ankyrin repeat family A protein 2	ANRA2	Q9H9E1	57763	ANKRA2	CAC>0	0.0054058	0.0105711	0.609138	2087	0.014146	0.0151085	0.34938	884	Age/Sex/Race	0.91722	NA
seq215928	21592-8	SL022048	Cytosolic beta-glucosidase	GBA3	Q9H227	57733	GBA3	ln(CAC+1)	-0.0775159	0.0506555	0.126105	2087	-0.0580627	0.063347	0.359614	884	Age/Sex/Race	0.416015	NA
seq215958	21595-8	SL021974	Coiled-coil domain-containing protein 43	CCD43	Q96MW1	124808	CCDC43	ln(CAC+1)	-0.0300052	0.0427071	0.482395	2087	-0.0736893	0.0649761	0.257062	884	Age/Sex/Race	0.735691	NA
seq215996	21599-6	SL021997	Cystathionine gamma-lyase	CGL	P32929	1491	CTH	CAC>0	0.0073603	0.0106443	0.489339	2087	0.0191215	0.0153352	0.212765	884	Age/Sex/Race	0.888757	NA
seq215996	21599-6	SL021997	Cystathionine gamma-lyase	CGL	P32929	1491	CTH	ln(CAC+1)	0.0224861	0.0455428	0.621546	2087	0.0791391	0.0665452	0.234661	884	Age/Sex/Race	0.822657	NA
seq2160010	21600-10	SL021998	Beta-catenin-interacting protein 1	CNBP1	Q9NSA3	56998	CTNNBIP1	ln(CAC+1)	0.121929	0.0438228	0.0054459	2087	0.0695446	0.0618207	0.260921	884	Age/Sex/Race	0.0754291	NA
seq216042	21604-2	SL008727	Protein CutA	CUTA	O60888	51596	CUTA	CAC>0	0.0084884	0.012897	0.510503	2087	0.0145447	0.0179603	0.41826	884	Age/Sex/Race	0.894091	NA
seq216142	21614-2	SL022049	Gem-associated protein 6	GEMI6	Q8WXD5	79833	GEMIN6	ln(CAC+1)	0.0429205	0.049011	0.381276	2087	0.233437	0.0726164	0.0013536	884	Age/Sex/Race	0.662785	NA
seq216142	21614-2	SL022049	Gem-associated protein 6	GEMI6	Q8WXD5	79833	GEMIN6	CAC>0	0.024141	0.0114454	0.0350433	2087	0.0484676	0.0167541	0.0039116	884	Age/Sex/Race	0.287506	NA
seq2162464	21624-64	SL022142	NF-kappa-B inhibitor-interacting Ras-like protein 2	KBRS2	Q9NYR9	28511	NKIRAS2	CAC>0	-0.001007	0.0127544	0.93708	2087	0.0151629	0.0181271	0.403113	884	Age/Sex/Race	0.989721	NA
seq2162464	21624-64	SL022142	NF-kappa-B inhibitor-interacting Ras-like protein 2	KBRS2	Q9NYR9	28511	NKIRAS2	ln(CAC+1)	0.0438655	0.05456	0.421496	2087	0.0722366	0.0786478	0.358618	884	Age/Sex/Race	0.693839	NA
seq216286	21628-6	SL022026	Eukaryotic translation elongation factor 1 epsilon-1	MCA3	O43324	9521	EEF1E1	CAC>0	-0.0014078	0.0097512	0.885225	2087	-0.0073033	0.0145054	0.614745	884	Age/Sex/Race	0.981302	NA
seq2163663	21636-63	SL022129	Nuclear cap-binding protein subunit 2	NCBP2	P52298	22916	NCBP2	CAC>0	7.2e-05	0.0111104	0.994831	2087	-0.0054344	0.0157734	0.730531	884	Age/Sex/Race	0.999802	NA
seq2163663	21636-63	SL022129	Nuclear cap-binding protein subunit 2	NCBP2	P52298	22916	NCBP2	ln(CAC+1)	-0.0232991	0.0475321	0.624061	2087	0.0151197	0.068444	0.825217	884	Age/Sex/Race	0.823775	NA
seq216385	21638-5	SL022182	Peptidyl-prolyl cis-trans isomerase-like 3	PPIL3	Q9H2H8	53938	PPIL3	CAC>0	-0.005389	0.0113728	0.635656	2087	-0.0045185	0.0168474	0.788605	884	Age/Sex/Race	0.922684	NA
seq216438	21643-8	SL008141	40S ribosomal protein S20	RS20	P60866	6224	RPS20	CAC>0	0.0196926	0.0104477	0.0595862	2087	0.0707875	0.0159792	1.06e-05	884	Age/Sex/Race	0.394404	NA
seq216438	21643-8	SL008141	40S ribosomal protein S20	RS20	P60866	6224	RPS20	ln(CAC+1)	0.1232	0.044656	0.0058508	2087	0.268672	0.0695158	0.0001193	884	Age/Sex/Race	0.0784593	NA
seq216456	21645-6	SL022232	Smad nuclear-interacting protein 1	SNIP1	Q8TAD8	79753	SNIP1	CAC>0	0.0086763	0.0098338	0.37772	2087	0.0257323	0.0138352	0.0632304	884	Age/Sex/Race	0.846717	NA
seq216456	21645-6	SL022232	Smad nuclear-interacting protein 1	SNIP1	Q8TAD8	79753	SNIP1	ln(CAC+1)	0.0641885	0.0420571	0.127106	2087	0.141337	0.0599601	0.0186322	884	Age/Sex/Race	0.417602	NA
seq216479	21647-9	SL022237	Spermidine synthase	SPEE	P19623	6723	SRM	CAC>0	0.0166033	0.0115857	0.151983	2087	-0.0174749	0.0160181	0.275593	884	Age/Sex/Race	0.62264	NA
seq216479	21647-9	SL022237	Spermidine synthase	SPEE	P19623	6723	SRM	ln(CAC+1)	0.0662594	0.0495713	0.181484	2087	-0.0793597	0.0694985	0.253811	884	Age/Sex/Race	0.490221	NA
seq2164912	21649-12	SL022239	Syntaxin-17	STX17	P56962	55014	STX17	ln(CAC+1)	0.0009078	0.0423868	0.982915	2087	-0.0002806	0.0586699	0.996184	884	Age/Sex/Race	0.993154	NA
seq2164912	21649-12	SL022239	Syntaxin-17	STX17	P56962	55014	STX17	CAC>0	-0.0023333	0.009907	0.813827	2087	-0.0029273	0.013521	0.82865	884	Age/Sex/Race	0.965117	NA
seq216519	21651-9	SL022276	Thioredoxin-like protein 4A	TXN4A	P83876	10907	TXNL4A	CAC>0	0.0265893	0.0102058	0.0092444	2087	0.0157698	0.0140788	0.262973	884	Age/Sex/Race	0.124429	NA
seq216519	21651-9	SL022276	Thioredoxin-like protein 4A	TXN4A	P83876	10907	TXNL4A	ln(CAC+1)	0.1277	0.0436459	0.0034727	2087	0.11458	0.0610097	0.060703	884	Age/Sex/Race	0.0544483	NA
seq21653205	21653-205	SL022289	Ubiquitin-related modifier 1	URM1	Q9BTM9	81605	URM1	ln(CAC+1)	0.0637408	0.0443638	0.150932	2087	0.0242192	0.0656644	0.712341	884	Age/Sex/Race	0.450068	NA
seq2165518	21655-18	SL022044	LisH domain-containing protein FOPNL	FOPNL	Q96NB1	123811	CEP20	ln(CAC+1)	0.0154757	0.0495799	0.754968	2087	-0.0539328	0.0809281	0.505312	884	Age/Sex/Race	0.892409	NA
seq2165815	21658-15	SL008287	Prohibitin-2	PHB2	Q99623	11331	PHB2	ln(CAC+1)	-0.0100224	0.0525445	0.848747	2087	-0.0180635	0.105776	0.864443	884	Age/Sex/Race	0.93789	NA
seq216604	21660-4	SL011322	GTP-binding protein SAR1b	SAR1B	Q9Y6B6	51128	SAR1B	ln(CAC+1)	-0.0395341	0.0499899	0.429127	2087	-0.0019741	0.0702835	0.977598	884	Age/Sex/Race	0.69906	NA
seq216604	21660-4	SL011322	GTP-binding protein SAR1b	SAR1B	Q9Y6B6	51128	SAR1B	CAC>0	-0.0078482	0.0116848	0.501873	2087	-0.0114671	0.0161933	0.479048	884	Age/Sex/Race	0.891626	NA
seq2166182	21661-82	SL012674	Dentin matrix protein 4	DMP4	Q8IXL6	56975	FAM20C	CAC>0	-0.0069183	0.00961	0.471664	2087	-0.0027466	0.0139585	0.844055	884	Age/Sex/Race	0.884316	NA
seq21662121	21662-121	SL013570	Dual specificity tyrosine-phosphorylation-regulated kinase 3	DYRK3	O43781	8444	DYRK3	ln(CAC+1)	-0.102858	0.0522739	0.0492375	2087	0.0681053	0.0729704	0.350907	884	Age/Sex/Race	0.265986	NA
seq21663149	21663-149	SL022499	Alpha-N-acetylneuraminide alpha-2,8-sialyltransferase	SIA8A	Q92185	6489	ST8SIA1	ln(CAC+1)	-0.0733144	0.0453182	0.105864	2087	-0.0203703	0.0648683	0.753576	884	Age/Sex/Race	0.388418	NA
seq21663149	21663-149	SL022499	Alpha-N-acetylneuraminide alpha-2,8-sialyltransferase	SIA8A	Q92185	6489	ST8SIA1	CAC>0	-0.0076398	0.0105977	0.471056	2087	0.0001898	0.0149508	0.989875	884	Age/Sex/Race	0.884316	NA
seq216646	21664-6	SL014647	Core histone macro-H2A.1	H2AY	O75367	9555	MACROH2A1	CAC>0	-0.0066272	0.012345	0.591437	2087	0.0023571	0.0163719	0.885555	884	Age/Sex/Race	0.916057	NA
seq216646	21664-6	SL014647	Core histone macro-H2A.1	H2AY	O75367	9555	MACROH2A1	ln(CAC+1)	-0.0062839	0.0528201	0.905312	2087	-0.113318	0.0709362	0.110521	884	Age/Sex/Race	0.960453	NA
seq2166757	21667-57	SL021450	Calcium/calmodulin-dependent 3',5'-cyclic nucleotide phosphodiesterase 1B	PDE1B	Q01064	5153	PDE1B	ln(CAC+1)	-0.0605741	0.0481512	0.208534	2087	-0.093326	0.0608592	0.125519	884	Age/Sex/Race	0.51651	NA
seq2167052	21670-52	SL021745	NEDD4-like E3 ubiquitin-protein ligase WWP2	WWP2	O00308	11060	WWP2	CAC>0	0.0001071	0.0119481	0.99285	2087	0.009208	0.0180129	0.609348	884	Age/Sex/Race	0.999802	NA
seq2167052	21670-52	SL021745	NEDD4-like E3 ubiquitin-protein ligase WWP2	WWP2	O00308	11060	WWP2	ln(CAC+1)	0.0075785	0.0511182	0.882157	2087	0.0540545	0.0781491	0.489318	884	Age/Sex/Race	0.952387	NA
seq21674132	21674-132	SL005869	Butyrophilin subfamily 1 member A1	Butyrophilin 1A1	Q13410	696	BTN1A1	CAC>0	-0.0200503	0.0101797	0.0490116	2087	-0.0032066	0.0148537	0.829135	884	Age/Sex/Race	0.349365	NA
seq2167617	21676-17	SL002790	PAI-2	PAI-2	P05120	5055	SERPINB2	CAC>0	-0.0171414	0.0099008	0.0835441	2087	-0.0054052	0.0139795	0.699109	884	Age/Sex/Race	0.469197	NA
seq2167916	21679-16	SL007676	Cadherin-20	CAD20	Q9HBT6	28316	CDH20	CAC>0	0.0046945	0.0112928	0.677667	2087	-0.0281204	0.0156896	0.0734293	884	Age/Sex/Race	0.93352	NA
seq2168110	21681-10	SL003684	ADAM 28	ADAM 28	Q9UKQ2	10863	ADAM28	CAC>0	-0.0003279	0.0117603	0.977762	2087	-0.0039097	0.0167762	0.815778	884	Age/Sex/Race	0.996721	NA
seq2168529	21685-29	SL003344	DCC	DCC	P43146	1630	DCC	ln(CAC+1)	-0.191624	0.0418102	4.85e-06	2087	-0.264376	0.0634116	3.36e-05	884	Age/Sex/Race	0.000398361	0.000474075
seq216873	21687-3	SL022679	Protein phosphatase 1 regulatory subunit 29	PPR29	Q5R3F8	114794	ELFN2	ln(CAC+1)	-0.0076907	0.0454724	0.865711	2087	0.114669	0.0639575	0.0733327	884	Age/Sex/Race	0.945649	NA
seq2168850	21688-50	SL004510	Very Late Antigen-4	VLA-4	P13612|P05556	3676|3688	ITGA4|ITGB1	ln(CAC+1)	0.0321074	0.0422823	0.447724	2087	0.0154878	0.0609243	0.79939	884	Age/Sex/Race	0.715005	NA
seq2168850	21688-50	SL004510	Very Late Antigen-4	VLA-4	P13612|P05556	3676|3688	ITGA4|ITGB1	CAC>0	0.0034671	0.0098838	0.725784	2087	0.0014969	0.0140414	0.915128	884	Age/Sex/Race	0.945389	NA
seq2169031	21690-31	SL022651	Leucine-rich repeat-containing protein 4	LRRC4	Q9HBW1	64101	LRRC4	CAC>0	-0.0037509	0.0094284	0.690793	2087	-0.000345	0.0145893	0.981136	884	Age/Sex/Race	0.937071	NA
seq2169031	21690-31	SL022651	Leucine-rich repeat-containing protein 4	LRRC4	Q9HBW1	64101	LRRC4	ln(CAC+1)	-0.0194936	0.0403375	0.628961	2087	0.0160631	0.0633012	0.799743	884	Age/Sex/Race	0.826705	NA
seq2169127	21691-27	SL022658	Leucine-rich repeat and fibronectin type-III domain-containing protein 3	LRFN3	Q9BTN0	79414	LRFN3	CAC>0	0.0007026	0.0104926	0.946615	2087	-0.0139823	0.0146748	0.340949	884	Age/Sex/Race	0.991432	NA
seq2169212	21692-12	SL022702	CD8A/CD8B Complex	CD8A/CD8B Complex	P01732|P10966	925|926	CD8A|CD8B	CAC>0	0.0140011	0.0121204	0.248153	2087	0.0054731	0.0152782	0.720255	884	Age/Sex/Race	0.751654	NA
seq2169314	21693-14	SL007294	Cadherin-13	CAD13	P55290	1012	CDH13	CAC>0	-0.0165752	0.0102191	0.104958	2087	-0.009628	0.0135302	0.476905	884	Age/Sex/Race	0.530521	NA
seq2169314	21693-14	SL007294	Cadherin-13	CAD13	P55290	1012	CDH13	ln(CAC+1)	-0.0508586	0.0437348	0.245009	2087	-0.0089914	0.0587243	0.878345	884	Age/Sex/Race	0.549044	NA
seq2169680	21696-80	SL022657	Leucine-rich repeat and fibronectin type-III domain-containing protein 4	LRFN4	Q6PJG9	78999	LRFN4	ln(CAC+1)	-0.0146989	0.0423758	0.728723	2087	-0.0457224	0.0649587	0.481701	884	Age/Sex/Race	0.877284	NA
seq2169680	21696-80	SL022657	Leucine-rich repeat and fibronectin type-III domain-containing protein 4	LRFN4	Q6PJG9	78999	LRFN4	CAC>0	-0.0068642	0.0099037	0.488329	2087	-0.0129662	0.0149686	0.386601	884	Age/Sex/Race	0.888757	NA
seq2169757	21697-57	SL022644	Adhesion G-protein coupled receptor F2	AGRF2	Q8IZF7	222611	ADGRF2	CAC>0	0.0026777	0.0106554	0.801608	2087	-0.0096323	0.0129468	0.457078	884	Age/Sex/Race	0.963475	NA
seq2169757	21697-57	SL022644	Adhesion G-protein coupled receptor F2	AGRF2	Q8IZF7	222611	ADGRF2	ln(CAC+1)	0.0037007	0.0455885	0.93531	2087	-0.0387954	0.0561789	0.490019	884	Age/Sex/Race	0.973528	NA
seq2169811	21698-11	SL022706	Integrin a11b1	Integrin a11b1	Q9UKX5|P05556	22801|3688	ITGA11|ITGB1	CAC>0	-0.0423911	0.0098754	1.85e-05	2087	-0.0276925	0.0140871	0.0496365	884	Age/Sex/Race	0.00142253	0.0760937
seq2170331	21703-31	SL004127	Activin RIA	Activin RIA	Q04771	90	ACVR1	ln(CAC+1)	-0.0280059	0.0449336	0.533173	2087	-0.0373362	0.060467	0.537089	884	Age/Sex/Race	0.767378	NA
seq2170331	21703-31	SL004127	Activin RIA	Activin RIA	Q04771	90	ACVR1	CAC>0	-0.0050548	0.0105029	0.630372	2087	-0.0077694	0.0139361	0.577326	884	Age/Sex/Race	0.922228	NA
seq217048	21704-8	SL017512	Protocadherin-12	PCD12	Q9NPG4	51294	PCDH12	CAC>0	0.0098157	0.009518	0.302529	2087	0.0060176	0.0139834	0.667052	884	Age/Sex/Race	0.804297	NA
seq2170533	21705-33	SL022544	Meteorin-like protein	METRL	Q641Q3	284207	METRNL	CAC>0	0.0119588	0.0108003	0.268305	2087	0.0052451	0.015322	0.732189	884	Age/Sex/Race	0.777902	NA
seq2170629	21706-29	SL012376	Leukocyte immunoglobulin-like receptor subfamily A member 1	LIRA1	O75019	11024	LILRA1	CAC>0	0.0117148	0.0096875	0.226696	2087	0.0254048	0.0135341	0.0608369	884	Age/Sex/Race	0.731479	NA
seq2170629	21706-29	SL012376	Leukocyte immunoglobulin-like receptor subfamily A member 1	LIRA1	O75019	11024	LILRA1	ln(CAC+1)	0.0303288	0.041456	0.464502	2087	0.119648	0.0587042	0.0418332	884	Age/Sex/Race	0.725457	NA
seq2170715	21707-15	SL018449	Complement C1q-like protein 3	C1QL3	Q5VWW1	389941	C1QL3	ln(CAC+1)	-0.259766	0.0462333	2.18e-08	2087	-0.227816	0.0662135	0.0006077	884	Age/Sex/Race	6.95695e-06	0.00315289
seq2170715	21707-15	SL018449	Complement C1q-like protein 3	C1QL3	Q5VWW1	389941	C1QL3	CAC>0	-0.0543697	0.0108224	5.5e-07	2087	-0.053645	0.0152554	0.0004597	884	Age/Sex/Race	9.9385e-05	0.00216525
seq21708149	21708-149	SL014852	IgG receptor FcRn large subunit p51	FCGRN	P55899	2217	FCGRT	CAC>0	-0.0102717	0.0099704	0.303027	2087	-0.014012	0.0141265	0.321523	884	Age/Sex/Race	0.804297	NA
seq21708149	21708-149	SL014852	IgG receptor FcRn large subunit p51	FCGRN	P55899	2217	FCGRT	ln(CAC+1)	-0.0737729	0.0426374	0.0837356	2087	-0.044803	0.0613112	0.465128	884	Age/Sex/Race	0.349787	NA
seq2171016	21710-16	SL018445	Neuroligin-4, Y-linked	NLGNY	Q8NFZ3	22829	NLGN4Y	ln(CAC+1)	-0.0156973	0.0557524	0.778314	2087	0.0046073	0.0738999	0.950302	884	Age/Sex/Race	0.903429	NA
seq2171016	21710-16	SL018445	Neuroligin-4, Y-linked	NLGNY	Q8NFZ3	22829	NLGN4Y	CAC>0	-0.0019634	0.0130313	0.880251	2087	0.0066931	0.0170299	0.694401	884	Age/Sex/Race	0.980969	NA
seq2171186	21711-86	SL006980	Brain-specific angiogenesis inhibitor 1	BAI1	O14514	575	ADGRB1	ln(CAC+1)	0.0092774	0.0521251	0.858753	2087	-0.0895989	0.0599946	0.135678	884	Age/Sex/Race	0.94275	NA
seq2171311	21713-11	SL012470	Reelin	RELN	P78509	5649	RELN	CAC>0	0.0054769	0.0100547	0.586012	2087	0.0224536	0.0138068	0.104251	884	Age/Sex/Race	0.913456	NA
seq2171311	21713-11	SL012470	Reelin	RELN	P78509	5649	RELN	ln(CAC+1)	0.0165617	0.0430193	0.700289	2087	0.130533	0.0598366	0.0294117	884	Age/Sex/Race	0.861858	NA
seq2171540	21715-40	SL022659	Sentrin-specific protease 1	SENP1	Q9P0U3	29843	SENP1	ln(CAC+1)	-0.0350576	0.0506322	0.488765	2087	-0.0291345	0.0660761	0.659377	884	Age/Sex/Race	0.739169	NA
seq2171540	21715-40	SL022659	Sentrin-specific protease 1	SENP1	Q9P0U3	29843	SENP1	CAC>0	0.0006262	0.0118358	0.957813	2087	-0.0084113	0.0152273	0.580826	884	Age/Sex/Race	0.995289	NA
seq2171629	21716-29	SL019014	Alpha-(1,3)-fucosyltransferase	FUT7	Q11130	2529	FUT7	CAC>0	0.0105332	0.0115559	0.362135	2087	0.0165752	0.0169112	0.327288	884	Age/Sex/Race	0.839216	NA
seq2171629	21716-29	SL019014	Alpha-(1,3)-fucosyltransferase	FUT7	Q11130	2529	FUT7	ln(CAC+1)	0.046505	0.0494399	0.347	2087	0.0651874	0.0733853	0.374628	884	Age/Sex/Race	0.633844	NA
seq2171744	21717-44	SL022281	Ubiquitin-conjugating enzyme E2 Q2	UB2Q2	Q8WVN8	92912	UBE2Q2	ln(CAC+1)	0.0895734	0.0416503	0.0316223	2087	-0.067834	0.0594382	0.254075	884	Age/Sex/Race	0.212225	NA
seq2171744	21717-44	SL022281	Ubiquitin-conjugating enzyme E2 Q2	UB2Q2	Q8WVN8	92912	UBE2Q2	CAC>0	0.0081935	0.0097442	0.400523	2087	-0.0065526	0.0137068	0.632729	884	Age/Sex/Race	0.856733	NA
seq21718150	21718-150	SL022647	Hyaluronidase-4	HYAL4	Q2M3T9	23553	HYAL4	CAC>0	0.0097605	0.0119096	0.412567	2087	-0.0281357	0.0156166	0.0719433	884	Age/Sex/Race	0.860119	NA
seq21718150	21718-150	SL022647	Hyaluronidase-4	HYAL4	Q2M3T9	23553	HYAL4	ln(CAC+1)	0.0453671	0.0509523	0.373362	2087	-0.0941441	0.0678119	0.165394	884	Age/Sex/Race	0.656449	NA
seq2172013	21720-13	SL018996	Alpha-(1,3)-fucosyltransferase 11	FUT11	Q495W5	170384	FUT11	ln(CAC+1)	0.0669538	0.0451505	0.138251	2087	0.0233951	0.0636614	0.71334	884	Age/Sex/Race	0.433904	NA
seq217216	21721-6	SL022630	Carbohydrate sulfotransferase 10	CHSTA	O43529	9486	CHST10	ln(CAC+1)	-0.0032761	0.0519117	0.949686	2087	0.0419232	0.0631469	0.506928	884	Age/Sex/Race	0.979219	NA
seq217216	21721-6	SL022630	Carbohydrate sulfotransferase 10	CHSTA	O43529	9486	CHST10	CAC>0	0.0092749	0.0121318	0.444649	2087	0.0197543	0.0145416	0.174663	884	Age/Sex/Race	0.874158	NA
seq2172221	21722-21	SL015072	Polypeptide N-acetylgalactosaminyltransferase 4	GALT4	Q8N4A0	100528030	GALNT4	ln(CAC+1)	-0.0435612	0.0453144	0.336508	2087	-0.119069	0.0634118	0.0607524	884	Age/Sex/Race	0.62685	NA
seq2172422	21724-22	SL008688	N-acetylgalactosamine-6-sulfatase	GALNS	P34059	2588	GALNS	CAC>0	0.0158242	0.0095736	0.0985019	2087	0.0314233	0.0136122	0.0212046	884	Age/Sex/Race	0.514802	NA
seq2172673	21726-73	SL019136	Alpha-N-acetyl-neuraminyl-2,3-beta-galactosyl-1,3-N-acetyl-galactosaminide alpha-2,6-sialyltransferase	SIA7D	Q9H4F1	27090	ST6GALNAC4	ln(CAC+1)	-0.0347036	0.0503946	0.491128	2087	0.0603502	0.0813124	0.458164	884	Age/Sex/Race	0.74002	NA
seq2172673	21726-73	SL019136	Alpha-N-acetyl-neuraminyl-2,3-beta-galactosyl-1,3-N-acetyl-galactosaminide alpha-2,6-sialyltransferase	SIA7D	Q9H4F1	27090	ST6GALNAC4	CAC>0	-0.006199	0.0117794	0.598764	2087	0.002944	0.0187453	0.875241	884	Age/Sex/Race	0.916601	NA
seq2172715	21727-15	SL022665	Ubiquitin-conjugating enzyme E2 Q1	UB2Q1	Q7Z7E8	55585	UBE2Q1	ln(CAC+1)	0.0225256	0.0404997	0.57814	2087	-0.073363	0.0608059	0.227945	884	Age/Sex/Race	0.797024	NA
seq217284	21728-4	SL022667	Ubiquitin carboxyl-terminal hydrolase 2	UBP2	O75604	9099	USP2	CAC>0	-0.0002795	0.0110771	0.979872	2087	0.0120108	0.0154496	0.43712	884	Age/Sex/Race	0.997478	NA
seq2173056	21730-56	SL022672	Ubiquitin carboxyl-terminal hydrolase 19	UBP19	O94966	10869	USP19	ln(CAC+1)	-0.0119016	0.0496497	0.810577	2087	0.039953	0.0761488	0.599945	884	Age/Sex/Race	0.919612	NA
seq2173056	21730-56	SL022672	Ubiquitin carboxyl-terminal hydrolase 19	UBP19	O94966	10869	USP19	CAC>0	-0.0119866	0.0116019	0.30165	2087	0.003351	0.0175521	0.848635	884	Age/Sex/Race	0.804126	NA
seq2173278	21732-78	SL022665	Ubiquitin-conjugating enzyme E2 Q1	UB2Q1	Q7Z7E8	55585	UBE2Q1	ln(CAC+1)	-0.0865376	0.0454622	0.0571123	2087	-0.126798	0.0749078	0.0908619	884	Age/Sex/Race	0.289552	NA
seq2173311	21733-11	SL022694	UDP-N-acetylglucosamine--peptide N-acetylglucosaminyltransferase 110 kDa subunit	OGT1	O15294	8473	OGT	ln(CAC+1)	0.0476709	0.0449886	0.28944	2087	-0.0163744	0.0697597	0.814476	884	Age/Sex/Race	0.590481	NA
seq2173311	21733-11	SL022694	UDP-N-acetylglucosamine--peptide N-acetylglucosaminyltransferase 110 kDa subunit	OGT1	O15294	8473	OGT	CAC>0	0.016282	0.0105121	0.121561	2087	-0.0117209	0.0160729	0.466051	884	Age/Sex/Race	0.562243	NA
seq2173436	21734-36	SL022703	C1GLT/C1GLC Complex	C1GLT/C1GLC Complex	Q9NS00|Q96EU7	56913|29071	C1GALT1|C1GALT1C1	CAC>0	-0.0062854	0.0110376	0.569107	2087	-0.0232315	0.0150552	0.123169	884	Age/Sex/Race	0.910746	NA
seq2173436	21734-36	SL022703	C1GLT/C1GLC Complex	C1GLT/C1GLC Complex	Q9NS00|Q96EU7	56913|29071	C1GALT1|C1GALT1C1	ln(CAC+1)	-0.0311163	0.0472219	0.510008	2087	-0.133318	0.0652587	0.0413589	884	Age/Sex/Race	0.756051	NA
seq2173660	21736-60	SL022645	Heparan sulfate 2-O-sulfotransferase 1	HS2ST	Q7LGA3	9653	HS2ST1	CAC>0	-0.0004889	0.0098462	0.960404	2087	0.0042616	0.0140635	0.761941	884	Age/Sex/Race	0.995704	NA
seq2173660	21736-60	SL022645	Heparan sulfate 2-O-sulfotransferase 1	HS2ST	Q7LGA3	9653	HS2ST1	ln(CAC+1)	0.0538045	0.0421095	0.201488	2087	0.0039579	0.0610251	0.948303	884	Age/Sex/Race	0.509749	NA
seq2173720	21737-20	SL022661	Beta-galactoside alpha-2,6-sialyltransferase 2	SIAT2	Q96JF0	84620	ST6GAL2	CAC>0	-0.0034554	0.0105761	0.743913	2087	0.0073535	0.0143832	0.609303	884	Age/Sex/Race	0.949235	NA
seq217397	21739-7	SL022692	Bifunctional UDP-N-acetylglucosamine 2-epimerase/N-acetylmannosamine kinase	GLCNE	Q9Y223	10020	GNE	ln(CAC+1)	0.0347361	0.0500324	0.487589	2087	0.0039087	0.0690063	0.954843	884	Age/Sex/Race	0.738971	NA
seq2174026	21740-26	SL014658	Ubiquitin carboxyl-terminal hydrolase 1	UBP1	O94782	7398	USP1	ln(CAC+1)	-0.0941103	0.0517913	0.0693448	2087	-0.0361392	0.0703083	0.607375	884	Age/Sex/Race	0.316156	NA
seq2174026	21740-26	SL014658	Ubiquitin carboxyl-terminal hydrolase 1	UBP1	O94782	7398	USP1	CAC>0	-0.0097644	0.012113	0.420272	2087	-0.0189094	0.0161935	0.243238	884	Age/Sex/Race	0.866025	NA
seq2174243	21742-43	SL022655	OTU domain-containing protein 7B	OTU7B	Q6GQQ9	56957	OTUD7B	ln(CAC+1)	0.0815248	0.0410436	0.0471311	2087	-0.0843438	0.0630307	0.181197	884	Age/Sex/Race	0.260961	NA
seq2174243	21742-43	SL022655	OTU domain-containing protein 7B	OTU7B	Q6GQQ9	56957	OTUD7B	CAC>0	0.0049848	0.0096017	0.603705	2087	-0.0079269	0.0145388	0.585737	884	Age/Sex/Race	0.917139	NA
seq217431	21743-1	SL022664	WD repeat-containing protein 48	WDR48	Q8TAF3	57599	WDR48	ln(CAC+1)	0.0795815	0.0416401	0.0561192	2087	-0.0816629	0.0592783	0.168672	884	Age/Sex/Race	0.286867	NA
seq217431	21743-1	SL022664	WD repeat-containing protein 48	WDR48	Q8TAF3	57599	WDR48	CAC>0	0.0110749	0.0097382	0.255556	2087	-0.0066031	0.0136745	0.629305	884	Age/Sex/Race	0.759867	NA
seq2174613	21746-13	SL022669	Ubiquitin carboxyl-terminal hydrolase 10	UBP10	Q14694	9100	USP10	CAC>0	0.0086225	0.0114096	0.449899	2087	0.0451013	0.0161459	0.0053297	884	Age/Sex/Race	0.874158	NA
seq2174613	21746-13	SL022669	Ubiquitin carboxyl-terminal hydrolase 10	UBP10	Q14694	9100	USP10	ln(CAC+1)	0.0497674	0.0488092	0.308022	2087	0.181357	0.0701014	0.0098394	884	Age/Sex/Race	0.605721	NA
seq21747114	21747-114	SL022695	UBE2N (Ubc13)/Uev1a Complex	UBE2N/UB2V1 Complex	P61088|Q13404	7334|387522	UBE2N|UBE2V1	ln(CAC+1)	0.0595154	0.042135	0.157954	2087	-0.0650057	0.0601862	0.280404	884	Age/Sex/Race	0.457959	NA
seq217478	21747-8	SL022695	UBE2N (Ubc13)/Uev1a Complex	UBE2N/UB2V1 Complex	P61088|Q13404	7334|387522	UBE2N|UBE2V1	CAC>0	0.0041166	0.0096852	0.670854	2087	-0.0060174	0.0138488	0.664026	884	Age/Sex/Race	0.931945	NA
seq217478	21747-8	SL022695	UBE2N (Ubc13)/Uev1a Complex	UBE2N/UB2V1 Complex	P61088|Q13404	7334|387522	UBE2N|UBE2V1	ln(CAC+1)	0.0528397	0.0414225	0.20223	2087	-0.0615062	0.0600613	0.30609	884	Age/Sex/Race	0.510698	NA
seq2174836	21748-36	SL022705	UBP46/WDR48 Complex	UBP46/WDR48 Complex	P62068|Q8TAF3	64854|57599	USP46|WDR48	CAC>0	-0.0080495	0.0108199	0.45699	2087	0.0093387	0.0154533	0.545791	884	Age/Sex/Race	0.877608	NA
seq2174836	21748-36	SL022705	UBP46/WDR48 Complex	UBP46/WDR48 Complex	P62068|Q8TAF3	64854|57599	USP46|WDR48	ln(CAC+1)	-0.0063155	0.0462977	0.89151	2087	0.0130727	0.0670651	0.845496	884	Age/Sex/Race	0.955568	NA
seq2175025	21750-25	SL021847	Ubiquitin carboxyl-terminal hydrolase BAP1	BAP1	Q92560	8314	BAP1	ln(CAC+1)	-0.0379353	0.0474653	0.424253	2087	-0.0301507	0.0699293	0.666458	884	Age/Sex/Race	0.69552	NA
seq2175025	21750-25	SL021847	Ubiquitin carboxyl-terminal hydrolase BAP1	BAP1	Q92560	8314	BAP1	CAC>0	0.0004698	0.0110959	0.966233	2087	-0.0101794	0.0161144	0.527749	884	Age/Sex/Race	0.995704	NA
seq217516	21751-6	SL022704	USP12/WDR48 Complex	USP12/WDR48 Complex	O75317|Q8TAF3	219333|57599	USP12|WDR48	CAC>0	0.0026958	0.0099635	0.786747	2087	0.0093187	0.0156545	0.551814	884	Age/Sex/Race	0.959442	NA
seq217516	21751-6	SL022704	USP12/WDR48 Complex	USP12/WDR48 Complex	O75317|Q8TAF3	219333|57599	USP12|WDR48	ln(CAC+1)	-0.0106858	0.0426279	0.802088	2087	0.0759779	0.067891	0.263397	884	Age/Sex/Race	0.914531	NA
seq2175210	21752-10	SL022691	Mitochondrial Rho GTPase 1	MIRO1	Q8IXI2	55288	RHOT1	CAC>0	0.0063385	0.009487	0.504129	2087	-0.0093516	0.0139532	0.502897	884	Age/Sex/Race	0.89166	NA
seq2175210	21752-10	SL022691	Mitochondrial Rho GTPase 1	MIRO1	Q8IXI2	55288	RHOT1	ln(CAC+1)	0.0713902	0.0405631	0.0785587	2087	-0.0955222	0.0604731	0.114562	884	Age/Sex/Race	0.338594	NA
seq217545	21754-5	SL022678	Ubiquitin thioesterase ZRANB1	ZRAN1	Q9UGI0	54764	ZRANB1	CAC>0	0.0038646	0.0107004	0.718011	2087	-0.0093397	0.0165813	0.573396	884	Age/Sex/Race	0.943318	NA
seq217545	21754-5	SL022678	Ubiquitin thioesterase ZRANB1	ZRAN1	Q9UGI0	54764	ZRANB1	ln(CAC+1)	0.0564656	0.0457652	0.217412	2087	-0.0469432	0.0719424	0.514242	884	Age/Sex/Race	0.523882	NA
seq2175527	21755-27	SL022670	Ubiquitin carboxyl-terminal hydrolase 12	UBP12	O75317	219333	USP12	ln(CAC+1)	-0.0394082	0.0436134	0.366323	2087	-0.0263246	0.0612331	0.667368	884	Age/Sex/Race	0.65104	NA
seq217565	21756-5	SL022696	UBE2N/UBE2V2 Complex	UBE2N/UBE2V2 Complex	P61088|Q15819	7334|7336	UBE2N|UBE2V2	CAC>0	0.0051445	0.0097278	0.596973	2087	-0.0039155	0.0137741	0.776273	884	Age/Sex/Race	0.916601	NA
seq217565	21756-5	SL022696	UBE2N/UBE2V2 Complex	UBE2N/UBE2V2 Complex	P61088|Q15819	7334|7336	UBE2N|UBE2V2	ln(CAC+1)	0.0597651	0.0416017	0.150981	2087	-0.0544665	0.0597409	0.36217	884	Age/Sex/Race	0.450068	NA
seq2175749	21757-49	SL022673	Ubiquitin carboxyl-terminal hydrolase 22	UBP22	Q9UPT9	23326	USP22	ln(CAC+1)	0.0536743	0.0440778	0.22347	2087	-0.020292	0.0648508	0.754428	884	Age/Sex/Race	0.530631	NA
seq2175749	21757-49	SL022673	Ubiquitin carboxyl-terminal hydrolase 22	UBP22	Q9UPT9	23326	USP22	CAC>0	-0.0031536	0.0103059	0.759633	2087	0.0090712	0.0149436	0.543987	884	Age/Sex/Race	0.952937	NA
seq2175865	21758-65	SL022660	Sentrin-specific protease 2	SENP2	Q9HC62	59343	SENP2	ln(CAC+1)	0.042071	0.0458295	0.358731	2087	-0.0667448	0.0654843	0.308365	884	Age/Sex/Race	0.643401	NA
seq2175865	21758-65	SL022660	Sentrin-specific protease 2	SENP2	Q9HC62	59343	SENP2	CAC>0	0.0056289	0.0107133	0.599355	2087	-0.0209703	0.0150842	0.164817	884	Age/Sex/Race	0.916601	NA
seq2175923	21759-23	SL022697	UBP1/WDR48 Complex	UBP1/WDR48 Complex	O94782|Q8TAF3	7398|57599	USP1|WDR48	CAC>0	0.022487	0.0128407	0.0800544	2087	0.0016249	0.0154092	0.916041	884	Age/Sex/Race	0.459963	NA
seq2175923	21759-23	SL022697	UBP1/WDR48 Complex	UBP1/WDR48 Complex	O94782|Q8TAF3	7398|57599	USP1|WDR48	ln(CAC+1)	0.0565343	0.0549641	0.303803	2087	0.051419	0.0668388	0.441923	884	Age/Sex/Race	0.603203	NA
seq2176022	21760-22	SL005329	Ubiquitin-activating enzyme E1	UBE1	P22314	7317	UBA1	ln(CAC+1)	0.0552057	0.0412448	0.180883	2087	-0.0658566	0.058324	0.259142	884	Age/Sex/Race	0.490124	NA
seq21761213	21761-213	SL022291	Ubiquitin carboxyl-terminal hydrolase 46	UBP46	P62068	64854	USP46	ln(CAC+1)	0.0261612	0.0465826	0.574442	2087	-0.117305	0.0688123	0.0886006	884	Age/Sex/Race	0.795584	NA
seq21761213	21761-213	SL022291	Ubiquitin carboxyl-terminal hydrolase 46	UBP46	P62068	64854	USP46	CAC>0	0.0040839	0.0108883	0.707645	2087	-0.0224679	0.015867	0.157125	884	Age/Sex/Race	0.939886	NA
seq2176232	21762-32	SL014827	Ubiquitin carboxyl-terminal hydrolase 11	UBP11	P51784	8237	USP11	CAC>0	-0.0103288	0.0124026	0.405054	2087	-0.0124631	0.0173914	0.473797	884	Age/Sex/Race	0.856733	NA
seq2176232	21762-32	SL014827	Ubiquitin carboxyl-terminal hydrolase 11	UBP11	P51784	8237	USP11	ln(CAC+1)	-0.050086	0.0530605	0.34531	2087	-0.0089035	0.0754833	0.906132	884	Age/Sex/Race	0.632513	NA
seq2176346	21763-46	SL022675	Ubiquitin carboxyl-terminal hydrolase 4	UBP4	Q13107	7375	USP4	CAC>0	0.0023959	0.0097851	0.806596	2087	-0.0065902	0.0136419	0.629158	884	Age/Sex/Race	0.965011	NA
seq2176346	21763-46	SL022675	Ubiquitin carboxyl-terminal hydrolase 4	UBP4	Q13107	7375	USP4	ln(CAC+1)	0.064713	0.0418411	0.122103	2087	-0.0699247	0.0591538	0.237492	884	Age/Sex/Race	0.40992	NA
seq2176499	21764-99	SL022674	Ubiquitin carboxyl-terminal hydrolase 30	UBP30	Q70CQ3	84749	USP30	CAC>0	-0.0060645	0.0112748	0.590712	2087	-0.0148693	0.0150572	0.323658	884	Age/Sex/Race	0.916057	NA
seq2176510	21765-10	SL022631	Ubiquitin carboxyl-terminal hydrolase CYLD	CYLD	Q9NQC7	1540	CYLD	CAC>0	-0.0045498	0.0098463	0.644071	2087	0.0051663	0.014406	0.719961	884	Age/Sex/Race	0.924249	NA
seq2176510	21765-10	SL022631	Ubiquitin carboxyl-terminal hydrolase CYLD	CYLD	Q9NQC7	1540	CYLD	ln(CAC+1)	0.0178962	0.0421266	0.671012	2087	-0.0013313	0.0625126	0.983014	884	Age/Sex/Race	0.847322	NA
seq2176650	21766-50	SL008569	N-sulphoglucosamine sulphohydrolase	SPHM	P51688	6448	SGSH	ln(CAC+1)	0.0403579	0.0412268	0.327731	2087	-0.0496573	0.0631851	0.432137	884	Age/Sex/Race	0.61882	NA
seq21767129	21767-129	SL022643	Polypeptide N-acetylgalactosaminyltransferase 14	GLT14	Q96FL9	79623	GALNT14	ln(CAC+1)	-0.101085	0.0430616	0.0189959	2087	-0.144018	0.0628256	0.0221212	884	Age/Sex/Race	0.160213	NA
seq217689	21768-9	SL007374	Alpha-1,6-mannosylglycoprotein 6-beta-N-acetylglucosaminyltransferase A	MGT5A	Q09328	4249	MGAT5	ln(CAC+1)	-0.0500056	0.0423598	0.237938	2087	-0.0940519	0.0634597	0.138679	884	Age/Sex/Race	0.544681	NA
seq2176910	21769-10	SL022677	Xylulose kinase	XYLB	O75191	9942	XYLB	ln(CAC+1)	-0.0435697	0.0493861	0.377757	2087	-0.0139166	0.0744632	0.851789	884	Age/Sex/Race	0.660164	NA
seq2176910	21769-10	SL022677	Xylulose kinase	XYLB	O75191	9942	XYLB	CAC>0	-0.009658	0.0115434	0.402873	2087	0.0099821	0.0171583	0.560874	884	Age/Sex/Race	0.856733	NA
seq2177018	21770-18	SL022629	Galactosylgalactosylxylosylprotein 3-beta-glucuronosyltransferase 1	B3GA1	Q9P2W7	27087	B3GAT1	ln(CAC+1)	-0.0858782	0.0427536	0.0447004	2087	-0.135945	0.0620094	0.0286166	884	Age/Sex/Race	0.253806	NA
seq2177018	21770-18	SL022629	Galactosylgalactosylxylosylprotein 3-beta-glucuronosyltransferase 1	B3GA1	Q9P2W7	27087	B3GAT1	CAC>0	-0.0187998	0.0099941	0.0600992	2087	-0.0276431	0.0142997	0.053542	884	Age/Sex/Race	0.396348	NA
seq2177147	21771-47	SL022690	Beta-1,4-mannosyl-glycoprotein 4-beta-N-acetylglucosaminyltransferase	MGAT3	Q09327	4248	MGAT3	ln(CAC+1)	-0.0798457	0.0439899	0.0696532	2087	0.0189176	0.0641086	0.767998	884	Age/Sex/Race	0.316837	NA
seq2178015	21780-15	SL022497	Protein ABHD4	ABHD4	Q8TB40	63874	ABHD4	CAC>0	-0.0038558	0.0098703	0.696096	2087	-0.0018582	0.0135283	0.890783	884	Age/Sex/Race	0.938637	NA
seq217819	21781-9	SL008741	Aspartoacylase-2	ACY3	Q96HD9	91703	ACY3	CAC>0	0.0084132	0.0113687	0.459363	2087	0.0079563	0.0165897	0.631637	884	Age/Sex/Race	0.879365	NA
seq2178625	21786-25	SL022500	Cyclin-dependent kinase-like 2	CDKL2	Q92772	8999	CDKL2	CAC>0	0.0007057	0.0096613	0.941778	2087	0.0249858	0.0139663	0.0739587	884	Age/Sex/Race	0.990511	NA
seq217934	21793-4	SL019465	FGFR1 oncogene partner	FR1OP	O95684	11116	CEP43	ln(CAC+1)	-0.04583	0.0431272	0.288055	2087	0.0568473	0.0647492	0.380205	884	Age/Sex/Race	0.589651	NA
seq217934	21793-4	SL019465	FGFR1 oncogene partner	FR1OP	O95684	11116	CEP43	CAC>0	-0.0089968	0.010081	0.372259	2087	0.0156091	0.0149197	0.295755	884	Age/Sex/Race	0.844235	NA
seq2179643	21796-43	SL001886	Glutathione peroxidase 3	Glutathione peroxidase 3	P22352	2878	GPX3	ln(CAC+1)	-0.0697089	0.0419825	0.0969789	2087	-0.0799779	0.0610081	0.190221	884	Age/Sex/Race	0.372228	NA
seq217974	21797-4	SL001907	HLA-C	HLA-C	P10321	3107	HLA-C	ln(CAC+1)	-0.0180874	0.0417894	0.665189	2087	-0.007325	0.0597427	0.902445	884	Age/Sex/Race	0.845083	NA
seq217974	21797-4	SL001907	HLA-C	HLA-C	P10321	3107	HLA-C	CAC>0	-0.0097244	0.0097657	0.319478	2087	-0.0018757	0.0137686	0.89167	884	Age/Sex/Race	0.81886	NA
seq2179915	21799-15	SL022065	Homer protein homolog 3	HOME3	Q9NSC5	9454	HOMER3	CAC>0	-0.0095985	0.0104212	0.357127	2087	0.0274651	0.0154202	0.07524	884	Age/Sex/Race	0.835646	NA
seq2179915	21799-15	SL022065	Homer protein homolog 3	HOME3	Q9NSC5	9454	HOMER3	ln(CAC+1)	-0.0447384	0.0445842	0.315756	2087	0.13182	0.0668819	0.049045	884	Age/Sex/Race	0.609748	NA
seq2180253	21802-53	SL022136	Endonuclease 8-like 1	NEIL1	Q96FI4	79661	NEIL1	ln(CAC+1)	0.025012	0.0415724	0.547473	2087	-0.0108151	0.0595235	0.855865	884	Age/Sex/Race	0.777144	NA
seq2180253	21802-53	SL022136	Endonuclease 8-like 1	NEIL1	Q96FI4	79661	NEIL1	CAC>0	-0.0016945	0.0097176	0.861591	2087	0.0107705	0.0137136	0.432438	884	Age/Sex/Race	0.97607	NA
seq2180415	21804-15	SL022083	Putative KHDC1-like protein	KHDCL	Q5JSQ8	100129128	KHDC1L	CAC>0	-0.0140544	0.0097912	0.151319	2087	0.0045769	0.0142553	0.748238	884	Age/Sex/Race	0.62264	NA
seq2180415	21804-15	SL022083	Putative KHDC1-like protein	KHDCL	Q5JSQ8	100129128	KHDC1L	ln(CAC+1)	-0.0684187	0.0418845	0.102513	2087	-0.0035671	0.0618579	0.954028	884	Age/Sex/Race	0.382729	NA
seq2181050	21810-50	SL002728	MART-1	MART-1	Q16655	2315	MLANA	ln(CAC+1)	-0.0656628	0.04781	0.169772	2087	0.0303761	0.0722884	0.674437	884	Age/Sex/Race	0.474972	NA
seq2181120	21811-20	SL022296	Nucleolar protein of 40 kDa	NO40	Q9NP64	51538	ZCCHC17	CAC>0	-0.0083161	0.0106204	0.433702	2087	0.0238736	0.0159768	0.135464	884	Age/Sex/Race	0.871503	NA
seq2181120	21811-20	SL022296	Nucleolar protein of 40 kDa	NO40	Q9NP64	51538	ZCCHC17	ln(CAC+1)	0.0060919	0.0454449	0.893375	2087	0.0397421	0.0693989	0.56702	884	Age/Sex/Race	0.955806	NA
seq21813171	21813-171	SL007374	Alpha-1,6-mannosylglycoprotein 6-beta-N-acetylglucosaminyltransferase A	MGT5A	Q09328	4249	MGAT5	ln(CAC+1)	-0.0426178	0.042176	0.312386	2087	-0.0718545	0.0636074	0.258929	884	Age/Sex/Race	0.608605	NA
seq21813171	21813-171	SL007374	Alpha-1,6-mannosylglycoprotein 6-beta-N-acetylglucosaminyltransferase A	MGT5A	Q09328	4249	MGAT5	CAC>0	-0.0088597	0.0098584	0.36892	2087	-0.0236998	0.0146482	0.106035	884	Age/Sex/Race	0.842656	NA
seq2181413	21814-13	SL020964	Methylmalonic aciduria and homocystinuria type D protein, mitochondrial	MMAD	Q9H3L0	27249	MMADHC	ln(CAC+1)	0.0805593	0.0546527	0.140626	2087	0.0652682	0.0746676	0.382293	884	Age/Sex/Race	0.437666	NA
seq218157	21815-7	SL022111	MOB kinase activator 3B	MOB3B	Q86TA1	79817	MOB3B	ln(CAC+1)	0.0735562	0.0463949	0.113019	2087	-0.0565652	0.0680286	0.405922	884	Age/Sex/Race	0.396274	NA
seq218175	21817-5	SL011290	Myosin, light chain 9, regulatory	MYL9	P24844	10398	MYL9	CAC>0	0.0058094	0.009541	0.542667	2087	-0.0130773	0.0136932	0.339829	884	Age/Sex/Race	0.907336	NA
seq218175	21817-5	SL011290	Myosin, light chain 9, regulatory	MYL9	P24844	10398	MYL9	ln(CAC+1)	0.0399363	0.0408144	0.327947	2087	-0.0857316	0.0593758	0.149129	884	Age/Sex/Race	0.619065	NA
seq218199	21819-9	SL014730	Negative elongation factor E	NELFE	P18615	7936	NELFE	CAC>0	-0.0036145	0.0106643	0.734695	2087	0.0252301	0.0170668	0.139682	884	Age/Sex/Race	0.946556	NA
seq218219	21821-9	SL021179	Peptidyl-prolyl cis-trans isomerase A-like 4D	PAL4D	F5H284	645142	None	ln(CAC+1)	-0.0376741	0.047898	0.431636	2087	0.0123388	0.0709365	0.861951	884	Age/Sex/Race	0.701567	NA
seq218235	21823-5	SL022184	Protein phosphatase 1G	PPM1G	O15355	5496	PPM1G	ln(CAC+1)	0.0776428	0.0408504	0.0574842	2087	0.124529	0.0630209	0.048468	884	Age/Sex/Race	0.289956	NA
seq218235	21823-5	SL022184	Protein phosphatase 1G	PPM1G	O15355	5496	PPM1G	CAC>0	0.0235416	0.0095424	0.0137031	2087	0.0372479	0.0145021	0.0103793	884	Age/Sex/Race	0.156471	NA
seq218254	2182-54	SL000318	Complement C4b	C4b	P0C0L4|P0C0L5	720|100293534	C4A|C4B	ln(CAC+1)	-0.117779	0.0406721	0.0038212	2087	-0.0760181	0.0626871	0.225586	884	Age/Sex/Race	0.0586404	NA
seq218254	2182-54	SL000318	Complement C4b	C4b	P0C0L4|P0C0L5	720|100293534	C4A|C4B	CAC>0	-0.0178154	0.0095175	0.0613664	2087	-0.026151	0.0144324	0.0703323	884	Age/Sex/Race	0.3996	NA
seq218277	21827-7	SL021495	Rho-related GTP-binding protein RhoQ	RHOQ	P17081	23433	RHOQ	ln(CAC+1)	0.0560875	0.0412423	0.173993	2087	-0.0373173	0.0590556	0.527616	884	Age/Sex/Race	0.480559	NA
seq218277	21827-7	SL021495	Rho-related GTP-binding protein RhoQ	RHOQ	P17081	23433	RHOQ	CAC>0	0.0014446	0.0096439	0.880945	2087	0.0025458	0.0136131	0.851697	884	Age/Sex/Race	0.980969	NA
seq218286	21828-6	SL011101	Ribophorin II	RPN2	P04844	6185	RPN2	ln(CAC+1)	-0.0234576	0.0447296	0.600034	2087	0.0496219	0.0647719	0.443821	884	Age/Sex/Race	0.81144	NA
seq218286	21828-6	SL011101	Ribophorin II	RPN2	P04844	6185	RPN2	CAC>0	0.0015377	0.0104554	0.883089	2087	0.0139018	0.0149253	0.351892	884	Age/Sex/Race	0.981302	NA
seq218298	21829-8	SL013022	40S ribosomal protein S12	RS12	P25398	6206	RPS12	ln(CAC+1)	-0.0053924	0.0423173	0.898615	2087	0.0772209	0.0632545	0.22249	884	Age/Sex/Race	0.95809	NA
seq218298	21829-8	SL013022	40S ribosomal protein S12	RS12	P25398	6206	RPS12	CAC>0	-0.0060311	0.0098901	0.542054	2087	0.0232121	0.0145693	0.111471	884	Age/Sex/Race	0.907336	NA
seq2183231	21832-31	SL001958	Squamous cell carcinoma antigen 1	SCCA1	P29508	6317	SERPINB3	CAC>0	-0.002578	0.0114174	0.821383	2087	-0.0269567	0.0157202	0.0867387	884	Age/Sex/Race	0.965117	NA
seq218336	21833-6	SL005452	silent mating type information regulation 2 homolog	sirtuin	Q8N6T7	51548	SIRT6	CAC>0	-0.0142638	0.0107306	0.183905	2087	0.0163209	0.0164045	0.320058	884	Age/Sex/Race	0.677154	NA
seq218336	21833-6	SL005452	silent mating type information regulation 2 homolog	sirtuin	Q8N6T7	51548	SIRT6	ln(CAC+1)	-0.0549787	0.0459134	0.23127	2087	0.024682	0.071215	0.728987	884	Age/Sex/Race	0.537325	NA
seq218348	21834-8	SL008758	Vacuolar-sorting protein SNF8	SNF8	Q96H20	11267	SNF8	ln(CAC+1)	-0.0888701	0.0439702	0.0433925	2087	0.0728673	0.0633743	0.250542	884	Age/Sex/Race	0.249317	NA
seq218348	21834-8	SL008758	Vacuolar-sorting protein SNF8	SNF8	Q96H20	11267	SNF8	CAC>0	-0.0193392	0.0102786	0.0600433	2087	0.0152043	0.0146076	0.298232	884	Age/Sex/Race	0.396341	NA
seq218369	21836-9	SL014761	Somatostatin receptor type 1	SSR1	P30872	6751	SSTR1	ln(CAC+1)	0.0269509	0.0459947	0.557969	2087	0.175012	0.0615016	0.0045352	884	Age/Sex/Race	0.78537	NA
seq218369	21836-9	SL014761	Somatostatin receptor type 1	SSR1	P30872	6751	SSTR1	CAC>0	0.0038201	0.010751	0.72238	2087	0.0231556	0.0142177	0.103747	884	Age/Sex/Race	0.944324	NA
seq218373	21837-3	SL017388	Translocon-associated protein subunit beta	SSRB	P43308	6746	SSR2	ln(CAC+1)	-0.0228197	0.0482831	0.636532	2087	0.0779012	0.0744793	0.295874	884	Age/Sex/Race	0.830911	NA
seq218393	21839-3	SL007460	POU domain class 2-associating factor 1	OBF1	Q16633	5450	POU2AF1	CAC>0	-0.0040072	0.0097794	0.682022	2087	-0.0219104	0.0147768	0.138498	884	Age/Sex/Race	0.935951	NA
seq2184818	21848-18	SL013182	Ubiquitin-conjugating enzyme E2 R2	UB2R2	Q712K3	54926	UBE2R2	ln(CAC+1)	-0.0416807	0.0404993	0.30352	2087	0.0333432	0.0616016	0.588458	884	Age/Sex/Race	0.603203	NA
seq2184818	21848-18	SL013182	Ubiquitin-conjugating enzyme E2 R2	UB2R2	Q712K3	54926	UBE2R2	CAC>0	-0.0072986	0.0094671	0.440827	2087	0.0115559	0.0141941	0.415786	884	Age/Sex/Race	0.873916	NA
seq218492	21849-2	SL006731	Ubiquilin-3	UBQL3	Q9H347	50613	UBQLN3	CAC>0	0.0050774	0.0095655	0.595612	2087	0.0030466	0.0136724	0.823722	884	Age/Sex/Race	0.916601	NA
seq218533	21853-3	SL013468	CLEC-1	CLC1A	Q8NC01	51267	CLEC1A	CAC>0	-0.0131508	0.0103191	0.20266	2087	0.0278421	0.0158031	0.0784476	884	Age/Sex/Race	0.706282	NA
seq218533	21853-3	SL013468	CLEC-1	CLC1A	Q8NC01	51267	CLEC1A	ln(CAC+1)	-0.0558606	0.0441496	0.20592	2087	0.104303	0.0686009	0.128763	884	Age/Sex/Race	0.512753	NA
seq2185659	21856-59	SL008840	Ketohexokinase	KHK	P50053	3795	KHK	ln(CAC+1)	-0.0900003	0.0501054	0.0726046	2087	0.0205621	0.0656581	0.754226	884	Age/Sex/Race	0.324051	NA
seq2185659	21856-59	SL008840	Ketohexokinase	KHK	P50053	3795	KHK	CAC>0	-0.0281967	0.011704	0.0160765	2087	-0.0018994	0.0151327	0.900142	884	Age/Sex/Race	0.172918	NA
seq2185726	21857-26	SL004936	Guanine nucleotide-binding protein subunit beta-2-like 1	RACK1	P63244	10399	RACK1	ln(CAC+1)	0.111099	0.04154	0.0075423	2087	0.0862514	0.0610939	0.158367	884	Age/Sex/Race	0.0922432	NA
seq2185825	21858-25	SL022224	E3 ubiquitin-protein ligase SIAH1	SIAH1	Q8IUQ4	6477	SIAH1	ln(CAC+1)	0.0152824	0.050222	0.760931	2087	0.0155947	0.0649171	0.810212	884	Age/Sex/Race	0.896059	NA
seq218618	21861-8	SL016424	Proteasome subunit beta type-10	PSB10	P40306	5699	PSMB10	CAC>0	-0.0022696	0.0095902	0.812946	2087	0.0069068	0.0137641	0.615934	884	Age/Sex/Race	0.965117	NA
seq21862145	21862-145	SL004612	LIM and SH3 domain protein 1	LASP-1	Q14847	3927	LASP1	CAC>0	0.0046477	0.0095678	0.627187	2087	-0.0033925	0.0137274	0.804863	884	Age/Sex/Race	0.920551	NA
seq21862145	21862-145	SL004612	LIM and SH3 domain protein 1	LASP-1	Q14847	3927	LASP1	ln(CAC+1)	0.0568118	0.040918	0.165155	2087	-0.0586947	0.0595331	0.324445	884	Age/Sex/Race	0.468868	NA
seq2186311	21863-11	SL022147	Cytosolic Fe-S cluster assembly factor NUBP2	NUBP2	Q9Y5Y2	10101	NUBP2	ln(CAC+1)	0.0327955	0.044023	0.456379	2087	0.025278	0.0643298	0.694456	884	Age/Sex/Race	0.720938	NA
seq2186311	21863-11	SL022147	Cytosolic Fe-S cluster assembly factor NUBP2	NUBP2	Q9Y5Y2	10101	NUBP2	CAC>0	0.0128188	0.0102871	0.212867	2087	0.0124537	0.0148212	0.400987	884	Age/Sex/Race	0.719138	NA
seq2186420	21864-20	SL022099	Protein MAK16 homolog	MAK16	Q9BXY0	84549	MAK16	ln(CAC+1)	-0.0286592	0.0409484	0.484077	2087	-0.0253794	0.0616367	0.680617	884	Age/Sex/Race	0.736457	NA
seq2186420	21864-20	SL022099	Protein MAK16 homolog	MAK16	Q9BXY0	84549	MAK16	CAC>0	-0.0022845	0.009572	0.811389	2087	-0.0005036	0.0142065	0.971729	884	Age/Sex/Race	0.965117	NA
seq2187531	21875-31	SL022297	AN1-type zinc finger protein 3	ZFAN3	Q9H8U3	60685	ZFAND3	ln(CAC+1)	0.0031233	0.0399768	0.937735	2087	0.0010973	0.063413	0.986198	884	Age/Sex/Race	0.974367	NA
seq2187531	21875-31	SL022297	AN1-type zinc finger protein 3	ZFAN3	Q9H8U3	60685	ZFAND3	CAC>0	-0.0010612	0.0093439	0.909587	2087	0.0007742	0.0146145	0.957766	884	Age/Sex/Race	0.984943	NA
seq21876266	21876-266	SL022168	PRKCA-binding protein	PICK1	Q9NRD5	9463	PICK1	ln(CAC+1)	0.0325825	0.0490864	0.506905	2087	-0.0415169	0.0732103	0.570797	884	Age/Sex/Race	0.754357	NA
seq21876266	21876-266	SL022168	PRKCA-binding protein	PICK1	Q9NRD5	9463	PICK1	CAC>0	0.0044356	0.0114739	0.699106	2087	-0.0081752	0.0168733	0.628148	884	Age/Sex/Race	0.939397	NA
seq2188317	21883-17	SL003992	Bone morphogenetic protein 5	BMP-5	P22003	653	BMP5	CAC>0	-0.0213643	0.0096611	0.0271193	2087	-0.024945	0.0139599	0.0742981	884	Age/Sex/Race	0.247448	NA
seq2188317	21883-17	SL003992	Bone morphogenetic protein 5	BMP-5	P22003	653	BMP5	ln(CAC+1)	-0.0701199	0.0413541	0.090112	2087	-0.0503185	0.0606589	0.407028	884	Age/Sex/Race	0.360648	NA
seq21885196	21885-196	SL014770	Nucleolysin TIA-1 isoform p40	TIA1	P31483	7072	TIA1	CAC>0	0.0063888	0.0095685	0.504406	2087	-0.0082693	0.0136687	0.545345	884	Age/Sex/Race	0.89166	NA
seq21885196	21885-196	SL014770	Nucleolysin TIA-1 isoform p40	TIA1	P31483	7072	TIA1	ln(CAC+1)	0.0583968	0.040922	0.153722	2087	-0.0726649	0.0592706	0.220533	884	Age/Sex/Race	0.453461	NA
seq218872	21887-2	SL012665	Cerebellin-2	CBLN2	Q8IUK8	147381	CBLN2	ln(CAC+1)	-0.108338	0.0415883	0.0092524	2087	-0.213216	0.0644073	0.0009695	884	Age/Sex/Race	0.106197	NA
seq218892	21889-2	SL008710	Uncharacterized protein C7orf24	CG024	O75223	79017	GGCT	CAC>0	0.0354735	0.0115123	0.0020876	2087	0.0077622	0.0156952	0.621034	884	Age/Sex/Race	0.0468743	0.666125
seq2189131	21891-31	SL022635	Fibulin-7	FBLN7	Q53RD9	129804	FBLN7	CAC>0	-0.031585	0.0097307	0.0011892	2087	-0.0371079	0.0138424	0.0074836	884	Age/Sex/Race	0.0318353	0.018287
seq2189536	21895-36	SL022648	Interferon lambda-4	IFNL4	K9M1U5	101180976	None	ln(CAC+1)	-0.0062571	0.0498817	0.900188	2087	-0.0280895	0.0757619	0.710906	884	Age/Sex/Race	0.958678	NA
seq2189536	21895-36	SL022648	Interferon lambda-4	IFNL4	K9M1U5	101180976	None	CAC>0	0.0061326	0.0116582	0.598924	2087	-0.0008345	0.0174619	0.961896	884	Age/Sex/Race	0.916601	NA
seq218974	21897-4	SL022740	IL-17/IL-17F	IL-17/ IL-17F	Q16552|Q96PD4	3605|112744	IL17A|IL17F	CAC>0	0.007185	0.0128089	0.574898	2087	0.0259243	0.015632	0.0975905	884	Age/Sex/Race	0.910746	NA
seq2189936	21899-36	SL004835	inhibin A	inhibin A	P05111|P08476	3623|3624	INHA|INHBA	CAC>0	-0.0010243	0.0105408	0.922597	2087	-0.004005	0.0158131	0.800119	884	Age/Sex/Race	0.988754	NA
seq2189936	21899-36	SL004835	inhibin A	inhibin A	P05111|P08476	3623|3624	INHA|INHBA	ln(CAC+1)	-0.0307878	0.0450929	0.494831	2087	0.0349337	0.0686059	0.610744	884	Age/Sex/Race	0.74328	NA
seq2190114	21901-14	SL003180	Integrin a3b1	Integrin a3b1	P26006|P05556	3675|3688	ITGA3|ITGB1	ln(CAC+1)	0.0422839	0.0483591	0.382016	2087	0.0511291	0.0744382	0.492348	884	Age/Sex/Race	0.663435	NA
seq2190114	21901-14	SL003180	Integrin a3b1	Integrin a3b1	P26006|P05556	3675|3688	ITGA3|ITGB1	CAC>0	0.0099574	0.0113031	0.37845	2087	0.0110446	0.017156	0.519889	884	Age/Sex/Race	0.846717	NA
seq219036	21903-6	SL014389	Integrin alpha L beta 2	Integrin aLb2	P20701|P05107	3683|3689	ITGAL|ITGB2	ln(CAC+1)	-0.0248296	0.0502523	0.621289	2087	-0.0663628	0.0937455	0.479192	884	Age/Sex/Race	0.822468	NA
seq2190510	21905-10	SL022741	Integrin alpha-2/b1	Integrin alpha-2/ b1	P17301|P05556	3673|3688	ITGA2|ITGB1	CAC>0	0.0092312	0.0109682	0.400092	2087	0.0106894	0.0156774	0.495522	884	Age/Sex/Race	0.856733	NA
seq2190510	21905-10	SL022741	Integrin alpha-2/b1	Integrin alpha-2/ b1	P17301|P05556	3673|3688	ITGA2|ITGB1	ln(CAC+1)	0.0354542	0.046928	0.450034	2087	0.103961	0.0679524	0.1264	884	Age/Sex/Race	0.716404	NA
seq219055	2190-55	SL002662	Coagulation Factor XI	Coagulation Factor XI	P03951	2160	F11	ln(CAC+1)	0.0193081	0.0417395	0.64371	2087	-0.08747	0.0615092	0.155362	884	Age/Sex/Race	0.836673	NA
seq219055	2190-55	SL002662	Coagulation Factor XI	Coagulation Factor XI	P03951	2160	F11	CAC>0	0.0103061	0.0097538	0.290803	2087	-0.0081678	0.0141894	0.565015	884	Age/Sex/Race	0.795248	NA
seq2190910	21909-10	SL003181	Integrin a5b1	Integrin a5b1	P08648|P05556	3678|3688	ITGA5|ITGB1	CAC>0	0.0115039	0.0112927	0.308464	2087	0.0125484	0.016625	0.450577	884	Age/Sex/Race	0.811345	NA
seq219092	21909-2	SL003181	Integrin a5b1	Integrin a5b1	P08648|P05556	3678|3688	ITGA5|ITGB1	CAC>0	0.0057595	0.0114919	0.616301	2087	0.0148146	0.0140229	0.291049	884	Age/Sex/Race	0.917333	NA
seq2191117	21911-17	SL012478	Norrin	NDP	Q00604	4693	NDP	ln(CAC+1)	-0.0337798	0.0485952	0.487054	2087	-0.027644	0.0680674	0.684748	884	Age/Sex/Race	0.738688	NA
seq2191117	21911-17	SL012478	Norrin	NDP	Q00604	4693	NDP	CAC>0	-0.0064193	0.0113587	0.572037	2087	0.0010396	0.0156886	0.947183	884	Age/Sex/Race	0.910746	NA
seq219135	21913-5	SL021848	Transcription factor YY2	TYY2	O15391	404281	YY2	ln(CAC+1)	0.0904554	0.0453566	0.0462476	2087	-0.0034862	0.0623593	0.95543	884	Age/Sex/Race	0.25894	NA
seq219135	21913-5	SL021848	Transcription factor YY2	TYY2	O15391	404281	YY2	CAC>0	0.0215349	0.0106009	0.0423398	2087	0.0052025	0.0143706	0.71742	884	Age/Sex/Race	0.318121	NA
seq219152	21915-2	SL022654	OTU domain-containing protein 3	OTUD3	Q5T2D3	23252	OTUD3	ln(CAC+1)	0.0096122	0.0519222	0.853147	2087	0.0876617	0.0655119	0.181209	884	Age/Sex/Race	0.940022	NA
seq2191682	21916-82	SL022634	Ubiquitin thioesterase otulin	OTUL	Q96BN8	90268	OTULIN	ln(CAC+1)	0.0775307	0.0471046	0.0999296	2087	0.064376	0.0671942	0.338296	884	Age/Sex/Race	0.377767	NA
seq2191682	21916-82	SL022634	Ubiquitin thioesterase otulin	OTUL	Q96BN8	90268	OTULIN	CAC>0	0.0133839	0.0110131	0.224402	2087	0.025498	0.0154702	0.0996672	884	Age/Sex/Race	0.731479	NA
seq2192324	21923-24	SL022735	SAE1/SAE2	SAE1/ SAE2	Q9UBE0|Q9UBT2	10055|10054	SAE1|UBA2	CAC>0	0.0245018	0.0112955	0.0301821	2087	0.0172817	0.0158301	0.275264	884	Age/Sex/Race	0.263677	NA
seq2192324	21923-24	SL022735	SAE1/SAE2	SAE1/ SAE2	Q9UBE0|Q9UBT2	10055|10054	SAE1|UBA2	ln(CAC+1)	0.0458924	0.0483705	0.342848	2087	0.0748033	0.0686876	0.276436	884	Age/Sex/Race	0.63117	NA
seq2192515	21925-15	SL000584	Transforming growth factor beta-1	TGF-b1	P01137	7040	TGFB1	ln(CAC+1)	0.0357207	0.0492549	0.468398	2087	0.183493	0.0634786	0.0039394	884	Age/Sex/Race	0.727612	NA
seq2192515	21925-15	SL000584	Transforming growth factor beta-1	TGF-b1	P01137	7040	TGFB1	CAC>0	0.0076683	0.0115127	0.505439	2087	0.0520543	0.0145938	0.0003808	884	Age/Sex/Race	0.892357	NA
seq2192624	21926-24	SL022736	UB2D1/PolyUbiquitin K48	UB2D1/ PolyUbiquitin K48	P51668|P0CG47	7321|7314	UBE2D1|UBB	CAC>0	0.0038209	0.0097591	0.695453	2087	-0.0226398	0.0135116	0.0941763	884	Age/Sex/Race	0.938525	NA
seq219263	2192-63	SL003168	C-C motif chemokine 27	CTACK	Q9Y4X3	10850	CCL27	CAC>0	-0.0083771	0.0131618	0.524538	2087	0.0258365	0.0213589	0.226744	884	Age/Sex/Race	0.902283	NA
seq2192953	21929-53	SL022738	UB2D3/PolyUbiquitin K48	UB2D3/ PolyUbiquitin K48	P61077|P0CG47	7323|7314	UBE2D3|UBB	ln(CAC+1)	0.0568106	0.0413815	0.169947	2087	-0.106894	0.0591977	0.0713051	884	Age/Sex/Race	0.47501	NA
seq2193116	21931-16	SL022737	UB2L3/PolyUbiquitin K48	UB2L3/ PolyUbiquitin K48	P68036|P0CG47	7332|7314	UBE2L3|UBB	ln(CAC+1)	0.0780922	0.0471833	0.0980587	2087	-0.0781637	0.0691523	0.258653	884	Age/Sex/Race	0.374053	NA
seq2193116	21931-16	SL022737	UB2L3/PolyUbiquitin K48	UB2L3/ PolyUbiquitin K48	P68036|P0CG47	7332|7314	UBE2L3|UBB	CAC>0	0.0203032	0.0110266	0.0657203	2087	-0.0042076	0.0159482	0.791971	884	Age/Sex/Race	0.411278	NA
seq2193127	21931-27	SL022737	UB2L3/PolyUbiquitin K48	UB2L3/ PolyUbiquitin K48	P68036|P0CG47	7332|7314	UBE2L3|UBB	ln(CAC+1)	-0.0252359	0.0505642	0.617772	2087	-0.0027501	0.0688702	0.968157	884	Age/Sex/Race	0.82078	NA
seq2193127	21931-27	SL022737	UB2L3/PolyUbiquitin K48	UB2L3/ PolyUbiquitin K48	P68036|P0CG47	7332|7314	UBE2L3|UBB	CAC>0	-0.0016133	0.0118192	0.891442	2087	-0.0042463	0.0158716	0.789117	884	Age/Sex/Race	0.982661	NA
seq219337	21933-7	SL011190	Ubiquitin-like modifier-activating enzyme 7	UBA7	P41226	7318	UBA7	CAC>0	0.0055651	0.0095181	0.558822	2087	-0.0150836	0.013914	0.278634	884	Age/Sex/Race	0.90932	NA
seq219337	21933-7	SL011190	Ubiquitin-like modifier-activating enzyme 7	UBA7	P41226	7318	UBA7	ln(CAC+1)	0.0378436	0.0407171	0.352775	2087	-0.108679	0.0603024	0.071851	884	Age/Sex/Race	0.638582	NA
seq2193516	21935-16	SL013188	Ubiquitin-conjugating enzyme E2 H	UBE2H	P62256	7328	UBE2H	ln(CAC+1)	0.0549137	0.042806	0.199686	2087	-0.069467	0.0608749	0.254121	884	Age/Sex/Race	0.508216	NA
seq2193516	21935-16	SL013188	Ubiquitin-conjugating enzyme E2 H	UBE2H	P62256	7328	UBE2H	CAC>0	-0.0013287	0.0100091	0.894406	2087	-0.0079751	0.0140374	0.570089	884	Age/Sex/Race	0.983373	NA
seq219396	21939-6	SL022739	ULA1/UBA3	ULA1/ UBA3	Q13564|Q8TBC4	8883|9039	NAE1|UBA3	CAC>0	-0.0015359	0.0100506	0.878561	2087	-0.0163738	0.0137338	0.233493	884	Age/Sex/Race	0.980884	NA
seq219396	21939-6	SL022739	ULA1/UBA3	ULA1/ UBA3	Q13564|Q8TBC4	8883|9039	NAE1|UBA3	ln(CAC+1)	0.0414658	0.0429911	0.334896	2087	-0.11012	0.0595239	0.064647	884	Age/Sex/Race	0.625971	NA
seq2194012	21940-12	SL012354	Protein Wnt-10b	WN10B	O00744	7480	WNT10B	ln(CAC+1)	-0.111049	0.0440054	0.0116919	2087	-0.0731511	0.0662387	0.269741	884	Age/Sex/Race	0.121771	NA
seq2194012	21940-12	SL012354	Protein Wnt-10b	WN10B	O00744	7480	WNT10B	CAC>0	-0.0126147	0.0102975	0.220703	2087	-0.0120792	0.0152709	0.429159	884	Age/Sex/Race	0.72822	NA
seq2194214	21942-14	SL012860	Protein Wnt-16	WNT16	Q9UBV4	51384	WNT16	CAC>0	0.0032221	0.0112837	0.775248	2087	-0.01413	0.0147413	0.338057	884	Age/Sex/Race	0.956046	NA
seq2194214	21942-14	SL012860	Protein Wnt-16	WNT16	Q9UBV4	51384	WNT16	ln(CAC+1)	-0.0100497	0.0482764	0.835117	2087	-0.0715549	0.063951	0.263488	884	Age/Sex/Race	0.931516	NA
seq21943170	21943-170	SL012860	Protein Wnt-16	WNT16	Q9UBV4	51384	WNT16	ln(CAC+1)	-0.135056	0.0480876	0.0050232	2087	-0.0232877	0.0650941	0.720613	884	Age/Sex/Race	0.0713314	NA
seq219454	21945-4	SL012829	Protein Wnt-5b	WNT5B	Q9H1J7	81029	WNT5B	CAC>0	-0.0306524	0.01008	0.0023881	2087	-0.0384806	0.0143233	0.007355	884	Age/Sex/Race	0.0516802	NA
seq2194679	21946-79	SL022975	IL-6/IL-6 sRa Complex	IL-6/ IL-6 sRa Complex	P05231|P08887	3569|3570	IL6|IL6R	CAC>0	-0.0247318	0.0122966	0.0444253	2087	0.0115027	0.0156979	0.463903	884	Age/Sex/Race	0.326439	NA
seq219494	21949-4	SL022524	Amyloid beta A4 precursor protein-binding family B member 1-interacting protein	AB1IP	Q7Z5R6	54518	APBB1IP	ln(CAC+1)	0.0712471	0.0440681	0.106083	2087	0.0779738	0.0606097	0.19861	884	Age/Sex/Race	0.389026	NA
seq219494	21949-4	SL022524	Amyloid beta A4 precursor protein-binding family B member 1-interacting protein	AB1IP	Q7Z5R6	54518	APBB1IP	CAC>0	0.0253238	0.0102917	0.0139507	2087	0.0169024	0.01397	0.22664	884	Age/Sex/Race	0.158796	NA
seq2195132	21951-32	SL013760	Aryl hydrocarbon receptor nuclear translocator	ARNT	P27540	405	ARNT	CAC>0	0.0212048	0.0110674	0.0555056	2087	0.0223463	0.018359	0.223861	884	Age/Sex/Race	0.379919	NA
seq2195536	21955-36	SL009728	Large proline-rich protein BAT3	BAT3	P46379	7917	BAG6	CAC>0	-0.0035691	0.0096087	0.710343	2087	-0.0100756	0.0136575	0.460871	884	Age/Sex/Race	0.940574	NA
seq2195536	21955-36	SL009728	Large proline-rich protein BAT3	BAT3	P46379	7917	BAG6	ln(CAC+1)	0.0370998	0.041103	0.366839	2087	-0.0761103	0.059223	0.199079	884	Age/Sex/Race	0.651523	NA
seq2195712	21957-12	SL022540	Phosphoinositide 3-kinase adapter protein 1	BCAP	Q6ZUJ8	118788	PIK3AP1	ln(CAC+1)	0.0047358	0.0507158	0.925611	2087	0.0525066	0.0689036	0.446247	884	Age/Sex/Race	0.970174	NA
seq219584	21958-4	SL023246	Active breakpoint cluster region-related protein	ABR	Q12979	29	ABR	CAC>0	-0.0025801	0.009678	0.789803	2087	-0.0062756	0.0137314	0.647766	884	Age/Sex/Race	0.959773	NA
seq219584	21958-4	SL023246	Active breakpoint cluster region-related protein	ABR	Q12979	29	ABR	ln(CAC+1)	0.042675	0.0413962	0.302711	2087	-0.0843343	0.0595204	0.156867	884	Age/Sex/Race	0.602994	NA
seq2196114	21961-14	SL009027	CD2-associated protein	CD2AP	Q9Y5K6	23607	CD2AP	CAC>0	0.0083965	0.0098472	0.393936	2087	0.0059862	0.0135883	0.659652	884	Age/Sex/Race	0.85558	NA
seq2196114	21961-14	SL009027	CD2-associated protein	CD2AP	Q9Y5K6	23607	CD2AP	ln(CAC+1)	0.0623524	0.0421152	0.138886	2087	-0.005111	0.0589663	0.930949	884	Age/Sex/Race	0.434764	NA
seq2196348	21963-48	SL014889	Disabled homolog 2	DAB2	P98082	1601	DAB2	ln(CAC+1)	0.0408027	0.0409534	0.31921	2087	-0.0853395	0.059254	0.150158	884	Age/Sex/Race	0.612166	NA
seq2196720	21967-20	SL019336	Corticosteroid 11-beta-dehydrogenase isozyme 1	DHI1	P28845	3290	HSD11B1	ln(CAC+1)	-0.0048076	0.04299	0.910969	2087	0.0903314	0.0643782	0.16093	884	Age/Sex/Race	0.962423	NA
seq2196720	21967-20	SL019336	Corticosteroid 11-beta-dehydrogenase isozyme 1	DHI1	P28845	3290	HSD11B1	CAC>0	-0.0063506	0.0100472	0.527409	2087	0.0211623	0.0148364	0.154115	884	Age/Sex/Race	0.902283	NA
seq219695	21969-5	SL006188	Dipeptidyl aminopeptidase-like protein 6	DPP6	P42658	1804	DPP6	ln(CAC+1)	-0.0127867	0.0460974	0.781512	2087	-0.0859885	0.0790958	0.277271	884	Age/Sex/Race	0.905397	NA
seq2197147	21971-47	SL013072	Friend leukemia integration 1 transcription factor	FLI1	Q01543	2313	FLI1	ln(CAC+1)	0.043268	0.0410426	0.291904	2087	-0.0839002	0.0592794	0.157324	884	Age/Sex/Race	0.59211	NA
seq2197522	21975-22	SL015519	Islet cell autoantigen 1	ICA69	Q05084	3382	ICA1	CAC>0	0.019191	0.0106229	0.0709732	2087	0.0186603	0.0142991	0.192233	884	Age/Sex/Race	0.430726	NA
seq219764	21976-4	SL004543	I-kappa-B kinase gamma	IKK-gamma	Q9Y6K9	8517	IKBKG	ln(CAC+1)	0.0302798	0.0420057	0.471083	2087	0.0228579	0.0576689	0.691932	884	Age/Sex/Race	0.730214	NA
seq219764	21976-4	SL004543	I-kappa-B kinase gamma	IKK-gamma	Q9Y6K9	8517	IKBKG	CAC>0	-0.0017683	0.0098193	0.857107	2087	0.0052938	0.0132907	0.690499	884	Age/Sex/Race	0.974792	NA
seq2197912	21979-12	SL004570	Integrin alpha-6	Integrin a6	P23229	3655	ITGA6	ln(CAC+1)	0.0063679	0.0570262	0.911098	2087	0.0153942	0.0946811	0.870879	884	Age/Sex/Race	0.962423	NA
seq2197912	21979-12	SL004570	Integrin alpha-6	Integrin a6	P23229	3655	ITGA6	CAC>0	0.0017717	0.0133289	0.894266	2087	0.0158034	0.0218146	0.468987	884	Age/Sex/Race	0.983373	NA
seq219798	21979-8	SL004570	Integrin alpha-6	Integrin a6	P23229	3655	ITGA6	CAC>0	-0.0032108	0.0124089	0.795855	2087	0.0068077	0.0187526	0.716672	884	Age/Sex/Race	0.960594	NA
seq219798	21979-8	SL004570	Integrin alpha-6	Integrin a6	P23229	3655	ITGA6	ln(CAC+1)	-0.0386767	0.0530842	0.466334	2087	0.0361221	0.0813651	0.657187	884	Age/Sex/Race	0.726435	NA
seq219812	21981-2	SL004088	Integrin alpha-M	Integrin alpha-M	P11215	3684	ITGAM	CAC>0	0.0028095	0.0105244	0.789534	2087	-0.0097952	0.0176402	0.578848	884	Age/Sex/Race	0.959773	NA
seq2198561	21985-61	SL019592	Integrin beta-1-binding protein 2	ITBP2	Q9UKP3	26548	ITGB1BP2	ln(CAC+1)	0.0837861	0.0408918	0.04059	2087	-0.0687353	0.0599748	0.252079	884	Age/Sex/Race	0.241568	NA
seq2198561	21985-61	SL019592	Integrin beta-1-binding protein 2	ITBP2	Q9UKP3	26548	ITGB1BP2	CAC>0	0.008379	0.0095656	0.381159	2087	-0.0047523	0.0138315	0.73124	884	Age/Sex/Race	0.847959	NA
seq2198776	21987-76	SL004732	Lipoprotein lipase	LPL	P06858	4023	LPL	ln(CAC+1)	0.124553	0.0444785	0.0051527	2087	0.0587403	0.0676897	0.385747	884	Age/Sex/Race	0.0730269	NA
seq2198776	21987-76	SL004732	Lipoprotein lipase	LPL	P06858	4023	LPL	CAC>0	0.0194311	0.0104069	0.0620234	2087	0.0094547	0.0156036	0.544717	884	Age/Sex/Race	0.400662	NA
seq2198912	21989-12	SL022547	Mitogen-activated protein kinase kinase kinase kinase 5	M4K5	Q9Y4K4	11183	MAP4K5	ln(CAC+1)	0.0537306	0.0408684	0.188748	2087	-0.0747622	0.0595067	0.209317	884	Age/Sex/Race	0.49955	NA
seq2198912	21989-12	SL022547	Mitogen-activated protein kinase kinase kinase kinase 5	M4K5	Q9Y4K4	11183	MAP4K5	CAC>0	0.0036345	0.0095559	0.703732	2087	-0.0091935	0.0137231	0.503079	884	Age/Sex/Race	0.939426	NA
seq2199179	21991-79	SL022539	Neurabin-2	NEB2	Q96SB3	84687	PPP1R9B	ln(CAC+1)	0.0343389	0.0408992	0.401231	2087	-0.0429241	0.0593077	0.46941	884	Age/Sex/Race	0.678467	NA
seq2199520	21995-20	SL002642	NOS	NOS	P29474	4846	NOS3	ln(CAC+1)	-0.0402692	0.0469224	0.390877	2087	0.0953156	0.071089	0.180334	884	Age/Sex/Race	0.669969	NA
seq2199520	21995-20	SL002642	NOS	NOS	P29474	4846	NOS3	CAC>0	-0.0096842	0.0109672	0.37733	2087	0.0230825	0.0163818	0.159181	884	Age/Sex/Race	0.846717	NA
seq2199628	21996-28	SL022548	NEDD8 ultimate buster 1	NUB1	Q9Y5A7	51667	NUB1	ln(CAC+1)	0.0626907	0.0417426	0.13329	2087	-0.0166761	0.0603406	0.782331	884	Age/Sex/Race	0.428186	NA
seq2199628	21996-28	SL022548	NEDD8 ultimate buster 1	NUB1	Q9Y5A7	51667	NUB1	CAC>0	0.0029697	0.0097617	0.760991	2087	0.0051762	0.0139059	0.709813	884	Age/Sex/Race	0.952937	NA
seq2199961	21999-61	SL013068	Nucleobindin-2	NUCB2	P80303	4925	NUCB2	CAC>0	0.0299163	0.0109437	0.0063165	2087	0.0613726	0.0158174	0.0001122	884	Age/Sex/Race	0.0966978	NA
seq2200123	22001-23	SL022541	Protein-arginine deiminase type-2	PADI2	Q9Y2J8	11240	PADI2	CAC>0	0.0001936	0.0110846	0.986065	2087	0.0231754	0.0144775	0.109784	884	Age/Sex/Race	0.998828	NA
seq2200123	22001-23	SL022541	Protein-arginine deiminase type-2	PADI2	Q9Y2J8	11240	PADI2	ln(CAC+1)	-0.0207212	0.0474221	0.662191	2087	0.0544952	0.0628832	0.386393	884	Age/Sex/Race	0.84382	NA
seq220034	22003-4	SL013608	Paraoxonase 2	Paraoxonase-2	Q15165	5445	PON2	ln(CAC+1)	-0.0290152	0.0485717	0.550326	2087	-0.0062951	0.068741	0.927055	884	Age/Sex/Race	0.779799	NA
seq220034	22003-4	SL013608	Paraoxonase 2	Paraoxonase-2	Q15165	5445	PON2	CAC>0	-0.0176043	0.0113472	0.120952	2087	-0.0021801	0.0158424	0.890576	884	Age/Sex/Race	0.562243	NA
seq220058	22005-8	SL022546	[Pyruvate dehydrogenase [acetyl-transferring]]-phosphatase 1, mitochondrial	PDP1	Q9P0J1	54704	PDP1	CAC>0	0.0012986	0.0112575	0.908173	2087	0.0227594	0.0163088	0.163211	884	Age/Sex/Race	0.984002	NA
seq220058	22005-8	SL022546	[Pyruvate dehydrogenase [acetyl-transferring]]-phosphatase 1, mitochondrial	PDP1	Q9P0J1	54704	PDP1	ln(CAC+1)	-0.0154259	0.0481628	0.748784	2087	0.116863	0.0707333	0.0988573	884	Age/Sex/Race	0.889468	NA
seq220071	22007-1	SL004361	Resistin-like beta	RELM-beta	Q9BQ08	84666	RETNLB	CAC>0	0.0057023	0.0110475	0.6058	2087	0.0179191	0.0146286	0.220928	884	Age/Sex/Race	0.91722	NA
seq220091	22009-1	SL014650	Protein phosphatase 1B	PPM1B	O75688	5495	PPM1B	CAC>0	0.0180315	0.0111475	0.105913	2087	0.0030162	0.0159254	0.849826	884	Age/Sex/Race	0.530521	NA
seq220091	22009-1	SL014650	Protein phosphatase 1B	PPM1B	O75688	5495	PPM1B	ln(CAC+1)	0.0894378	0.047683	0.0608398	2087	-0.0047492	0.069102	0.945222	884	Age/Sex/Race	0.296328	NA
seq2201036	22010-36	SL022185	Interferon-inducible double-stranded RNA-dependent protein kinase activator A	PRKRA	O75569	8575	PRKRA	CAC>0	0.0286847	0.0096927	0.0031171	2087	0.0137081	0.0138284	0.321812	884	Age/Sex/Race	0.061548	NA
seq220117	2201-17	SL000403	Endostatin	Endostatin	P39060	80781	COL18A1	CAC>0	0.0113066	0.0102896	0.271967	2087	0.0360178	0.0144778	0.0130378	884	Age/Sex/Race	0.782211	NA
seq220136	22013-6	SL014823	Ras association domain-containing protein 2	RASF2	P50749	9770	RASSF2	ln(CAC+1)	0.0509445	0.0485907	0.294557	2087	0.0705887	0.0755867	0.350623	884	Age/Sex/Race	0.595042	NA
seq220152	22015-2	SL022537	E3 ubiquitin-protein ligase TRIM21	RO52	P19474	6737	TRIM21	ln(CAC+1)	-0.0338789	0.0471623	0.472624	2087	0.0288301	0.0665581	0.665006	884	Age/Sex/Race	0.730443	NA
seq220152	22015-2	SL022537	E3 ubiquitin-protein ligase TRIM21	RO52	P19474	6737	TRIM21	CAC>0	-0.0125804	0.0110213	0.25381	2087	0.0090433	0.015338	0.555609	884	Age/Sex/Race	0.758097	NA
seq2201921	22019-21	SL022542	SH2B adapter protein 3	SH2B3	Q9UQQ2	10019	SH2B3	ln(CAC+1)	0.0385378	0.0453236	0.395267	2087	0.0890653	0.0676974	0.188639	884	Age/Sex/Race	0.673455	NA
seq2201921	22019-21	SL022542	SH2B adapter protein 3	SH2B3	Q9UQQ2	10019	SH2B3	CAC>0	0.0180523	0.0105881	0.0883494	2087	0.0253121	0.0155939	0.104905	884	Age/Sex/Race	0.485619	NA
seq220233	22023-3	SL022626	Kynurenine/alpha-aminoadipate aminotransferase, mitochondrial	AADAT	Q8N5Z0	51166	AADAT	ln(CAC+1)	0.0794438	0.0475268	0.0947616	2087	0.0182525	0.0714701	0.798484	884	Age/Sex/Race	0.368246	NA
seq220233	22023-3	SL022626	Kynurenine/alpha-aminoadipate aminotransferase, mitochondrial	AADAT	Q8N5Z0	51166	AADAT	CAC>0	0.0241011	0.0111035	0.0300743	2087	0.0117737	0.0164672	0.474814	884	Age/Sex/Race	0.263613	NA
seq2202713	22027-13	SL022532	Transforming acidic coiled-coil-containing protein 3	TACC3	Q9Y6A5	10460	TACC3	CAC>0	-0.0066715	0.0113145	0.555494	2087	0.0150443	0.0148438	0.311099	884	Age/Sex/Race	0.909013	NA
seq2202713	22027-13	SL022532	Transforming acidic coiled-coil-containing protein 3	TACC3	Q9Y6A5	10460	TACC3	ln(CAC+1)	0.0312618	0.0484069	0.518472	2087	0.044264	0.0644283	0.492246	884	Age/Sex/Race	0.758386	NA
seq2203332	22033-32	SL022551	Wiskott-Aldrich syndrome protein	WASP	P42768	7454	WAS	CAC>0	0.0042728	0.0096231	0.657078	2087	-0.0108551	0.0136121	0.425397	884	Age/Sex/Race	0.926524	NA
seq2203332	22033-32	SL022551	Wiskott-Aldrich syndrome protein	WASP	P42768	7454	WAS	ln(CAC+1)	0.0549692	0.0411559	0.181816	2087	-0.0926479	0.059002	0.116717	884	Age/Sex/Race	0.490542	NA
seq220337	22033-7	SL022551	Wiskott-Aldrich syndrome protein	WASP	P42768	7454	WAS	ln(CAC+1)	-0.0135174	0.0515157	0.793045	2087	-0.132391	0.0740776	0.0742502	884	Age/Sex/Race	0.910584	NA
seq220337	22033-7	SL022551	Wiskott-Aldrich syndrome protein	WASP	P42768	7454	WAS	CAC>0	-0.0149423	0.0120367	0.2146	2087	-0.015033	0.0170958	0.37946	884	Age/Sex/Race	0.722799	NA
seq2203461	22034-61	SL013818	Zinc finger and BTB domain-containing protein 16	ZBT16	Q05516	7704	ZBTB16	ln(CAC+1)	-0.0470867	0.054259	0.385597	2087	0.054378	0.0712386	0.445476	884	Age/Sex/Race	0.666018	NA
seq2203461	22034-61	SL013818	Zinc finger and BTB domain-containing protein 16	ZBT16	Q05516	7704	ZBTB16	CAC>0	-0.0102286	0.0126824	0.420035	2087	0.0154934	0.0164152	0.345507	884	Age/Sex/Race	0.866025	NA
seq2203747	22037-47	SL013234	EF-hand domain-containing protein D2	EFHD2	Q96C19	79180	EFHD2	CAC>0	0.0250372	0.0096248	0.009352	2087	0.0224015	0.0136191	0.100356	884	Age/Sex/Race	0.124654	NA
seq2203747	22037-47	SL013234	EF-hand domain-containing protein D2	EFHD2	Q96C19	79180	EFHD2	ln(CAC+1)	0.157495	0.0411007	0.0001309	2087	0.0999421	0.0590886	0.0911162	884	Age/Sex/Race	0.00490312	0.138571
seq2204126	22041-26	SL021459	Dual specificity mitogen-activated protein kinase kinase 5	MP2K5	Q13163	5607	MAP2K5	ln(CAC+1)	0.041705	0.0410646	0.309941	2087	-0.0777082	0.0594855	0.191779	884	Age/Sex/Race	0.606292	NA
seq2204126	22041-26	SL021459	Dual specificity mitogen-activated protein kinase kinase 5	MP2K5	Q13163	5607	MAP2K5	CAC>0	0.0005119	0.0096005	0.957479	2087	-0.007467	0.0137204	0.586424	884	Age/Sex/Race	0.995289	NA
seq22043174	22043-174	SL008343	Heat shock-related 70 kDa protein 2	HSP70 protein 2	P54652	3306	HSPA2	CAC>0	0.0266137	0.0099249	0.0073868	2087	0.0202544	0.0141444	0.152506	884	Age/Sex/Race	0.106699	NA
seq22043174	22043-174	SL008343	Heat shock-related 70 kDa protein 2	HSP70 protein 2	P54652	3306	HSPA2	ln(CAC+1)	0.153009	0.0424034	0.0003153	2087	0.02993	0.0614362	0.626258	884	Age/Sex/Race	0.00953552	0.686707
seq220458	22045-8	SL021505	Small ubiquitin-related modifier 4	SUMO4	Q6EEV6	387082	SUMO4	CAC>0	0.0107324	0.0101036	0.288253	2087	0.0185934	0.0148375	0.210488	884	Age/Sex/Race	0.792705	NA
seq220458	22045-8	SL021505	Small ubiquitin-related modifier 4	SUMO4	Q6EEV6	387082	SUMO4	ln(CAC+1)	0.112982	0.0431678	0.0089277	2087	0.0096681	0.064437	0.880768	884	Age/Sex/Race	0.103745	NA
seq2204746	22047-46	SL007149	Collagen alpha-1(V) chain	CO5A1	P20908	1289	COL5A1	ln(CAC+1)	-0.0217298	0.0429336	0.612822	2087	-0.0037923	0.0580839	0.947958	884	Age/Sex/Race	0.81854	NA
seq2204924	22049-24	SL005796	14-3-3 protein eta	14-3-3 eta	Q04917	7533	YWHAH	CAC>0	0.0020405	0.0095621	0.831039	2087	-0.0223702	0.0137575	0.1043	884	Age/Sex/Race	0.965649	NA
seq2205019	22050-19	SL022084	KxDL motif-containing protein 1	KXDL1	Q9BQD3	79036	KXD1	ln(CAC+1)	-0.0926414	0.0470779	0.04922	2087	-0.0146164	0.0729705	0.841288	884	Age/Sex/Race	0.265986	NA
seq2205019	22050-19	SL022084	KxDL motif-containing protein 1	KXDL1	Q9BQD3	79036	KXD1	CAC>0	-0.0088835	0.0110122	0.419929	2087	-0.0085033	0.0168151	0.613198	884	Age/Sex/Race	0.866025	NA
seq2205531	22055-31	SL005470	Forkhead box protein O1A	FOXO1A	Q12778	2308	FOXO1	CAC>0	-0.0106622	0.0100632	0.289486	2087	-0.0035062	0.0146153	0.810467	884	Age/Sex/Race	0.793479	NA
seq220579	22057-9	SL008082	Aldehyde dehydrogenase X, mitochondrial	AL1B1	P30837	219	ALDH1B1	CAC>0	-0.00106	0.0105546	0.920016	2087	0.0148928	0.0149647	0.319913	884	Age/Sex/Race	0.98815	NA
seq220579	22057-9	SL008082	Aldehyde dehydrogenase X, mitochondrial	AL1B1	P30837	219	ALDH1B1	ln(CAC+1)	0.0023431	0.0451569	0.958622	2087	0.0463733	0.0649499	0.475426	884	Age/Sex/Race	0.983942	NA
seq2205956	22059-56	SL021780	Palmdelphin	PALMD	Q9NP74	54873	PALMD	CAC>0	0.01883	0.0108163	0.0818525	2087	0.0307123	0.0158493	0.0529719	884	Age/Sex/Race	0.464883	NA
seq2205956	22059-56	SL021780	Palmdelphin	PALMD	Q9NP74	54873	PALMD	ln(CAC+1)	0.0543265	0.0462949	0.240734	2087	0.146765	0.0687396	0.0330292	884	Age/Sex/Race	0.545259	NA
seq2206320	22063-20	SL021761	Calpain small subunit 2	CPNS2	Q96L46	84290	CAPNS2	ln(CAC+1)	0.0166049	0.0497822	0.738752	2087	0.0780144	0.0727031	0.283541	884	Age/Sex/Race	0.883764	NA
seq2206532	22065-32	SL014898	Interferon regulatory factor 8	IRF8	Q02556	3394	IRF8	CAC>0	0.0083813	0.0111361	0.451764	2087	0.0272949	0.0152887	0.0745577	884	Age/Sex/Race	0.874692	NA
seq220685	22068-5	SL014953	Serine/threonine-protein phosphatase 2A 56 kDa regulatory subunit delta isoform	2A5D	Q14738	5528	PPP2R5D	CAC>0	0.0051904	0.0105184	0.62174	2087	-0.0016688	0.0152476	0.912874	884	Age/Sex/Race	0.91854	NA
seq220685	22068-5	SL014953	Serine/threonine-protein phosphatase 2A 56 kDa regulatory subunit delta isoform	2A5D	Q14738	5528	PPP2R5D	ln(CAC+1)	0.0730683	0.044976	0.104398	2087	0.0187738	0.0661574	0.776649	884	Age/Sex/Race	0.385796	NA
seq220705	22070-5	SL022819	Rho guanine nucleotide exchange factor 16	ARHGG	Q5VV41	27237	ARHGEF16	CAC>0	-0.0075148	0.0128925	0.560034	2087	0.0008758	0.0175745	0.960268	884	Age/Sex/Race	0.90932	NA
seq220705	22070-5	SL022819	Rho guanine nucleotide exchange factor 16	ARHGG	Q5VV41	27237	ARHGEF16	ln(CAC+1)	0.0115742	0.055163	0.83383	2087	-0.0307438	0.0762494	0.686899	884	Age/Sex/Race	0.931269	NA
seq2207138	22071-38	SL021955	Ankyrin repeat and SOCS box protein 8	ASB8	Q9H765	140461	ASB8	ln(CAC+1)	-0.042805	0.0486166	0.378711	2087	0.0085647	0.0663796	0.897366	884	Age/Sex/Race	0.660711	NA
seq2207138	22071-38	SL021955	Ankyrin repeat and SOCS box protein 8	ASB8	Q9H765	140461	ASB8	CAC>0	-0.0120776	0.0113623	0.287927	2087	-0.0054326	0.0152973	0.722575	884	Age/Sex/Race	0.792705	NA
seq2207347	22073-47	SL008062	ATP synthase B chain, mitochondrial	AT5F1	P24539	515	ATP5PB	CAC>0	0.0187575	0.0101484	0.0646977	2087	-0.0120008	0.0154838	0.438513	884	Age/Sex/Race	0.406993	NA
seq2207435	22074-35	SL005580	Ataxin-2-binding protein 1	Ataxin-2-binding protein 1	Q9NWB1	54715	RBFOX1	CAC>0	0.0042883	0.0125252	0.732103	2087	0.0328252	0.0179873	0.0683542	884	Age/Sex/Race	0.946556	NA
seq2207516	22075-16	SL018379	Cyclic AMP-dependent transcription factor ATF-3	ATF3	P18847	467	ATF3	CAC>0	-0.0089785	0.0116346	0.440373	2087	-0.0021144	0.0166231	0.898812	884	Age/Sex/Race	0.873789	NA
seq2207634	22076-34	SL013849	Protein atonal homolog 1	ATOH1	Q92858	474	ATOH1	CAC>0	-0.0058734	0.0112124	0.600451	2087	0.0017698	0.017092	0.917552	884	Age/Sex/Race	0.91665	NA
seq2207746	22077-46	SL022915	Mitochondrial inner membrane protease ATP23 homolog	ATP23	Q9Y6H3	91419	ATP23	CAC>0	-0.0169723	0.0106727	0.11193	2087	-0.0087551	0.016049	0.585532	884	Age/Sex/Race	0.541986	NA
seq2207746	22077-46	SL022915	Mitochondrial inner membrane protease ATP23 homolog	ATP23	Q9Y6H3	91419	ATP23	ln(CAC+1)	-0.0718482	0.0456627	0.115765	2087	-0.0052719	0.0696486	0.939681	884	Age/Sex/Race	0.40177	NA
seq220784	22078-4	SL022902	Tyrosine aminotransferase	ATTY	P17735	6898	TAT	ln(CAC+1)	-0.0133404	0.0507263	0.792586	2087	0.0316291	0.0830829	0.703523	884	Age/Sex/Race	0.910389	NA
seq220784	22078-4	SL022902	Tyrosine aminotransferase	ATTY	P17735	6898	TAT	CAC>0	0.008819	0.011855	0.457019	2087	0.0140607	0.0191435	0.462846	884	Age/Sex/Race	0.877608	NA
seq2208022	22080-22	SL022940	BTB/POZ domain-containing adapter for CUL3-mediated RhoA degradation protein 1	BACD1	Q8WZ19	253980	KCTD13	CAC>0	-0.0061815	0.0094872	0.514754	2087	-0.0026883	0.0141381	0.849238	884	Age/Sex/Race	0.895036	NA
seq2208022	22080-22	SL022940	BTB/POZ domain-containing adapter for CUL3-mediated RhoA degradation protein 1	BACD1	Q8WZ19	253980	KCTD13	ln(CAC+1)	-0.0634554	0.0405704	0.11795	2087	-0.0038566	0.0613468	0.949888	884	Age/Sex/Race	0.405786	NA
seq2208225	22082-25	SL021758	Protein BEX2	BEX2	Q9BXY8	84707	BEX2	CAC>0	-0.0084998	0.0102462	0.406885	2087	0.0030595	0.0150982	0.839465	884	Age/Sex/Race	0.856733	NA
seq2208225	22082-25	SL021758	Protein BEX2	BEX2	Q9BXY8	84707	BEX2	ln(CAC+1)	-0.0550049	0.0438278	0.209611	2087	0.0065328	0.0655128	0.920591	884	Age/Sex/Race	0.517253	NA
seq2208360	22083-60	SL022848	Protein BEX5	BEX5	Q5H9J7	340542	BEX5	ln(CAC+1)	-0.0773854	0.0508258	0.128021	2087	0.101097	0.0711321	0.155597	884	Age/Sex/Race	0.419462	NA
seq2208360	22083-60	SL022848	Protein BEX5	BEX5	Q5H9J7	340542	BEX5	CAC>0	-0.0101389	0.0118842	0.393679	2087	0.0159259	0.0164036	0.331875	884	Age/Sex/Race	0.85558	NA
seq2208586	22085-86	SL004776	Polycomb complex protein BMI-1	BMI-1	P35226	100532731	BMI1	ln(CAC+1)	0.0199367	0.0476864	0.675931	2087	0.0523667	0.0848231	0.537155	884	Age/Sex/Race	0.848734	NA
seq220862	22086-2	SL022889	Breast cancer metastasis-suppressor 1-like protein	BRM1L	Q5PSV4	84312	BRMS1L	CAC>0	0.0025341	0.0110853	0.819204	2087	0.004353	0.0155504	0.7796	884	Age/Sex/Race	0.965117	NA
seq220862	22086-2	SL022889	Breast cancer metastasis-suppressor 1-like protein	BRM1L	Q5PSV4	84312	BRMS1L	ln(CAC+1)	-0.0059266	0.0474277	0.900567	2087	0.0517544	0.0674542	0.443138	884	Age/Sex/Race	0.958765	NA
seq220883	22088-3	SL022962	Protein BTG1	BTG1	P62324	694	BTG1	ln(CAC+1)	0.0032998	0.0417388	0.936993	2087	0.0549513	0.0600384	0.360302	884	Age/Sex/Race	0.973913	NA
seq220883	22088-3	SL022962	Protein BTG1	BTG1	P62324	694	BTG1	CAC>0	0.0107518	0.0097529	0.270407	2087	0.015419	0.0138336	0.265327	884	Age/Sex/Race	0.780721	NA
seq2208913	22089-13	SL022871	Protein BTG4	BTG4	Q9NY30	54766	BTG4	CAC>0	0.0063336	0.0125817	0.614735	2087	0.0003559	0.0169011	0.983205	884	Age/Sex/Race	0.91722	NA
seq2209114	22091-14	SL022799	Beta-ureidopropionase	BUP1	Q9UBR1	51733	UPB1	ln(CAC+1)	-0.0412173	0.0504105	0.41366	2087	0.0388838	0.070389	0.580806	884	Age/Sex/Race	0.689527	NA
seq2209243	22092-43	SL003712	Caspase-4	Caspase-4	P49662	837	CASP4	ln(CAC+1)	0.0027428	0.0526121	0.958428	2087	0.0745506	0.0701716	0.288344	884	Age/Sex/Race	0.983942	NA
seq2209415	22094-15	SL022852	Uncharacterized protein C2orf73	CB073	Q8N5S3	129852	C2orf73	ln(CAC+1)	-0.0393503	0.0488849	0.420936	2087	-0.0281119	0.0698312	0.687364	884	Age/Sex/Race	0.693668	NA
seq2209415	22094-15	SL022852	Uncharacterized protein C2orf73	CB073	Q8N5S3	129852	C2orf73	CAC>0	-0.0102095	0.0114256	0.371657	2087	0.0031557	0.0160948	0.844604	884	Age/Sex/Race	0.843784	NA
seq2209529	22095-29	SL021146	Chromobox protein homolog 2	CBX2	Q14781	84733	CBX2	CAC>0	-0.0078236	0.0110853	0.480413	2087	0.0125183	0.0162863	0.442312	884	Age/Sex/Race	0.887634	NA
seq2209529	22095-29	SL021146	Chromobox protein homolog 2	CBX2	Q14781	84733	CBX2	ln(CAC+1)	-0.0384904	0.0474254	0.417115	2087	0.0643705	0.0706572	0.362531	884	Age/Sex/Race	0.691717	NA
seq2209810	22098-10	SL022876	Cyclin-Y-like protein 1	CCYL1	Q8N7R7	151195	CCNYL1	ln(CAC+1)	-0.104413	0.0488148	0.0325547	2087	-0.0812402	0.0840971	0.334296	884	Age/Sex/Race	0.215679	NA
seq2209810	22098-10	SL022876	Cyclin-Y-like protein 1	CCYL1	Q8N7R7	151195	CCNYL1	CAC>0	-0.0228265	0.0114112	0.045591	2087	-0.0153404	0.0193849	0.428949	884	Age/Sex/Race	0.331855	NA
seq220991	22099-1	SL022918	Uncharacterized protein C4orf36	CD036	Q96KX1	132989	C4orf36	ln(CAC+1)	-0.0618311	0.048144	0.199182	2087	-0.0172444	0.0744676	0.816927	884	Age/Sex/Race	0.507288	NA
seq2210325	22103-25	SL021166	Cyclin-dependent kinase 20	CDK20	Q8IZL9	23552	CDK20	CAC>0	-0.005728	0.0110324	0.60368	2087	-0.0205861	0.016258	0.205773	884	Age/Sex/Race	0.917139	NA
seq2210325	22103-25	SL021166	Cyclin-dependent kinase 20	CDK20	Q8IZL9	23552	CDK20	ln(CAC+1)	-0.0287008	0.0471999	0.543209	2087	-0.105202	0.0705191	0.136104	884	Age/Sex/Race	0.774574	NA
seq2210439	22104-39	SL022903	Homeobox protein CDX-1	CDX1	P47902	1044	CDX1	CAC>0	-0.0167463	0.0106035	0.114416	2087	0.0128587	0.0154162	0.404449	884	Age/Sex/Race	0.548044	NA
seq2211230	22112-30	SL022942	2-methoxy-6-polyprenyl-1,4-benzoquinol methylase, mitochondrial	COQ5	Q5HYK3	84274	COQ5	CAC>0	-0.0081578	0.011231	0.467697	2087	0.0091546	0.0176102	0.6033	884	Age/Sex/Race	0.881719	NA
seq2211230	22112-30	SL022942	2-methoxy-6-polyprenyl-1,4-benzoquinol methylase, mitochondrial	COQ5	Q5HYK3	84274	COQ5	ln(CAC+1)	-0.0710743	0.0480316	0.139094	2087	0.0085268	0.0764224	0.911186	884	Age/Sex/Race	0.435009	NA
seq221132	22113-2	SL022828	Ubiquinone biosynthesis monooxygenase COQ6, mitochondrial	COQ6	Q9Y2Z9	51004	COQ6	CAC>0	0.0101684	0.0102849	0.322941	2087	-0.0009644	0.0152083	0.949453	884	Age/Sex/Race	0.822708	NA
seq221144	22114-4	SL012675	Uncharacterized protein C18orf54	CR054	Q8IYD9	162681	LAS2	ln(CAC+1)	-0.0146474	0.0545692	0.788403	2087	0.0348445	0.090925	0.701648	884	Age/Sex/Race	0.908574	NA
seq221152	22115-2	SL022880	cAMP-responsive element-binding protein-like 2	CRBL2	O60519	1389	CREBL2	ln(CAC+1)	0.0459494	0.0515475	0.372819	2087	0.0018433	0.0775757	0.981049	884	Age/Sex/Race	0.656042	NA
seq221152	22115-2	SL022880	cAMP-responsive element-binding protein-like 2	CRBL2	O60519	1389	CREBL2	CAC>0	0.0207408	0.0120421	0.0851531	2087	-0.0008828	0.0178785	0.96063	884	Age/Sex/Race	0.473816	NA
seq221169	22116-9	SL022951	cAMP-responsive element modulator	CREM	Q03060	1390	CREM	ln(CAC+1)	-0.0281642	0.0447536	0.529212	2087	-0.018282	0.0663922	0.783102	884	Age/Sex/Race	0.764841	NA
seq221169	22116-9	SL022951	cAMP-responsive element modulator	CREM	Q03060	1390	CREM	CAC>0	-7.42e-05	0.0104614	0.994345	2087	-0.0014127	0.0153017	0.92646	884	Age/Sex/Race	0.999802	NA
seq221187	22118-7	SL022866	Chondrosarcoma-associated gene 2/3 protein	CSAG2	Q9Y5P2	389903	CSAG2	CAC>0	-0.0191635	0.0110975	0.0843485	2087	0.0071285	0.0152899	0.641171	884	Age/Sex/Race	0.471152	NA
seq221187	22118-7	SL022866	Chondrosarcoma-associated gene 2/3 protein	CSAG2	Q9Y5P2	389903	CSAG2	ln(CAC+1)	-0.0976462	0.0474654	0.0397905	2087	0.0412316	0.0663372	0.534402	884	Age/Sex/Race	0.238742	NA
seq22119	2211-9	SL000591	Metalloproteinase inhibitor 1	TIMP-1	P01033	7076	TIMP1	CAC>0	0.0008973	0.0102538	0.930277	2087	0.01284	0.014442	0.374209	884	Age/Sex/Race	0.988754	NA
seq22119	2211-9	SL000591	Metalloproteinase inhibitor 1	TIMP-1	P01033	7076	TIMP1	ln(CAC+1)	0.033955	0.0438636	0.438957	2087	0.118057	0.0625662	0.0595007	884	Age/Sex/Race	0.707578	NA
seq2211918	22119-18	SL022921	COP9 signalosome complex subunit 8	CSN8	Q99627	10920	COPS8	CAC>0	0.0018926	0.0113334	0.867392	2087	0.0268443	0.0169869	0.1144	884	Age/Sex/Race	0.977572	NA
seq221204	22120-4	SL022899	DDB1- and CUL4-associated factor 11	DCA11	Q8TEB1	80344	DCAF11	CAC>0	0.0042479	0.0115952	0.71414	2087	0.0096301	0.0208717	0.64463	884	Age/Sex/Race	0.941513	NA
seq221204	22120-4	SL022899	DDB1- and CUL4-associated factor 11	DCA11	Q8TEB1	80344	DCAF11	ln(CAC+1)	-0.0275189	0.0496066	0.57913	2087	-0.0409809	0.0905635	0.651013	884	Age/Sex/Race	0.79758	NA
seq2212143	22121-43	SL016989	DDB1- and CUL4-associated factor 12	DCA12	Q5T6F0	25853	DCAF12	ln(CAC+1)	-0.112413	0.0499921	0.0246415	2087	-0.0240758	0.0761288	0.751887	884	Age/Sex/Race	0.185891	NA
seq2212143	22121-43	SL016989	DDB1- and CUL4-associated factor 12	DCA12	Q5T6F0	25853	DCAF12	CAC>0	-0.0171704	0.0116929	0.142134	2087	0.0062148	0.0175448	0.723254	884	Age/Sex/Race	0.607178	NA
seq2212315	22123-15	SL007371	Homeobox protein DLX-2	DLX2	Q07687	1746	DLX2	CAC>0	0.0115793	0.0097209	0.233722	2087	-0.0177501	0.0140415	0.206523	884	Age/Sex/Race	0.738348	NA
seq2212315	22123-15	SL007371	Homeobox protein DLX-2	DLX2	Q07687	1746	DLX2	ln(CAC+1)	0.0230535	0.0416011	0.579531	2087	-0.0968685	0.0608942	0.112022	884	Age/Sex/Race	0.79758	NA
seq2212494	22124-94	SL022803	Dystrotelin	DYTN	A2CJ06	391475	DYTN	ln(CAC+1)	-0.002856	0.0421756	0.946017	2087	0.0030141	0.060331	0.960166	884	Age/Sex/Race	0.977677	NA
seq221259	22125-9	SL000662	E2F5	E2F5	Q15329	1875	E2F5	CAC>0	0.011234	0.0111204	0.312508	2087	0.0448398	0.0175252	0.0106762	884	Age/Sex/Race	0.814847	NA
seq221269	2212-69	SL000053	Tissue-type plasminogen activator	tPA	P00750	5327	PLAT	CAC>0	0.0249238	0.0096129	0.0095882	2087	0.0015338	0.0140044	0.912813	884	Age/Sex/Race	0.126466	NA
seq221288	22128-8	SL022833	ETS domain-containing protein Elk-4	ELK4	P28324	2005	ELK4	CAC>0	0.0157712	0.0124473	0.205283	2087	0.0312523	0.0179506	0.0820317	884	Age/Sex/Race	0.709265	NA
seq221288	22128-8	SL022833	ETS domain-containing protein Elk-4	ELK4	P28324	2005	ELK4	ln(CAC+1)	0.0675107	0.0532542	0.205045	2087	0.0934032	0.0779591	0.231199	884	Age/Sex/Race	0.512647	NA
seq2212955	22129-55	SL022854	RNA polymerase II elongation factor ELL3	ELL3	Q9HB65	80237	ELL3	ln(CAC+1)	-0.0068183	0.0510453	0.893752	2087	0.0389725	0.0654068	0.551431	884	Age/Sex/Race	0.955812	NA
seq221341	22134-1	SL007232	ETS translocation variant 4	ETV4	P43268	2118	ETV4	ln(CAC+1)	0.0024627	0.0504248	0.961052	2087	0.101203	0.0687176	0.141179	884	Age/Sex/Race	0.984524	NA
seq221369	22136-9	SL022766	Nuclease EXOG, mitochondrial	EXOG	Q9Y2C4	9941	EXOG	CAC>0	0.0008221	0.0106804	0.938656	2087	0.0085116	0.0154088	0.580824	884	Age/Sex/Race	0.989976	NA
seq221373	22137-3	SL022877	Protein FAM102B	F102B	Q5T8I3	284611	FAM102B	ln(CAC+1)	-0.0407463	0.0528361	0.440686	2087	0.287161	0.0866467	0.0009568	884	Age/Sex/Race	0.709012	NA
seq221373	22137-3	SL022877	Protein FAM102B	F102B	Q5T8I3	284611	FAM102B	CAC>0	-0.0115174	0.0123487	0.351094	2087	0.0514075	0.0200185	0.0103931	884	Age/Sex/Race	0.832096	NA
seq221406	22140-6	SL022855	Protein FAM204A	F204A	Q9H8W3	63877	FAM204A	ln(CAC+1)	-0.027985	0.0482327	0.561836	2087	0.120665	0.0702734	0.0863174	884	Age/Sex/Race	0.787923	NA
seq221406	22140-6	SL022855	Protein FAM204A	F204A	Q9H8W3	63877	FAM204A	CAC>0	0.0105872	0.0112721	0.347716	2087	0.0312374	0.0161885	0.0539777	884	Age/Sex/Race	0.83111	NA
seq2214159	22141-59	SL022772	6-phosphofructo-2-kinase/fructose-2,6-bisphosphatase 1	F261	P16118	5207	PFKFB1	CAC>0	0.0043354	0.0120689	0.719465	2087	0.0646758	0.0178189	0.0003002	884	Age/Sex/Race	0.943398	NA
seq2214159	22141-59	SL022772	6-phosphofructo-2-kinase/fructose-2,6-bisphosphatase 1	F261	P16118	5207	PFKFB1	ln(CAC+1)	0.0074519	0.051637	0.885267	2087	0.146749	0.0777367	0.0593856	884	Age/Sex/Race	0.953324	NA
seq221424	22142-4	SL022821	Putative protein N-methyltransferase FAM86B1	F86B1	Q8N7N1	85002	FAM86B1	CAC>0	0.0167513	0.0120341	0.164075	2087	-0.0008675	0.0181231	0.961835	884	Age/Sex/Race	0.646539	NA
seq221424	22142-4	SL022821	Putative protein N-methyltransferase FAM86B1	F86B1	Q8N7N1	85002	FAM86B1	ln(CAC+1)	0.0361613	0.0515043	0.482694	2087	0.0695959	0.078602	0.376172	884	Age/Sex/Race	0.735747	NA
seq221436	22143-6	SL022934	F-box only protein 28	FBX28	Q9NVF7	23219	FBXO28	CAC>0	-0.0011839	0.0109749	0.914106	2087	0.0080276	0.0176137	0.648676	884	Age/Sex/Race	0.986115	NA
seq221436	22143-6	SL022934	F-box only protein 28	FBX28	Q9NVF7	23219	FBXO28	ln(CAC+1)	-0.0351757	0.0469487	0.4538	2087	0.0832037	0.0763842	0.27633	884	Age/Sex/Race	0.719628	NA
seq2214465	22144-65	SL022949	F-box only protein 48	FBX48	Q5FWF7	554251	FBXO48	CAC>0	-0.0069614	0.0121603	0.567069	2087	0.0209048	0.0167992	0.213687	884	Age/Sex/Race	0.909512	NA
seq2214465	22144-65	SL022949	F-box only protein 48	FBX48	Q5FWF7	554251	FBXO48	ln(CAC+1)	-0.0826734	0.0519992	0.11201	2087	0.091359	0.0728917	0.210411	884	Age/Sex/Race	0.395545	NA
seq2214620	22146-20	SL007127	Fos-related antigen 2	FOSL2	P15408	2355	FOSL2	CAC>0	0.0145044	0.0114984	0.207295	2087	-0.0197808	0.01639	0.227803	884	Age/Sex/Race	0.712134	NA
seq2214719	22147-19	SL022771	Forkhead box protein O4	FOXO4	P98177	4303	FOXO4	ln(CAC+1)	0.0530823	0.0460737	0.249406	2087	-0.0799061	0.0674679	0.236592	884	Age/Sex/Race	0.553826	NA
seq22148135	22148-135	SL007649	Forkhead box protein P3	FOXP3	Q9BZS1	50943	FOXP3	CAC>0	0.0211666	0.0109498	0.0533654	2087	0.0240938	0.0152697	0.114952	884	Age/Sex/Race	0.372322	NA
seq22148135	22148-135	SL007649	Forkhead box protein P3	FOXP3	Q9BZS1	50943	FOXP3	ln(CAC+1)	0.0570981	0.046873	0.223307	2087	0.158557	0.0661337	0.0167138	884	Age/Sex/Race	0.530417	NA
seq221492	22149-2	SL022778	FUN14 domain-containing protein 1	FUND1	Q8IVP5	139341	FUNDC1	CAC>0	-0.0123737	0.0119185	0.2993	2087	0.0014025	0.015817	0.929362	884	Age/Sex/Race	0.802475	NA
seq221492	22149-2	SL022778	FUN14 domain-containing protein 1	FUND1	Q8IVP5	139341	FUNDC1	ln(CAC+1)	-0.0522046	0.0509922	0.30606	2087	-0.0131891	0.0686296	0.847647	884	Age/Sex/Race	0.605089	NA
seq221502	22150-2	SL022911	GA-binding protein subunit beta-1	GABP1	Q06547	2553	GABPB1	ln(CAC+1)	-0.015573	0.0502444	0.756634	2087	0.16477	0.0842071	0.0506957	884	Age/Sex/Race	0.893533	NA
seq221502	22150-2	SL022911	GA-binding protein subunit beta-1	GABP1	Q06547	2553	GABPB1	CAC>0	-0.001929	0.0117439	0.869545	2087	0.0183365	0.0194392	0.3458	884	Age/Sex/Race	0.97825	NA
seq2215148	22151-48	SL022804	Homeobox protein goosecoid-2	GSC2	O15499	2928	GSC2	CAC>0	-0.0004401	0.0115362	0.969571	2087	-0.0197102	0.0162027	0.224132	884	Age/Sex/Race	0.995704	NA
seq22152162	22152-162	SL022834	Polypeptide N-acetylgalactosaminyltransferase 9	GALT9	Q9HCQ5	50614	GALNT9	ln(CAC+1)	0.0330656	0.0501494	0.509749	2087	0.0753678	0.0791626	0.341327	884	Age/Sex/Race	0.756051	NA
seq2215437	22154-37	SL022810	GATA zinc finger domain-containing protein 1	GATD1	Q8WUU5	57798	GATAD1	CAC>0	-0.0208499	0.0096184	0.0302948	2087	-0.0163398	0.0137758	0.235892	884	Age/Sex/Race	0.263677	NA
seq2215437	22154-37	SL022810	GATA zinc finger domain-containing protein 1	GATD1	Q8WUU5	57798	GATAD1	ln(CAC+1)	-0.0901145	0.0411505	0.028644	2087	-0.111625	0.0597028	0.0618617	884	Age/Sex/Race	0.201363	NA
seq2215544	22155-44	SL022897	Gem-associated protein 7	GEMI7	Q9H840	79760	GEMIN7	ln(CAC+1)	-0.0177891	0.0412683	0.666469	2087	-0.121784	0.0601024	0.0430376	884	Age/Sex/Race	0.845351	NA
seq2215544	22155-44	SL022897	Gem-associated protein 7	GEMI7	Q9H840	79760	GEMIN7	CAC>0	-0.0045006	0.0096457	0.640841	2087	-0.0196367	0.0138681	0.157139	884	Age/Sex/Race	0.922758	NA
seq2236331	22363-31	SL023044	tRNA-specific adenosine deaminase 1	ADAT1	Q9BUB4	23536	ADAT1	CAC>0	-0.0010887	0.0116215	0.925371	2087	0.0062089	0.018115	0.73187	884	Age/Sex/Race	0.988754	NA
seq2236331	22363-31	SL023044	tRNA-specific adenosine deaminase 1	ADAT1	Q9BUB4	23536	ADAT1	ln(CAC+1)	-0.0421791	0.049713	0.396284	2087	0.0909994	0.0785469	0.24696	884	Age/Sex/Race	0.674281	NA
seq2236552	22365-52	SL023037	Cyclic AMP-dependent transcription factor ATF-5	ATF5	Q9Y2D1	22809	ATF5	ln(CAC+1)	-0.0231288	0.0565692	0.682686	2087	-0.0344576	0.0688004	0.616613	884	Age/Sex/Race	0.851878	NA
seq2236552	22365-52	SL023037	Cyclic AMP-dependent transcription factor ATF-5	ATF5	Q9Y2D1	22809	ATF5	CAC>0	-0.0030851	0.0132224	0.815533	2087	0.0022154	0.0158582	0.888931	884	Age/Sex/Race	0.965117	NA
seq2236717	22367-17	SL023052	UPF0705 protein C11orf49	CK049	Q9H6J7	79096	C11orf49	ln(CAC+1)	-0.0146427	0.0496183	0.767941	2087	-0.0840569	0.0673819	0.212558	884	Age/Sex/Race	0.898694	NA
seq2236912	22369-12	SL023042	Doublesex- and mab-3-related transcription factor C2	DMRTD	Q8IXT2	63946	DMRTC2	ln(CAC+1)	0.0262923	0.048559	0.588256	2087	-0.147377	0.0746144	0.0485603	884	Age/Sex/Race	0.802754	NA
seq2236912	22369-12	SL023042	Doublesex- and mab-3-related transcription factor C2	DMRTD	Q8IXT2	63946	DMRTC2	CAC>0	0.001052	0.0113506	0.926168	2087	-0.0306363	0.0172032	0.0752818	884	Age/Sex/Race	0.988754	NA
seq2237456	22374-56	SL023051	Hairy/enhancer-of-split related with YRPW motif protein 1	HEY1	Q9Y5J3	23462	HEY1	CAC>0	-0.0080823	0.0120055	0.500882	2087	-0.0125369	0.0165173	0.448048	884	Age/Sex/Race	0.891613	NA
seq2237456	22374-56	SL023051	Hairy/enhancer-of-split related with YRPW motif protein 1	HEY1	Q9Y5J3	23462	HEY1	ln(CAC+1)	-0.0801942	0.0513395	0.118432	2087	-0.0677844	0.0716562	0.344425	884	Age/Sex/Race	0.406276	NA
seq2237515	22375-15	SL014766	Homeobox protein Hox-A11	HXA11	P31270	3207	HOXA11	CAC>0	0.0016465	0.0100859	0.870337	2087	-0.0089145	0.0147893	0.546818	884	Age/Sex/Race	0.97825	NA
seq2237515	22375-15	SL014766	Homeobox protein Hox-A11	HXA11	P31270	3207	HOXA11	ln(CAC+1)	0.012865	0.0431507	0.765626	2087	-0.0402193	0.0641702	0.53098	884	Age/Sex/Race	0.898014	NA
seq2237695	22376-95	SL013752	Homeobox protein Hox-A5	HXA5	P20719	3202	HOXA5	ln(CAC+1)	-0.071632	0.0541365	0.185923	2087	0.0162016	0.080546	0.84063	884	Age/Sex/Race	0.496746	NA
seq2237695	22376-95	SL013752	Homeobox protein Hox-A5	HXA5	P20719	3202	HOXA5	CAC>0	-0.0160466	0.0126539	0.204899	2087	-0.0062019	0.0185624	0.738376	884	Age/Sex/Race	0.708623	NA
seq2237727	22377-27	SL015188	Immediate early response gene 2 protein	IER2	Q9BTL4	9592	IER2	ln(CAC+1)	-0.0272155	0.0477222	0.568543	2087	-0.0517068	0.076224	0.497726	884	Age/Sex/Race	0.791645	NA
seq2237727	22377-27	SL015188	Immediate early response gene 2 protein	IER2	Q9BTL4	9592	IER2	CAC>0	-0.0124514	0.0111518	0.264321	2087	-0.0155496	0.0175638	0.376224	884	Age/Sex/Race	0.773929	NA
seq223782	22378-2	SL006625	Keratin 34	Keratin 34	O76011	100653049	KRT34	ln(CAC+1)	-0.0144269	0.0451726	0.749477	2087	0.195812	0.0766028	0.0107493	884	Age/Sex/Race	0.889819	NA
seq223782	22378-2	SL006625	Keratin 34	Keratin 34	O76011	100653049	KRT34	CAC>0	-0.0029873	0.0105584	0.777258	2087	0.0196442	0.0177074	0.267571	884	Age/Sex/Race	0.956714	NA
seq223811	22381-1	SL023040	Endoribonuclease LACTB2	LACB2	Q53H82	51110	LACTB2	ln(CAC+1)	0.0774813	0.0411291	0.0597241	2087	-0.0515566	0.0597959	0.388807	884	Age/Sex/Race	0.293864	NA
seq223811	22381-1	SL023040	Endoribonuclease LACTB2	LACB2	Q53H82	51110	LACTB2	CAC>0	0.0080059	0.0096198	0.405377	2087	-0.0062433	0.0137851	0.65073	884	Age/Sex/Race	0.856733	NA
seq2238321	22383-21	SL002546	MITF	MITF	O75030	4286	MITF	CAC>0	0.0060575	0.0100547	0.546934	2087	-0.0005242	0.0143041	0.970775	884	Age/Sex/Race	0.907336	NA
seq223852	22385-2	SL019548	PWWP domain-containing protein MUM1	MUM1	Q2TAK8	84939	PWWP3A	CAC>0	-0.0002193	0.0112838	0.984493	2087	-0.00919	0.0165748	0.579407	884	Age/Sex/Race	0.998828	NA
seq223852	22385-2	SL019548	PWWP domain-containing protein MUM1	MUM1	Q2TAK8	84939	PWWP3A	ln(CAC+1)	0.0237452	0.0482737	0.622852	2087	-0.0222761	0.0719274	0.756861	884	Age/Sex/Race	0.823331	NA
seq2238611	22386-11	SL023038	Homeobox protein OTX1	OTX1	P32242	5013	OTX1	CAC>0	-0.0041726	0.0107648	0.698341	2087	0.0227215	0.0168958	0.179038	884	Age/Sex/Race	0.939397	NA
seq2238611	22386-11	SL023038	Homeobox protein OTX1	OTX1	P32242	5013	OTX1	ln(CAC+1)	0.0019526	0.0460575	0.966188	2087	0.069499	0.0733497	0.343643	884	Age/Sex/Race	0.986664	NA
seq2238726	22387-26	SL014646	Pituitary homeobox 3	PITX3	O75364	5309	PITX3	ln(CAC+1)	0.0345976	0.0560265	0.536957	2087	0.0828369	0.0777101	0.286729	884	Age/Sex/Race	0.769454	NA
seq2238726	22387-26	SL014646	Pituitary homeobox 3	PITX3	O75364	5309	PITX3	CAC>0	0.0115628	0.013094	0.377302	2087	0.0057039	0.0179201	0.750337	884	Age/Sex/Race	0.846717	NA
seq2239134	22391-34	SL023043	Histone deacetylase complex subunit SAP30L	SP30L	Q9HAJ7	79685	SAP30L	ln(CAC+1)	-0.0269328	0.0481866	0.576271	2087	-0.0190499	0.0720318	0.791483	884	Age/Sex/Race	0.796246	NA
seq223925	22392-5	SL023036	SERTA domain-containing protein 3	SRTD3	Q9UJW9	29946	SERTAD3	ln(CAC+1)	-0.0510614	0.0462544	0.269753	2087	-0.0039049	0.0635765	0.951038	884	Age/Sex/Race	0.575325	NA
seq22393130	22393-130	SL023047	Thyroid transcription factor 1-associated protein 26	TAP26	Q9P031	29080	CCDC59	CAC>0	-0.0061888	0.0112489	0.582265	2087	-0.0099905	0.0157708	0.526585	884	Age/Sex/Race	0.912825	NA
seq223948	22394-8	SL023045	Transcription factor 21	TCF21	O43680	6943	TCF21	ln(CAC+1)	-0.0474794	0.0432843	0.272804	2087	-0.0321294	0.0680233	0.636809	884	Age/Sex/Race	0.578248	NA
seq223948	22394-8	SL023045	Transcription factor 21	TCF21	O43680	6943	TCF21	CAC>0	-0.0144023	0.010115	0.154638	2087	-0.0067498	0.0156774	0.666906	884	Age/Sex/Race	0.630412	NA
seq223957	22395-7	SL003663	Tristetraproline	Tristetraproline	P26651	7538	ZFP36	ln(CAC+1)	0.0050105	0.0440642	0.909479	2087	-0.0027627	0.0642247	0.965698	884	Age/Sex/Race	0.962272	NA
seq223972	22397-2	SL010208	X-box-binding protein 1	XBP1	P17861	7494	XBP1	ln(CAC+1)	-0.0327858	0.0494378	0.507293	2087	0.03934	0.0745452	0.597817	884	Age/Sex/Race	0.754366	NA
seq223972	22397-2	SL010208	X-box-binding protein 1	XBP1	P17861	7494	XBP1	CAC>0	-0.0101596	0.0115543	0.379344	2087	0.0035445	0.0171824	0.836616	884	Age/Sex/Race	0.846717	NA
seq223985	22398-5	SL022948	Acidic leucine-rich nuclear phosphoprotein 32 family member C	AN32C	O43423	23520	ANP32C	ln(CAC+1)	-0.0095321	0.0470897	0.839606	2087	-0.0985417	0.0676871	0.145793	884	Age/Sex/Race	0.934219	NA
seq2240126	22401-26	SL022904	Guanylyl cyclase-activating protein 2	GUC1B	Q9UMX6	2979	GUCA1B	CAC>0	-0.0209853	0.0118942	0.0778227	2087	-0.0146297	0.0186245	0.432369	884	Age/Sex/Race	0.452496	NA
seq2240126	22401-26	SL022904	Guanylyl cyclase-activating protein 2	GUC1B	Q9UMX6	2979	GUCA1B	ln(CAC+1)	-0.107118	0.0508719	0.0353557	2087	-0.0510633	0.0808226	0.527685	884	Age/Sex/Race	0.226151	NA
seq2240212	22402-12	SL022926	Histone H2A type 1-A	H2A1A	Q96QV6	221613	H2AC1	CAC>0	0.0125213	0.0101204	0.216141	2087	0.0156345	0.0137834	0.256981	884	Age/Sex/Race	0.725961	NA
seq2240212	22402-12	SL022926	Histone H2A type 1-A	H2A1A	Q96QV6	221613	H2AC1	ln(CAC+1)	0.0593359	0.0432956	0.170684	2087	0.134917	0.0596774	0.0240174	884	Age/Sex/Race	0.475966	NA
seq2240313	22403-13	SL006408	Histone H2B type 1-K	H2B1K	O60814	85236	H2BC12	CAC>0	0.0101842	0.0098298	0.3003	2087	0.0160451	0.0142646	0.260973	884	Age/Sex/Race	0.803021	NA
seq2240313	22403-13	SL006408	Histone H2B type 1-K	H2B1K	O60814	85236	H2BC12	ln(CAC+1)	0.0412697	0.042057	0.326568	2087	0.14392	0.0617488	0.0199923	884	Age/Sex/Race	0.617753	NA
seq224044	22404-4	SL022685	Inositol hexakisphosphate kinase 1	IP6K1	Q92551	9807	IP6K1	ln(CAC+1)	0.0622463	0.0417113	0.135768	2087	-0.0767736	0.0628469	0.222188	884	Age/Sex/Race	0.43041	NA
seq224044	22404-4	SL022685	Inositol hexakisphosphate kinase 1	IP6K1	Q92551	9807	IP6K1	CAC>0	0.0055637	0.0097537	0.568455	2087	-0.0072392	0.0144943	0.617587	884	Age/Sex/Race	0.910746	NA
seq2240561	22405-61	SL021781	Phosphoenolpyruvate carboxykinase [GTP], mitochondrial	PCKGM	Q16822	5106	PCK2	ln(CAC+1)	0.0948421	0.0411406	0.0212469	2087	-0.0223845	0.0623968	0.719872	884	Age/Sex/Race	0.171207	NA
seq2240561	22405-61	SL021781	Phosphoenolpyruvate carboxykinase [GTP], mitochondrial	PCKGM	Q16822	5106	PCK2	CAC>0	0.0145976	0.0096229	0.129426	2087	-0.0059351	0.01438	0.679902	884	Age/Sex/Race	0.581774	NA
seq22414127	22414-127	SL022663	Serine/threonine-protein kinase tousled-like 1	TLK1	Q9UKI8	9874	TLK1	CAC>0	-0.0063984	0.0114953	0.577853	2087	-0.0076601	0.017217	0.656492	884	Age/Sex/Race	0.911351	NA
seq22414127	22414-127	SL022663	Serine/threonine-protein kinase tousled-like 1	TLK1	Q9UKI8	9874	TLK1	ln(CAC+1)	-0.0130978	0.0491842	0.790034	2087	-0.0509298	0.0746938	0.495515	884	Age/Sex/Race	0.909729	NA
seq2241710	22417-10	SL022687	E3 ubiquitin-protein ligase CBL-C	CBLC	Q9ULV8	23624	CBLC	CAC>0	-0.0221409	0.0111827	0.0478431	2087	-0.0161528	0.0178144	0.364801	884	Age/Sex/Race	0.343834	NA
seq2241710	22417-10	SL022687	E3 ubiquitin-protein ligase CBL-C	CBLC	Q9ULV8	23624	CBLC	ln(CAC+1)	-0.106295	0.0478323	0.026374	2087	-0.0680541	0.0772996	0.378887	884	Age/Sex/Race	0.194323	NA
seq2242179	22421-79	SL022650	E3 ubiquitin-protein ligase pellino homolog 1	PELI1	Q96FA3	57162	PELI1	ln(CAC+1)	-0.05845	0.0524687	0.265409	2087	-0.0018376	0.0759218	0.980695	884	Age/Sex/Race	0.571115	NA
seq2242179	22421-79	SL022650	E3 ubiquitin-protein ligase pellino homolog 1	PELI1	Q96FA3	57162	PELI1	CAC>0	-0.0155877	0.0122625	0.203811	2087	-0.0178046	0.0174871	0.308884	884	Age/Sex/Race	0.707242	NA
seq2242913	22429-13	SL022683	Lysine-specific histone demethylase 1A	KDM1A	O60341	23028	KDM1A	CAC>0	-0.0035022	0.0132324	0.79129	2087	-0.023862	0.0185114	0.197722	884	Age/Sex/Race	0.959773	NA
seq2242913	22429-13	SL022683	Lysine-specific histone demethylase 1A	KDM1A	O60341	23028	KDM1A	ln(CAC+1)	-0.0746834	0.0565906	0.187076	2087	-0.106509	0.0803174	0.18515	884	Age/Sex/Race	0.49731	NA
seq2243015	22430-15	SL014721	N-chimaerin	CHIN	P15882	1123	CHN1	CAC>0	-0.0118152	0.0117964	0.316657	2087	-0.0142787	0.0174982	0.414715	884	Age/Sex/Race	0.816402	NA
seq2243015	22430-15	SL014721	N-chimaerin	CHIN	P15882	1123	CHN1	ln(CAC+1)	-0.0607398	0.0504641	0.228872	2087	-0.0215893	0.0759508	0.776283	884	Age/Sex/Race	0.535194	NA
seq22431164	22431-164	SL022686	Serum response factor-binding protein 1	SRFB1	Q8NEF9	153443	SRFBP1	ln(CAC+1)	-0.0482054	0.0523757	0.357483	2087	-0.021012	0.0798796	0.792577	884	Age/Sex/Race	0.641959	NA
seq22431164	22431-164	SL022686	Serum response factor-binding protein 1	SRFB1	Q8NEF9	153443	SRFBP1	CAC>0	-0.0095283	0.0122426	0.436485	2087	0.0010001	0.0184102	0.956689	884	Age/Sex/Race	0.873244	NA
seq2243283	22432-83	SL010881	Serine/threonine-protein kinase SRPK1	SRPK1	Q96SB4	6732	SRPK1	CAC>0	0.0036479	0.0100349	0.716254	2087	0.0080162	0.0153737	0.602202	884	Age/Sex/Race	0.943047	NA
seq224452	22445-2	SL022509	Calcium-binding protein 5	CABP5	Q9NP86	56344	CABP5	ln(CAC+1)	-0.0474073	0.04862	0.329645	2087	-0.0780176	0.0742854	0.293896	884	Age/Sex/Race	0.620929	NA
seq2246543	22465-43	SL007420	Transcription factor HES-1	HES1	Q14469	3280	HES1	CAC>0	-0.0205191	0.0099167	0.0386564	2087	0.0044402	0.0140515	0.752082	884	Age/Sex/Race	0.301245	NA
seq2246627	22466-27	SL007476	Transcription factor HES-5	HES5	Q5TA89	388585	HES5	ln(CAC+1)	0.0766769	0.0515673	0.137185	2087	0.0087847	0.0756378	0.907567	884	Age/Sex/Race	0.43237	NA
seq2246627	22466-27	SL007476	Transcription factor HES-5	HES5	Q5TA89	388585	HES5	CAC>0	0.0181141	0.0120528	0.133019	2087	0.021057	0.0174176	0.227007	884	Age/Sex/Race	0.591253	NA
seq2246794	22467-94	SL012875	HERV-H LTR-associating protein 3	HHLA3	Q9XRX5	11147	HHLA3	CAC>0	-0.0113965	0.0104014	0.273347	2087	-0.004485	0.0144744	0.756742	884	Age/Sex/Race	0.782211	NA
seq2246794	22467-94	SL012875	HERV-H LTR-associating protein 3	HHLA3	Q9XRX5	11147	HHLA3	ln(CAC+1)	-0.0319283	0.0445085	0.473237	2087	-0.0566336	0.0627793	0.367247	884	Age/Sex/Race	0.730443	NA
seq2246854	22468-54	SL005850	Histone H2A type 1	Histone H2A type 1	P0C0S8	8329	H2AC11	ln(CAC+1)	0.0589446	0.0406627	0.147321	2087	0.147398	0.0637613	0.0210238	884	Age/Sex/Race	0.445351	NA
seq2246854	22468-54	SL005850	Histone H2A type 1	Histone H2A type 1	P0C0S8	8329	H2AC11	CAC>0	0.0202113	0.0094987	0.0334707	2087	0.0230134	0.0147189	0.11829	884	Age/Sex/Race	0.280294	NA
seq22469103	22469-103	SL022950	Homeobox protein HMX2	HMX2	A2RU54	3167	HMX2	CAC>0	-0.0066432	0.013233	0.615707	2087	0.0038499	0.0151911	0.799995	884	Age/Sex/Race	0.91722	NA
seq22469103	22469-103	SL022950	Homeobox protein HMX2	HMX2	A2RU54	3167	HMX2	ln(CAC+1)	-0.0583344	0.0566051	0.302871	2087	0.0112108	0.0659159	0.864989	884	Age/Sex/Race	0.603072	NA
seq224720	2247-20	SL004332	Prokineticin-1	EG-VEGF	P58294	84432	PROK1	CAC>0	0.0007266	0.0122847	0.952838	2087	0.0518727	0.0182427	0.0045659	884	Age/Sex/Race	0.993817	NA
seq224720	2247-20	SL004332	Prokineticin-1	EG-VEGF	P58294	84432	PROK1	ln(CAC+1)	-0.0004266	0.0525588	0.993524	2087	0.224986	0.079156	0.0045824	884	Age/Sex/Race	0.997388	NA
seq224724	22472-4	SL022770	Transcription factor 12	HTF4	Q99081	6938	TCF12	ln(CAC+1)	-0.0036628	0.0419236	0.930386	2087	0.0327455	0.0611007	0.592145	884	Age/Sex/Race	0.971284	NA
seq224724	22472-4	SL022770	Transcription factor 12	HTF4	Q99081	6938	TCF12	CAC>0	0.0129711	0.0097948	0.185556	2087	0.010592	0.0140794	0.452071	884	Age/Sex/Race	0.678959	NA
seq2247428	22474-28	SL022805	Homeobox protein Hox-C11	HXC11	O43248	3227	HOXC11	ln(CAC+1)	-0.043931	0.0410598	0.284777	2087	0.0229877	0.0624993	0.713106	884	Age/Sex/Race	0.587373	NA
seq2247428	22474-28	SL022805	Homeobox protein Hox-C11	HXC11	O43248	3227	HOXC11	CAC>0	-0.007	0.0095984	0.465912	2087	0.0041104	0.0144044	0.775439	884	Age/Sex/Race	0.881719	NA
seq22476115	22476-115	SL022788	Homeobox protein Hox-D4	HXD4	P09016	3233	HOXD4	ln(CAC+1)	0.0297699	0.0532583	0.576241	2087	-0.0048439	0.0750755	0.94857	884	Age/Sex/Race	0.796246	NA
seq22476115	22476-115	SL022788	Homeobox protein Hox-D4	HXD4	P09016	3233	HOXD4	CAC>0	0.0128116	0.012446	0.303422	2087	0.0043045	0.0173018	0.80358	884	Age/Sex/Race	0.804297	NA
seq2247964	22479-64	SL007750	Inositol hexakisphosphate kinase 2	IP6K2	Q9UHH9	51447	IP6K2	ln(CAC+1)	0.0694224	0.0449199	0.122385	2087	-0.114131	0.0662356	0.0852209	884	Age/Sex/Race	0.410239	NA
seq2247964	22479-64	SL007750	Inositol hexakisphosphate kinase 2	IP6K2	Q9UHH9	51447	IP6K2	CAC>0	0.0103889	0.0105028	0.322704	2087	-0.0158942	0.0152814	0.298578	884	Age/Sex/Race	0.822708	NA
seq2248115	22481-15	SL022787	IQ domain-containing protein D	IQCD	Q96DY2	115811	IQCD	CAC>0	-0.0061105	0.0127431	0.631623	2087	-0.0033497	0.0180671	0.852956	884	Age/Sex/Race	0.922228	NA
seq2248287	22482-87	SL006447	Keratin, type I cytoskeletal 14	K1C14	P02533	3861	KRT14	CAC>0	0.004153	0.010223	0.684606	2087	0.0071955	0.0139184	0.605303	884	Age/Sex/Race	0.936071	NA
seq22483109	22483-109	SL022806	Keratin, type II cytoskeletal 71	K2C71	Q3SY84	112802	KRT71	ln(CAC+1)	0.0460175	0.0451017	0.307702	2087	-0.0632616	0.0629598	0.315273	884	Age/Sex/Race	0.605619	NA
seq22483109	22483-109	SL022806	Keratin, type II cytoskeletal 71	K2C71	Q3SY84	112802	KRT71	CAC>0	0.0053132	0.0105437	0.61437	2087	-0.0021306	0.0145182	0.883358	884	Age/Sex/Race	0.91722	NA
seq2248417	22484-17	SL021863	Casein kinase I isoform alpha-like	KC1AL	Q8N752	122011	CSNK1A1L	ln(CAC+1)	0.0130837	0.0444371	0.768457	2087	0.0381125	0.06244	0.541764	884	Age/Sex/Race	0.898694	NA
seq2248417	22484-17	SL021863	Casein kinase I isoform alpha-like	KC1AL	Q8N752	122011	CSNK1A1L	CAC>0	0.0102956	0.0103842	0.321571	2087	0.0249688	0.0143687	0.0826094	884	Age/Sex/Race	0.822102	NA
seq224851	22485-1	SL022883	BTB/POZ domain-containing protein KCTD7	KCTD7	Q96MP8	154881	KCTD7	ln(CAC+1)	-0.0085976	0.0509407	0.865988	2087	-0.0552442	0.0743637	0.457746	884	Age/Sex/Race	0.945666	NA
seq224851	22485-1	SL022883	BTB/POZ domain-containing protein KCTD7	KCTD7	Q96MP8	154881	KCTD7	CAC>0	-0.0065479	0.0119057	0.582391	2087	-0.0137132	0.0171374	0.423816	884	Age/Sex/Race	0.912825	NA
seq2248658	22486-58	SL005381	Keratin, type II cytoskeletal 6A	Keratin 6A	P02538	3853	KRT6A	ln(CAC+1)	-0.0611195	0.0477215	0.200423	2087	0.0908071	0.0782719	0.246303	884	Age/Sex/Race	0.509373	NA
seq2248817	22488-17	SL022786	Krueppel-like factor 9	KLF9	Q13886	687	KLF9	ln(CAC+1)	-0.0046581	0.0405555	0.908569	2087	-0.0635125	0.0651474	0.329876	884	Age/Sex/Race	0.961795	NA
seq2248817	22488-17	SL022786	Krueppel-like factor 9	KLF9	Q13886	687	KLF9	CAC>0	-0.0070949	0.0094779	0.454197	2087	-0.0083723	0.0150197	0.577381	884	Age/Sex/Race	0.875917	NA
seq2249016	22490-16	SL022801	Lipocalin-like 1 protein	LCNL1	Q6ZST4	401562	LCNL1	CAC>0	-0.0320069	0.0112197	0.0043771	2087	-0.013561	0.0168363	0.420772	884	Age/Sex/Race	0.0776337	NA
seq2249016	22490-16	SL022801	Lipocalin-like 1 protein	LCNL1	Q6ZST4	401562	LCNL1	ln(CAC+1)	-0.114472	0.0480304	0.0172458	2087	-0.137848	0.0729323	0.0590765	884	Age/Sex/Race	0.151646	NA
seq2249110	22491-10	SL022963	LIM domain-binding protein 2	LDB2	O43679	9079	LDB2	ln(CAC+1)	0.0020709	0.0468377	0.964739	2087	-0.0562885	0.0670932	0.40172	884	Age/Sex/Race	0.986217	NA
seq2249110	22491-10	SL022963	LIM domain-binding protein 2	LDB2	O43679	9079	LDB2	CAC>0	0.0076417	0.0109462	0.485185	2087	-0.0107324	0.0154646	0.487867	884	Age/Sex/Race	0.888247	NA
seq22492108	22492-108	SL022931	LIM domain only protein 3	LMO3	Q8TAP4	55885	LMO3	ln(CAC+1)	-0.0447511	0.0437743	0.306751	2087	0.0390762	0.0655108	0.551005	884	Age/Sex/Race	0.605232	NA
seq22492108	22492-108	SL022931	LIM domain only protein 3	LMO3	Q8TAP4	55885	LMO3	CAC>0	-0.0097579	0.0102318	0.340356	2087	0.0096448	0.0150976	0.523098	884	Age/Sex/Race	0.827081	NA
seq2249621	22496-21	SL022811	LYR motif-containing protein 1	LYRM1	O43325	57149	LYRM1	ln(CAC+1)	-0.0428473	0.0463357	0.355221	2087	-0.174733	0.069748	0.0124181	884	Age/Sex/Race	0.640444	NA
seq2249915	22499-15	SL022896	Mediator of RNA polymerase II transcription subunit 28	MED28	Q9H204	80306	MED28	CAC>0	-0.0177951	0.010365	0.0861546	2087	0.0069628	0.0151585	0.64611	884	Age/Sex/Race	0.47643	NA
seq2249915	22499-15	SL022896	Mediator of RNA polymerase II transcription subunit 28	MED28	Q9H204	80306	MED28	ln(CAC+1)	-0.0778037	0.044344	0.0794839	2087	0.0137469	0.0657796	0.834509	884	Age/Sex/Race	0.340349	NA
seq225009	22500-9	SL022881	Mediator of RNA polymerase II transcription subunit 11	MED11	Q9P086	400569	MED11	ln(CAC+1)	-0.146082	0.0446423	0.0010843	2087	-0.153336	0.0649085	0.0183769	884	Age/Sex/Race	0.0238943	0.0417743
seq2250324	22503-24	SL022790	Homeobox protein Mohawk	MKX	Q8IYA7	283078	MKX	CAC>0	0.0093765	0.0120672	0.43723	2087	0.0071694	0.0169497	0.672414	884	Age/Sex/Race	0.873244	NA
seq225043	22504-3	SL022839	NEDD4-binding protein 2-like 2	N42L2	Q92802	10443	N4BP2L2	ln(CAC+1)	0.0771599	0.0416184	0.0638826	2087	-0.0281597	0.0600995	0.639507	884	Age/Sex/Race	0.304345	NA
seq2250524	22505-24	SL022938	NAD kinase 2, mitochondrial	NAKD2	Q4G0N4	133686	NADK2	ln(CAC+1)	0.0154009	0.0503808	0.759872	2087	0.0580477	0.0678907	0.392775	884	Age/Sex/Race	0.895249	NA
seq2250625	22506-25	SL013058	N-acetyltransferase 5	NAT5	P61599	51126	NAA20	CAC>0	0.013772	0.0125291	0.271808	2087	-0.010724	0.0150574	0.476525	884	Age/Sex/Race	0.782098	NA
seq225082	22508-2	SL007995	NADH dehydrogenase	NDUBA	O96000	4716	NDUFB10	CAC>0	0.0140846	0.01241	0.256531	2087	0.0108747	0.0163309	0.505651	884	Age/Sex/Race	0.761168	NA
seq225099	22509-9	SL022838	Arginine-hydroxylase NDUFAF5, mitochondrial	NDUF5	Q5TEU4	79133	NDUFAF5	ln(CAC+1)	0.0081893	0.0483147	0.86542	2087	-0.0016942	0.0647661	0.979136	884	Age/Sex/Race	0.945575	NA
seq225099	22509-9	SL022838	Arginine-hydroxylase NDUFAF5, mitochondrial	NDUF5	Q5TEU4	79133	NDUFAF5	CAC>0	0.0058385	0.0112921	0.60518	2087	-0.0105546	0.0149221	0.47956	884	Age/Sex/Race	0.91722	NA
seq225106	22510-6	SL013089	Nuclear factor erythroid 2-related factor 2	NF2L2	Q16236	4780	NFE2L2	CAC>0	0.0122865	0.0102718	0.231782	2087	-0.0229688	0.0149335	0.124391	884	Age/Sex/Race	0.736475	NA
seq225106	22510-6	SL013089	Nuclear factor erythroid 2-related factor 2	NF2L2	Q16236	4780	NFE2L2	ln(CAC+1)	0.0778714	0.0439289	0.0764296	2087	-0.124165	0.0647489	0.0554809	884	Age/Sex/Race	0.333796	NA
seq2251128	22511-28	SL014740	Nuclear transcription factor Y subunit alpha	NFYA	P23511	4800	NFYA	CAC>0	-0.0050148	0.0115808	0.66504	2087	0.0167611	0.0142474	0.239739	884	Age/Sex/Race	0.931733	NA
seq2251128	22511-28	SL014740	Nuclear transcription factor Y subunit alpha	NFYA	P23511	4800	NFYA	ln(CAC+1)	-0.028614	0.0495453	0.563643	2087	0.0492756	0.0618462	0.425815	884	Age/Sex/Race	0.789078	NA
seq2251218	22512-18	SL022939	Neuroguidin	NGDN	Q8NEJ9	25983	NGDN	ln(CAC+1)	-0.0309218	0.0439142	0.481423	2087	0.0860348	0.0676798	0.203992	884	Age/Sex/Race	0.735361	NA
seq2251218	22512-18	SL022939	Neuroguidin	NGDN	Q8NEJ9	25983	NGDN	CAC>0	0.0055876	0.0102647	0.586256	2087	0.0208266	0.0155964	0.182108	884	Age/Sex/Race	0.913598	NA
seq2251412	22514-12	SL022872	Protein naked cuticle homolog 2	NKD2	Q969F2	85409	NKD2	ln(CAC+1)	-0.0279605	0.0516608	0.588405	2087	0.0848624	0.0781551	0.277856	884	Age/Sex/Race	0.802754	NA
seq2251412	22514-12	SL022872	Protein naked cuticle homolog 2	NKD2	Q969F2	85409	NKD2	CAC>0	-0.0026147	0.0120755	0.828595	2087	0.0132235	0.0180186	0.463217	884	Age/Sex/Race	0.965117	NA
seq2251630	22516-30	SL022773	Neural retina-specific leucine zipper protein	NRL	P54845	4901	NRL	CAC>0	0.0202916	0.0106593	0.0570933	2087	0.0155559	0.0156769	0.321333	884	Age/Sex/Race	0.384696	NA
seq2251630	22516-30	SL022773	Neural retina-specific leucine zipper protein	NRL	P54845	4901	NRL	ln(CAC+1)	0.067713	0.0456202	0.137887	2087	0.110702	0.0679584	0.103679	884	Age/Sex/Race	0.433325	NA
seq22517106	22517-106	SL019471	E3 SUMO-protein ligase NSE2	NSE2	Q96MF7	286053	NSMCE2	CAC>0	-0.002061	0.0100268	0.837164	2087	0.0163795	0.0146082	0.262487	884	Age/Sex/Race	0.966698	NA
seq22517106	22517-106	SL019471	E3 SUMO-protein ligase NSE2	NSE2	Q96MF7	286053	NSMCE2	ln(CAC+1)	0.0048702	0.0428988	0.909623	2087	0.0365512	0.0634189	0.564529	884	Age/Sex/Race	0.962272	NA
seq2251854	22518-54	SL022826	Kinetochore-associated protein NSL1 homolog	NSL1	Q96IY1	25936	NSL1	CAC>0	-0.0045289	0.0095194	0.634297	2087	0.0133789	0.0144961	0.356297	884	Age/Sex/Race	0.922228	NA
seq2251854	22518-54	SL022826	Kinetochore-associated protein NSL1 homolog	NSL1	Q96IY1	25936	NSL1	ln(CAC+1)	-0.0374179	0.0407215	0.358268	2087	0.0555996	0.0629015	0.376984	884	Age/Sex/Race	0.64305	NA
seq2252113	22521-13	SL022763	Homeobox protein OTX2	OTX2	P32243	5015	OTX2	CAC>0	-0.004854	0.0116247	0.67631	2087	0.0146962	0.0155207	0.343961	884	Age/Sex/Race	0.933226	NA
seq2252113	22521-13	SL022763	Homeobox protein OTX2	OTX2	P32243	5015	OTX2	ln(CAC+1)	-0.0501774	0.049725	0.313044	2087	-0.03156	0.0673708	0.639577	884	Age/Sex/Race	0.609067	NA
seq225234	22523-4	SL022960	Polyadenylate-binding protein 5	PABP5	Q96DU9	140886	PABPC5	ln(CAC+1)	-0.0687379	0.0484586	0.156198	2087	-0.0127878	0.0737315	0.862348	884	Age/Sex/Race	0.45663	NA
seq225234	22523-4	SL022960	Polyadenylate-binding protein 5	PABP5	Q96DU9	140886	PABPC5	CAC>0	-0.015456	0.0113268	0.17254	2087	-0.0114487	0.0169885	0.500548	884	Age/Sex/Race	0.659984	NA
seq225259	22525-9	SL022780	Paired box protein Pax-3	PAX3	P23760	5077	PAX3	ln(CAC+1)	-0.043545	0.0498066	0.382066	2087	-0.137701	0.0747975	0.0659618	884	Age/Sex/Race	0.663435	NA
seq225259	22525-9	SL022780	Paired box protein Pax-3	PAX3	P23760	5077	PAX3	CAC>0	-0.0081403	0.0116422	0.4845	2087	-0.0281717	0.0172453	0.102704	884	Age/Sex/Race	0.888247	NA
seq2252681	22526-81	SL004929	Pyruvate dehydrogenase E1 component beta subunit	PDHB	P11177	5162	PDHB	ln(CAC+1)	0.113224	0.0439328	0.0100286	2087	0.16925	0.0613759	0.0059437	884	Age/Sex/Race	0.111235	NA
seq225274	22527-4	SL008220	PDZ and LIM domain protein 3	PDLI3	Q53GG5	27295	PDLIM3	CAC>0	0.0077773	0.0104048	0.454863	2087	0.0098815	0.0149524	0.508875	884	Age/Sex/Race	0.876734	NA
seq225281	22528-1	SL022875	PHD finger protein 11	PHF11	Q9UIL8	51131	PHF11	CAC>0	-0.007546	0.0112399	0.502067	2087	-0.032889	0.016099	0.0413587	884	Age/Sex/Race	0.891626	NA
seq225281	22528-1	SL022875	PHD finger protein 11	PHF11	Q9UIL8	51131	PHF11	ln(CAC+1)	0.0115956	0.0480932	0.809497	2087	-0.163109	0.0698036	0.0196791	884	Age/Sex/Race	0.918964	NA
seq2252931	22529-31	SL022953	PHD finger protein 6	PHF6	Q8IWS0	84295	PHF6	CAC>0	0.011568	0.0118763	0.330147	2087	0.0295434	0.0171362	0.0850519	884	Age/Sex/Race	0.822992	NA
seq2252931	22529-31	SL022953	PHD finger protein 6	PHF6	Q8IWS0	84295	PHF6	ln(CAC+1)	-0.0138686	0.0508219	0.784968	2087	0.106332	0.0743936	0.153267	884	Age/Sex/Race	0.906785	NA
seq22530111	22530-111	SL022916	Phytanoyl-CoA dioxygenase domain-containing protein 1	PHYD1	Q5SRE7	254295	PHYHD1	CAC>0	0.0113062	0.0108863	0.299123	2087	-0.0066728	0.0164526	0.685155	884	Age/Sex/Race	0.802475	NA
seq22530111	22530-111	SL022916	Phytanoyl-CoA dioxygenase domain-containing protein 1	PHYD1	Q5SRE7	254295	PHYHD1	ln(CAC+1)	0.0057661	0.0465877	0.901511	2087	-0.0335999	0.0713864	0.637989	884	Age/Sex/Race	0.958958	NA
seq2253144	22531-44	SL022929	Pituitary homeobox 2	PITX2	Q99697	5308	PITX2	CAC>0	0.0041546	0.0123563	0.736727	2087	0.0298091	0.0154593	0.0541476	884	Age/Sex/Race	0.947351	NA
seq2253144	22531-44	SL022929	Pituitary homeobox 2	PITX2	Q99697	5308	PITX2	ln(CAC+1)	0.0133269	0.0528658	0.800997	2087	0.131046	0.0670745	0.05105	884	Age/Sex/Race	0.914052	NA
seq2253259	22532-59	SL022955	PLAC8-like protein 1	PL8L1	A1L4L8	153770	PLAC8L1	CAC>0	-0.0030607	0.0096877	0.752085	2087	-0.0079177	0.0144721	0.584447	884	Age/Sex/Race	0.951024	NA
seq2253395	22533-95	SL022816	Serine/threonine-protein phosphatase 1 regulatory subunit 10	PP1RA	Q96QC0	5514	PPP1R10	CAC>0	0.0556328	0.0101314	4.48e-08	2087	0.0335575	0.0144554	0.0204901	884	Age/Sex/Race	1.92605e-05	0.0396386
seq2253414	22534-14	SL014860	Serine/threonine-protein phosphatase 4 catalytic subunit	PP4C	P60510	5531	PPP4C	ln(CAC+1)	-0.0018113	0.0415502	0.965232	2087	-0.0525302	0.0605198	0.38564	884	Age/Sex/Race	0.986245	NA
seq2253414	22534-14	SL014860	Serine/threonine-protein phosphatase 4 catalytic subunit	PP4C	P60510	5531	PPP4C	CAC>0	0.0120933	0.009708	0.213015	2087	-0.0065084	0.013952	0.640985	884	Age/Sex/Race	0.719138	NA
seq225361	22536-1	SL022873	Protein phosphatase 1 regulatory subunit 42	PPR42	Q7Z4L9	286187	PPP1R42	CAC>0	0.0009923	0.0115295	0.931422	2087	-0.0152013	0.017819	0.393839	884	Age/Sex/Race	0.988945	NA
seq225361	22536-1	SL022873	Protein phosphatase 1 regulatory subunit 42	PPR42	Q7Z4L9	286187	PPP1R42	ln(CAC+1)	-0.0311311	0.0493233	0.528002	2087	0.0181115	0.0773468	0.814915	884	Age/Sex/Race	0.76447	NA
seq225375	22537-5	SL019073	Protein phosphatase PTC7 homolog	PPTC7	Q8NI37	160760	PPTC7	ln(CAC+1)	-0.0736581	0.0472547	0.119209	2087	-0.0075954	0.0730602	0.917224	884	Age/Sex/Race	0.407886	NA
seq22540129	22540-129	SL009444	Proteasome subunit beta type 7	PSB7	Q99436	5695	PSMB7	ln(CAC+1)	0.0196973	0.0465876	0.672484	2087	0.0907471	0.0671842	0.177132	884	Age/Sex/Race	0.848145	NA
seq22540129	22540-129	SL009444	Proteasome subunit beta type 7	PSB7	Q99436	5695	PSMB7	CAC>0	0.0076088	0.0108882	0.484749	2087	0.0168508	0.0154893	0.276937	884	Age/Sex/Race	0.888247	NA
seq2254146	22541-46	SL022906	DNA replication complex GINS protein PSF1	PSF1	Q14691	9837	GINS1	ln(CAC+1)	-0.0201346	0.0517009	0.696987	2087	-0.0276969	0.0692681	0.689363	884	Age/Sex/Race	0.859257	NA
seq2254146	22541-46	SL022906	DNA replication complex GINS protein PSF1	PSF1	Q14691	9837	GINS1	CAC>0	-0.0035555	0.0120844	0.768615	2087	-0.0081055	0.015963	0.611743	884	Age/Sex/Race	0.955534	NA
seq2254410	22544-10	SL022961	DNA repair protein RAD51 homolog 3	RA51C	O43502	5889	RAD51C	ln(CAC+1)	-0.0346378	0.0441114	0.432405	2087	0.120539	0.0600177	0.0449063	884	Age/Sex/Race	0.702185	NA
seq2254410	22544-10	SL022961	DNA repair protein RAD51 homolog 3	RA51C	O43502	5889	RAD51C	CAC>0	-0.0127183	0.010308	0.217409	2087	0.0226583	0.0138426	0.10202	884	Age/Sex/Race	0.727179	NA
seq2254520	22545-20	SL022901	RNA-binding Raly-like protein	RALYL	Q86SE5	138046	RALYL	CAC>0	-0.0026537	0.0106047	0.802425	2087	0.0162266	0.0151712	0.285111	884	Age/Sex/Race	0.964084	NA
seq2254520	22545-20	SL022901	RNA-binding Raly-like protein	RALYL	Q86SE5	138046	RALYL	ln(CAC+1)	-0.0122333	0.0453708	0.787472	2087	0.0610506	0.0658392	0.354041	884	Age/Sex/Race	0.90808	NA
seq2254717	22547-17	SL014755	RNA-binding motif, single-stranded-interacting protein 1	RBMS1	P29558	5937	RBMS1	CAC>0	0.0107268	0.0106895	0.315745	2087	0.0109205	0.0158714	0.491597	884	Age/Sex/Race	0.815656	NA
seq2254818	22548-18	SL022844	Regulator of G-protein signaling 13	RGS13	O14921	6003	RGS13	CAC>0	-0.0057674	0.0095562	0.546221	2087	0.0124234	0.0140331	0.376239	884	Age/Sex/Race	0.907336	NA
seq2254973	22549-73	SL003821	RIP	RIP	Q13546	8737	RIPK1	CAC>0	-0.0122943	0.0095754	0.199305	2087	0.012282	0.0143686	0.392905	884	Age/Sex/Race	0.701351	NA
seq2254973	22549-73	SL003821	RIP	RIP	Q13546	8737	RIPK1	ln(CAC+1)	-0.0704646	0.0409545	0.0854794	2087	0.0274314	0.0623648	0.660151	884	Age/Sex/Race	0.352984	NA
seq225534	22553-4	SL013066	60S ribosomal protein L38	RL38	P63173	6169	RPL38	ln(CAC+1)	0.079297	0.0539078	0.141449	2087	-0.0375056	0.0729428	0.607257	884	Age/Sex/Race	0.438796	NA
seq225534	22553-4	SL013066	60S ribosomal protein L38	RL38	P63173	6169	RPL38	CAC>0	0.0140254	0.0126028	0.26589	2087	-0.0037589	0.0168129	0.823144	884	Age/Sex/Race	0.775252	NA
seq22554101	22554-101	SL022925	39S ribosomal protein L10, mitochondrial	RM10	Q7Z7H8	124995	MRPL10	CAC>0	-0.0081484	0.0098141	0.406477	2087	-0.0058528	0.0137758	0.671042	884	Age/Sex/Race	0.856733	NA
seq2255768	22557-68	SL022913	39S ribosomal protein L50, mitochondrial	RM50	Q8N5N7	54534	MRPL50	ln(CAC+1)	-0.123562	0.0477872	0.0097863	2087	0.0730901	0.070006	0.296747	884	Age/Sex/Race	0.110088	NA
seq225601	22560-1	SL019139	Protein EVI2A	EVI2A	P22794	2123	EVI2A	CAC>0	-0.0054703	0.0097032	0.572976	2087	0.0102283	0.0132771	0.441287	884	Age/Sex/Race	0.910746	NA
seq225601	22560-1	SL019139	Protein EVI2A	EVI2A	P22794	2123	EVI2A	ln(CAC+1)	-0.0622294	0.0414947	0.133845	2087	0.0117483	0.0576277	0.838506	884	Age/Sex/Race	0.428212	NA
seq225613	22561-3	SL017111	Uncharacterized protein UNQ511/PRO1026	YA003	Q6UX82	646627	LYPD8	CAC>0	0.007278	0.0108262	0.501493	2087	-0.0221465	0.0153642	0.149817	884	Age/Sex/Race	0.891613	NA
seq225613	22561-3	SL017111	Uncharacterized protein UNQ511/PRO1026	YA003	Q6UX82	646627	LYPD8	ln(CAC+1)	0.0017167	0.0463237	0.970442	2087	-0.12146	0.0666186	0.0686104	884	Age/Sex/Race	0.987381	NA
seq225634	22563-4	SL009098	Kin of IRRE-like protein 1	KIRR1	Q96J84	55243	KIRREL1	ln(CAC+1)	0.0448892	0.048496	0.354748	2087	0.0037242	0.0681093	0.956406	884	Age/Sex/Race	0.639913	NA
seq225634	22563-4	SL009098	Kin of IRRE-like protein 1	KIRR1	Q96J84	55243	KIRREL1	CAC>0	0.0034432	0.0113372	0.761379	2087	-0.009815	0.0156934	0.531855	884	Age/Sex/Race	0.952937	NA
seq225645	22564-5	SL017249	Low-density lipoprotein receptor class A domain-containing protein 3	LRAD3	Q86YD5	143458	LDLRAD3	CAC>0	0.0154032	0.0095755	0.107854	2087	-0.0041228	0.0139858	0.768227	884	Age/Sex/Race	0.53451	NA
seq2256653	22566-53	SL019572	Pituitary adenylate cyclase-activating polypeptide type I receptor	PACR	P41586	117	ADCYAP1R1	CAC>0	0.0031209	0.0109135	0.774934	2087	0.0274002	0.016309	0.0932986	884	Age/Sex/Race	0.956046	NA
seq2256653	22566-53	SL019572	Pituitary adenylate cyclase-activating polypeptide type I receptor	PACR	P41586	117	ADCYAP1R1	ln(CAC+1)	-0.020753	0.0466909	0.656745	2087	0.145855	0.0707078	0.0394264	884	Age/Sex/Race	0.840184	NA
seq225687	22568-7	SL009055	Desmoglein-4	DSG4	Q86SJ6	147409	DSG4	CAC>0	-0.0018253	0.01046	0.86149	2087	0.0002292	0.0149015	0.987729	884	Age/Sex/Race	0.97607	NA
seq2256955	22569-55	SL005928	TGF-beta receptor type-1	TGFR-1	P36897	7046	TGFBR1	ln(CAC+1)	0.0520796	0.0493484	0.29139	2087	-0.0035047	0.0678452	0.958813	884	Age/Sex/Race	0.591931	NA
seq2257219	22572-19	SL020705	Pepsin A-4	PEPA4	P0DJD7	643847	PGA4	ln(CAC+1)	5.5e-05	0.0407816	0.998924	2087	-0.0003059	0.0596903	0.995913	884	Age/Sex/Race	0.999338	NA
seq2257219	22572-19	SL020705	Pepsin A-4	PEPA4	P0DJD7	643847	PGA4	CAC>0	0.0041339	0.0095316	0.664547	2087	-0.0062348	0.013755	0.650461	884	Age/Sex/Race	0.931733	NA
seq225761	22576-1	SL005157	CD209 antigen	DC-SIGN	Q9NNX6	30835	CD209	ln(CAC+1)	-0.0789675	0.0438015	0.0715567	2087	0.0670259	0.0645576	0.299446	884	Age/Sex/Race	0.32225	NA
seq225762	22576-2	SL005157	CD209 antigen	DC-SIGN	Q9NNX6	30835	CD209	ln(CAC+1)	-0.0398848	0.0443542	0.368632	2087	-0.053235	0.062492	0.394519	884	Age/Sex/Race	0.653248	NA
seq2257724	22577-24	SL014292	Sialic acid-binding Ig-like lectin 14	SIG14	Q08ET2	100049587	SIGLEC14	CAC>0	0.0060096	0.0099726	0.546835	2087	-0.0008753	0.013233	0.947277	884	Age/Sex/Race	0.907336	NA
seq2257724	22577-24	SL014292	Sialic acid-binding Ig-like lectin 14	SIG14	Q08ET2	100049587	SIGLEC14	ln(CAC+1)	0.0366169	0.042663	0.390835	2087	0.0260323	0.057412	0.650352	884	Age/Sex/Race	0.669969	NA
seq2257817	22578-17	SL007680	Roundabout homolog 2	ROBO2	Q9HCK4	6092	ROBO2	ln(CAC+1)	-0.0638569	0.0440438	0.147251	2087	-0.0669127	0.0637849	0.29445	884	Age/Sex/Race	0.445351	NA
seq2257993	22579-93	SL009054	Neurexin-1-beta	NRX1B	P58400	9378	NRXN1	ln(CAC+1)	-0.0707128	0.0441446	0.109341	2087	0.0533138	0.0702015	0.447793	884	Age/Sex/Race	0.392362	NA
seq2257993	22579-93	SL009054	Neurexin-1-beta	NRX1B	P58400	9378	NRXN1	CAC>0	-0.0069583	0.0103233	0.500361	2087	0.0131189	0.0161783	0.417645	884	Age/Sex/Race	0.891613	NA
seq2258029	22580-29	SL004843	Ephrin-A2	Ephrin-A2	O43921	1943	EFNA2	CAC>0	0.0074958	0.0104884	0.474892	2087	0.0266889	0.0169053	0.114758	884	Age/Sex/Race	0.884813	NA
seq2258029	22580-29	SL004843	Ephrin-A2	Ephrin-A2	O43921	1943	EFNA2	ln(CAC+1)	0.0322679	0.0448734	0.472167	2087	0.130356	0.0733251	0.0757846	884	Age/Sex/Race	0.730443	NA
seq2258347	22583-47	SL005228	NKG2D ligand 2	ULBP-2	Q9BZM5	80328	ULBP2	CAC>0	-0.0012336	0.0100129	0.901962	2087	0.0432677	0.0153978	0.0050644	884	Age/Sex/Race	0.984002	NA
seq2258347	22583-47	SL005228	NKG2D ligand 2	ULBP-2	Q9BZM5	80328	ULBP2	ln(CAC+1)	-0.0112627	0.0428385	0.792646	2087	0.175071	0.066851	0.0089751	884	Age/Sex/Race	0.910389	NA
seq225842	22584-2	SL005198	Low-density lipoprotein receptor-related protein 6	LRP6	O75581	4040	LRP6	CAC>0	-0.0108407	0.0126167	0.390309	2087	0.0203558	0.0181907	0.263437	884	Age/Sex/Race	0.853955	NA
seq225842	22584-2	SL005198	Low-density lipoprotein receptor-related protein 6	LRP6	O75581	4040	LRP6	ln(CAC+1)	-0.0230261	0.0539865	0.669776	2087	0.0990509	0.0789156	0.209758	884	Age/Sex/Race	0.846791	NA
seq225855	22585-5	SL008930	Frizzled-4	FZD4	Q9ULV1	8322	FZD4	ln(CAC+1)	-0.038798	0.0435667	0.373277	2087	-0.0127495	0.0641735	0.842565	884	Age/Sex/Race	0.656449	NA
seq2258624	22586-24	SL008519	Butyrophilin subfamily 2 member A2	BT2A2	Q8WVV5	10385	BTN2A2	CAC>0	0.0056799	0.0099941	0.569872	2087	-0.0080684	0.0160163	0.614556	884	Age/Sex/Race	0.910746	NA
seq2258624	22586-24	SL008519	Butyrophilin subfamily 2 member A2	BT2A2	Q8WVV5	10385	BTN2A2	ln(CAC+1)	0.0484995	0.0427488	0.256705	2087	-0.0258662	0.0694998	0.709851	884	Age/Sex/Race	0.561512	NA
seq2258737	22587-37	SL022633	Ephrin type-A receptor 6	EPHA6	Q9UF33	285220	EPHA6	CAC>0	-0.0355337	0.0108124	0.0010317	2087	-0.0608457	0.0153601	8.06e-05	884	Age/Sex/Race	0.0292436	0.000748429
seq2258737	22587-37	SL022633	Ephrin type-A receptor 6	EPHA6	Q9UF33	285220	EPHA6	ln(CAC+1)	-0.173652	0.0462231	0.0001768	2087	-0.246366	0.0667248	0.000236	884	Age/Sex/Race	0.00623371	0.00162619
seq2258835	22588-35	SL021524	Adhesion G protein-coupled receptor B2	AGRB2	O60241	576	ADGRB2	CAC>0	0.0011555	0.0106388	0.91352	2087	-0.024965	0.0157573	0.113474	884	Age/Sex/Race	0.986115	NA
seq225893	22589-3	SL008531	Frizzled-2	FZD2	Q14332	2535	FZD2	ln(CAC+1)	0.0843071	0.0457065	0.0652477	2087	0.0597845	0.0655048	0.361664	884	Age/Sex/Race	0.306544	NA
seq225893	22589-3	SL008531	Frizzled-2	FZD2	Q14332	2535	FZD2	CAC>0	0.0142873	0.0106872	0.181416	2087	-0.004264	0.0151031	0.777758	884	Age/Sex/Race	0.674719	NA
seq2259068	22590-68	SL007770	Frizzled-1	FZD1	Q9UP38	8321	FZD1	ln(CAC+1)	-0.0041868	0.0505507	0.934	2087	0.109312	0.0770544	0.15636	884	Age/Sex/Race	0.972725	NA
seq225914	22591-4	SL022636	Frizzled-9	FZD9	O00144	8326	FZD9	CAC>0	0.0004727	0.0097102	0.961179	2087	0.0003949	0.0140803	0.977629	884	Age/Sex/Race	0.995704	NA
seq2277022	22770-22	SL022907	Solute carrier family 25 member 38	S2538	Q96DW6	54977	SLC25A38	CAC>0	0.007347	0.0105412	0.485895	2087	0.0294166	0.0173985	0.0912385	884	Age/Sex/Race	0.888307	NA
seq227716	22771-6	SL022957	Sterile alpha motif domain-containing protein 12	SAM12	Q8N8I0	401474	SAMD12	CAC>0	0.0074834	0.0102507	0.465448	2087	0.0279022	0.0146942	0.0579098	884	Age/Sex/Race	0.881719	NA
seq22772125	22772-125	SL009026	Sorting and assembly machinery component 50 homolog	SAM50	Q9Y512	25813	SAMM50	CAC>0	-0.0003422	0.0104934	0.973985	2087	0.0120276	0.0144459	0.405297	884	Age/Sex/Race	0.996592	NA
seq2277369	22773-69	SL021585	Succinate dehydrogenase [ubiquinone] iron-sulfur subunit, mitochondrial	SDHB	P21912	6390	SDHB	CAC>0	0.0114669	0.0106331	0.280974	2087	0.0136471	0.0148244	0.35752	884	Age/Sex/Race	0.78527	NA
seq2277369	22773-69	SL021585	Succinate dehydrogenase [ubiquinone] iron-sulfur subunit, mitochondrial	SDHB	P21912	6390	SDHB	ln(CAC+1)	0.0967493	0.0454558	0.033419	2087	0.051628	0.0643309	0.422459	884	Age/Sex/Race	0.219593	NA
seq2277420	22774-20	SL022935	tRNA-splicing endonuclease subunit Sen34	SEN34	Q9BSV6	79042	TSEN34	CAC>0	0.0081304	0.0103292	0.431298	2087	-0.0097947	0.0142196	0.491119	884	Age/Sex/Race	0.868876	NA
seq2277746	22777-46	SL013822	S-phase kinase-associated protein 2	SKP2	Q13309	6502	SKP2	CAC>0	0.0139009	0.0113535	0.22095	2087	0.0248308	0.0178198	0.16384	884	Age/Sex/Race	0.72822	NA
seq2277746	22777-46	SL013822	S-phase kinase-associated protein 2	SKP2	Q13309	6502	SKP2	ln(CAC+1)	0.0681049	0.0485693	0.160998	2087	0.153502	0.0772329	0.0471751	884	Age/Sex/Race	0.462333	NA
seq2277975	22779-75	SL022945	Single-pass membrane and coiled-coil domain-containing protein 1	SMCO1	Q147U7	255798	SMCO1	ln(CAC+1)	-0.0823123	0.054166	0.128756	2087	0.0216844	0.0691467	0.7539	884	Age/Sex/Race	0.420727	NA
seq2277975	22779-75	SL022945	Single-pass membrane and coiled-coil domain-containing protein 1	SMCO1	Q147U7	255798	SMCO1	CAC>0	-0.0087814	0.0126659	0.488192	2087	0.0132293	0.0159306	0.40652	884	Age/Sex/Race	0.888757	NA
seq2278280	22782-80	SL007675	Kinetochore protein Spc25	SPC25	Q9HBM1	57405	SPC25	ln(CAC+1)	0.0738464	0.0416821	0.076598	2087	0.0433705	0.0581884	0.456261	884	Age/Sex/Race	0.33433	NA
seq2278280	22782-80	SL007675	Kinetochore protein Spc25	SPC25	Q9HBM1	57405	SPC25	CAC>0	0.0095254	0.0097476	0.328583	2087	0.0118035	0.0134088	0.378945	884	Age/Sex/Race	0.822992	NA
seq2278340	22783-40	SL020891	Transcription factor PU.1	SPI1	P17947	6688	SPI1	CAC>0	0.0086609	0.010368	0.403618	2087	0.0370429	0.0140313	0.0084371	884	Age/Sex/Race	0.856733	NA
seq227844	22784-4	SL022791	Spermatogenesis-associated protein 22	SPT22	Q8NHS9	84690	SPATA22	ln(CAC+1)	-0.0151246	0.0512908	0.768115	2087	0.0470555	0.07862	0.549648	884	Age/Sex/Race	0.898694	NA
seq227861	2278-61	SL000592	Metalloproteinase inhibitor 2	TIMP-2	P16035	7077	TIMP2	CAC>0	-0.0313411	0.0097161	0.0012762	2087	-0.0391811	0.0136637	0.0042359	884	Age/Sex/Race	0.0334216	0.0117664
seq227861	2278-61	SL000592	Metalloproteinase inhibitor 2	TIMP-2	P16035	7077	TIMP2	ln(CAC+1)	-0.123704	0.0415847	0.002966	2087	-0.117592	0.0594319	0.0481734	884	Age/Sex/Race	0.0490743	0.0853192
seq2278657	22786-57	SL022890	Spermatogenesis-associated protein 46	SPT46	Q5T0L3	284680	SPATA46	CAC>0	-0.0070612	0.0096548	0.464638	2087	-0.0025111	0.0142523	0.860188	884	Age/Sex/Race	0.881719	NA
seq2278657	22786-57	SL022890	Spermatogenesis-associated protein 46	SPT46	Q5T0L3	284680	SPATA46	ln(CAC+1)	-0.0517037	0.0412968	0.21071	2087	-0.0157193	0.06184	0.799406	884	Age/Sex/Race	0.518207	NA
seq2278739	22787-39	SL022927	Sperm protein associated with the nucleus on the X chromosome N3	SPXN3	Q5MJ09	139067	SPANXN3	CAC>0	0.009089	0.011325	0.422322	2087	-0.0201588	0.0144062	0.162072	884	Age/Sex/Race	0.866025	NA
seq2278739	22787-39	SL022927	Sperm protein associated with the nucleus on the X chromosome N3	SPXN3	Q5MJ09	139067	SPANXN3	ln(CAC+1)	0.0256885	0.0484571	0.59608	2087	-0.103544	0.0624813	0.0978355	884	Age/Sex/Race	0.808646	NA
seq2278810	22788-10	SL022858	Sulfotransferase 6B1	ST6B1	Q6IMI4	391365	SULT6B1	CAC>0	-0.0091652	0.0113816	0.42076	2087	0.0177488	0.0164891	0.282047	884	Age/Sex/Race	0.866025	NA
seq2278810	22788-10	SL022858	Sulfotransferase 6B1	ST6B1	Q6IMI4	391365	SULT6B1	ln(CAC+1)	-0.0412208	0.0486943	0.397359	2087	0.0750512	0.0715493	0.294492	884	Age/Sex/Race	0.674867	NA
seq2279221	22792-21	SL022836	Tryptophan--tRNA ligase, mitochondrial	SYWM	Q9UGM6	10352	WARS2	CAC>0	0.0022995	0.010073	0.819448	2087	0.0481745	0.0159478	0.0025944	884	Age/Sex/Race	0.965117	NA
seq22793110	22793-110	SL022893	Transcription initiation factor IIA subunit 2	T2AG	P52657	2958	GTF2A2	ln(CAC+1)	0.0855019	0.0519158	0.0997224	2087	0.0470717	0.0677143	0.487144	884	Age/Sex/Race	0.377181	NA
seq22793110	22793-110	SL022893	Transcription initiation factor IIA subunit 2	T2AG	P52657	2958	GTF2A2	CAC>0	0.0188409	0.0121353	0.120678	2087	0.0049267	0.0156092	0.752358	884	Age/Sex/Race	0.562243	NA
seq2279517	22795-17	SL022910	Transcriptional adapter 2-alpha	TAD2A	O75478	6871	TADA2A	ln(CAC+1)	-0.0134248	0.0520597	0.796531	2087	0.0773126	0.072596	0.287182	884	Age/Sex/Race	0.912268	NA
seq2279617	22796-17	SL022800	Transcriptional adapter 1	TADA1	Q96BN2	117143	TADA1	ln(CAC+1)	-0.10095	0.0512449	0.0489758	2087	-0.0719134	0.0761772	0.345415	884	Age/Sex/Race	0.265365	NA
seq2279617	22796-17	SL022800	Transcriptional adapter 1	TADA1	Q96BN2	117143	TADA1	CAC>0	-0.0364082	0.0119622	0.0023668	2087	0.0001606	0.0175651	0.992707	884	Age/Sex/Race	0.0516802	NA
seq2279720	22797-20	SL022829	Transcription initiation factor TFIID subunit 12	TAF12	Q16514	6883	TAF12	CAC>0	0.0047624	0.0134046	0.722412	2087	0.0102285	0.0188799	0.588117	884	Age/Sex/Race	0.944324	NA
seq2279720	22797-20	SL022829	Transcription initiation factor TFIID subunit 12	TAF12	Q16514	6883	TAF12	ln(CAC+1)	0.0832117	0.0573228	0.146754	2087	0.0181983	0.0819318	0.824276	884	Age/Sex/Race	0.445052	NA
seq22798111	22798-111	SL022832	Transcription initiation factor TFIID subunit 8	TAF8	Q7Z7C8	129685	TAF8	CAC>0	0.0033555	0.0104442	0.748033	2087	0.0114204	0.0146153	0.434776	884	Age/Sex/Race	0.950117	NA
seq2279917	22799-17	SL022928	TBC1 domain family member 28	TBC28	Q2M2D7	254272	TBC1D28	ln(CAC+1)	-0.0491571	0.0536814	0.35992	2087	0.0849988	0.0827172	0.304429	884	Age/Sex/Race	0.644574	NA
seq2280024	22800-24	SL022775	Telethonin	TELT	O15273	8557	TCAP	ln(CAC+1)	-0.162824	0.047932	0.0006942	2087	-0.0049998	0.0738538	0.946041	884	Age/Sex/Race	0.0176679	0.958581
seq2280024	22800-24	SL022775	Telethonin	TELT	O15273	8557	TCAP	CAC>0	-0.0301568	0.0112148	0.0072236	2087	-0.0031992	0.0170205	0.850951	884	Age/Sex/Race	0.105573	NA
seq2280183	22801-83	SL022919	Telomere repeats-binding bouquet formation protein 2	TERB2	Q8NHR7	145645	TERB2	CAC>0	-0.01213	0.0106269	0.253818	2087	0.0033663	0.0156714	0.829969	884	Age/Sex/Race	0.758097	NA
seq2280213	22802-13	SL022917	Testis-expressed protein 30	TEX30	Q5JUR7	93081	TEX30	CAC>0	0.0120887	0.0115979	0.297384	2087	0.0234056	0.0203791	0.25107	884	Age/Sex/Race	0.801154	NA
seq2280213	22802-13	SL022917	Testis-expressed protein 30	TEX30	Q5JUR7	93081	TEX30	ln(CAC+1)	-0.002578	0.0496333	0.95858	2087	0.063012	0.0884664	0.476486	884	Age/Sex/Race	0.983942	NA
seq2280518	22805-18	SL022774	THAP domain-containing protein 11	THA11	Q96EK4	57215	THAP11	CAC>0	-0.0026794	0.0103631	0.796009	2087	0.0026984	0.0145062	0.852475	884	Age/Sex/Race	0.960594	NA
seq228061	22806-1	SL022909	THAP domain-containing protein 2	THAP2	Q9H0W7	83591	THAP2	ln(CAC+1)	-0.0016602	0.0465598	0.971558	2087	-0.0977218	0.0637665	0.12576	884	Age/Sex/Race	0.987911	NA
seq228061	22806-1	SL022909	THAP domain-containing protein 2	THAP2	Q9H0W7	83591	THAP2	CAC>0	0.0106006	0.0108801	0.330016	2087	-0.0083055	0.0147129	0.572558	884	Age/Sex/Race	0.822992	NA
seq2280859	22808-59	SL013737	Thyroid hormone receptor beta	THB	P10828	7068	THRB	CAC>0	0.0202301	0.010563	0.0556051	2087	0.0080238	0.0158549	0.61293	884	Age/Sex/Race	0.38024	NA
seq2280859	22808-59	SL013737	Thyroid hormone receptor beta	THB	P10828	7068	THRB	ln(CAC+1)	0.112001	0.0451657	0.0132246	2087	0.0357516	0.0687943	0.603411	884	Age/Sex/Race	0.130942	NA
seq2280932	22809-32	SL022933	Mitochondrial import inner membrane translocase subunit Tim23	TIM23	O14925	100287932	TIMM23	ln(CAC+1)	0.0226896	0.0477514	0.634721	2087	-0.0043611	0.0656389	0.947042	884	Age/Sex/Race	0.830365	NA
seq2280932	22809-32	SL022933	Mitochondrial import inner membrane translocase subunit Tim23	TIM23	O14925	100287932	TIMM23	CAC>0	0.0096151	0.0111597	0.38901	2087	0.0077114	0.0151253	0.610294	884	Age/Sex/Race	0.853267	NA
seq2281041	22810-41	SL022782	TIMELESS-interacting protein	TIPIN	Q9BVW5	54962	TIPIN	ln(CAC+1)	0.0720373	0.0492961	0.144079	2087	-0.0534951	0.0733696	0.466124	884	Age/Sex/Race	0.441563	NA
seq228115	22811-5	SL022895	Translation machinery-associated protein 16	TMA16	Q96EY4	55319	TMA16	CAC>0	-0.0253124	0.0125855	0.0444286	2087	0.0096155	0.0186989	0.60722	884	Age/Sex/Race	0.326439	NA
seq228115	22811-5	SL022895	Translation machinery-associated protein 16	TMA16	Q96EY4	55319	TMA16	ln(CAC+1)	-0.100024	0.0538532	0.0634034	2087	0.0219699	0.0811439	0.786645	884	Age/Sex/Race	0.304224	NA
seq228124	22812-4	SL022898	Trafficking protein particle complex subunit 6B	TPC6B	Q86SZ2	122553	TRAPPC6B	CAC>0	-0.0048109	0.0109622	0.660806	2087	-0.0383642	0.0144875	0.0082401	884	Age/Sex/Race	0.92888	NA
seq228135	22813-5	SL021513	TPT1-like protein	TPT1L	Q56UQ5	392490	FLJ44635	CAC>0	0.0069945	0.0115389	0.544469	2087	0.0099091	0.0153514	0.518779	884	Age/Sex/Race	0.907336	NA
seq228135	22813-5	SL021513	TPT1-like protein	TPT1L	Q56UQ5	392490	FLJ44635	ln(CAC+1)	0.0340289	0.0493667	0.490706	2087	0.0329633	0.0666167	0.620851	884	Age/Sex/Race	0.739978	NA
seq228141	22814-1	SL022784	Zinc finger protein RFP	TRI27	P14373	5987	TRIM27	ln(CAC+1)	-0.122925	0.0502129	0.0144443	2087	0.0463182	0.0804751	0.56506	884	Age/Sex/Race	0.138834	NA
seq228154	22815-4	SL022861	Tripartite motif-containing protein 40	TRI40	Q6P9F5	135644	TRIM40	ln(CAC+1)	0.0571605	0.0410027	0.163446	2087	-0.01676	0.0599478	0.779869	884	Age/Sex/Race	0.465847	NA
seq228154	22815-4	SL022861	Tripartite motif-containing protein 40	TRI40	Q6P9F5	135644	TRIM40	CAC>0	1.8e-05	0.0095882	0.998502	2087	0.0067117	0.0138147	0.627205	884	Age/Sex/Race	0.999802	NA
seq228164	22816-4	SL022958	Tripartite motif-containing protein 54	TRI54	Q9BYV2	57159	TRIM54	ln(CAC+1)	0.109708	0.0446287	0.0140429	2087	0.10542	0.0686684	0.125095	884	Age/Sex/Race	0.135698	NA
seq22817126	22817-126	SL022764	E3 ubiquitin-protein ligase TRIM9	TRIM9	Q9C026	114088	TRIM9	CAC>0	0.0032688	0.0102995	0.750988	2087	0.0242384	0.0153273	0.11415	884	Age/Sex/Race	0.951024	NA
seq228184	22818-4	SL022768	Tricarboxylate transport protein, mitochondrial	TXTP	P53007	6576	SLC25A1	CAC>0	0.009141	0.0111919	0.414161	2087	0.0032162	0.0171102	0.850944	884	Age/Sex/Race	0.860711	NA
seq228184	22818-4	SL022768	Tricarboxylate transport protein, mitochondrial	TXTP	P53007	6576	SLC25A1	ln(CAC+1)	0.0180555	0.0478891	0.706192	2087	0.0285851	0.0742371	0.700293	884	Age/Sex/Race	0.865586	NA
seq2282150	22821-50	SL004997	Uracil-DNA glycosylase	UNG	P13051	7374	UNG	ln(CAC+1)	-0.0775559	0.0414543	0.061502	2087	-0.100273	0.0593005	0.0912033	884	Age/Sex/Race	0.298949	NA
seq2282150	22821-50	SL004997	Uracil-DNA glycosylase	UNG	P13051	7374	UNG	CAC>0	-0.0131788	0.0096931	0.174101	2087	-0.0143177	0.0136804	0.29558	884	Age/Sex/Race	0.660926	NA
seq2282453	22824-53	SL022842	V-type proton ATPase subunit C 2	VATC2	Q8NEY4	245973	ATP6V1C2	ln(CAC+1)	0.0632864	0.0410093	0.122929	2087	-0.0786327	0.0588717	0.182005	884	Age/Sex/Race	0.410787	NA
seq228262	22826-2	SL022956	Von Hippel-Lindau-like protein	VHLL	Q6RSH7	391104	VHLL	CAC>0	-0.0053691	0.0117023	0.646423	2087	0.0113542	0.0158468	0.473874	884	Age/Sex/Race	0.924533	NA
seq228262	22826-2	SL022956	Von Hippel-Lindau-like protein	VHLL	Q6RSH7	391104	VHLL	ln(CAC+1)	-0.0380704	0.0500626	0.447068	2087	0.0071397	0.0687794	0.917347	884	Age/Sex/Race	0.714438	NA
seq2283111	22831-11	SL022952	Z-DNA-binding protein 1	ZBP1	Q9H171	81030	ZBP1	ln(CAC+1)	0.0660331	0.0438906	0.132606	2087	0.172362	0.0693183	0.0130842	884	Age/Sex/Race	0.427129	NA
seq228329	22832-9	SL022912	Zinc finger CCCH domain-containing protein 8	ZC3H8	Q8N5P1	84524	ZC3H8	CAC>0	0.0078921	0.0095697	0.409634	2087	0.0225599	0.0149921	0.132738	884	Age/Sex/Race	0.858113	NA
seq228329	22832-9	SL022912	Zinc finger CCCH domain-containing protein 8	ZC3H8	Q8N5P1	84524	ZC3H8	ln(CAC+1)	0.0049459	0.0409493	0.903876	2087	0.0942414	0.0650573	0.147808	884	Age/Sex/Race	0.960203	NA
seq2283374	22833-74	SL022862	Zinc finger CCHC domain-containing protein 18	ZCC18	P0CG32	644353	ZCCHC18	ln(CAC+1)	0.0282202	0.0521132	0.588209	2087	0.115449	0.0723591	0.110961	884	Age/Sex/Race	0.802754	NA
seq2283374	22833-74	SL022862	Zinc finger CCHC domain-containing protein 18	ZCC18	P0CG32	644353	ZCCHC18	CAC>0	0.0114611	0.0121788	0.346779	2087	0.0290974	0.0166716	0.0812769	884	Age/Sex/Race	0.830523	NA
seq2283421	22834-21	SL022847	Probable palmitoyltransferase ZDHHC4	ZDHC4	Q9NPG8	55146	ZDHHC4	ln(CAC+1)	0.0650531	0.0473353	0.169495	2087	-0.0312257	0.0701836	0.656491	884	Age/Sex/Race	0.474849	NA
seq2283421	22834-21	SL022847	Probable palmitoyltransferase ZDHHC4	ZDHC4	Q9NPG8	55146	ZDHHC4	CAC>0	0.014272	0.0110644	0.197229	2087	0.0042871	0.0161761	0.79105	884	Age/Sex/Race	0.697694	NA
seq2283839	22838-39	SL022797	Zinc finger protein 230	ZN230	Q9UIE0	7773	ZNF230	ln(CAC+1)	-0.176065	0.0445247	7.93e-05	2087	-0.212755	0.0640215	0.0009267	884	Age/Sex/Race	0.00322824	0.0043476
seq2283839	22838-39	SL022797	Zinc finger protein 230	ZN230	Q9UIE0	7773	ZNF230	CAC>0	-0.0299033	0.0104253	0.004168	2087	-0.0472791	0.0147613	0.0014094	884	Age/Sex/Race	0.0755083	NA
seq2283923	22839-23	SL022856	Zinc finger protein 263	ZN263	O14978	10127	ZNF263	ln(CAC+1)	0.109884	0.0480471	0.0222952	2087	0.0114923	0.0710216	0.87149	884	Age/Sex/Race	0.174783	NA
seq2284116	22841-16	SL022849	Zinc finger protein 696	ZN696	Q9H7X3	79943	ZNF696	ln(CAC+1)	0.0317954	0.0423035	0.452375	2087	-0.0334923	0.0585061	0.567159	884	Age/Sex/Race	0.718364	NA
seq2284116	22841-16	SL022849	Zinc finger protein 696	ZN696	Q9H7X3	79943	ZNF696	CAC>0	-0.0032439	0.0098888	0.742918	2087	-0.0024189	0.0134859	0.857695	884	Age/Sex/Race	0.949235	NA
seq2284285	22842-85	SL022792	Zinc finger protein 69	ZNF69	Q9UC07	7620	ZNF69	CAC>0	0.0193093	0.0111965	0.0847521	2087	0.0117953	0.0171775	0.49247	884	Age/Sex/Race	0.472312	NA
seq228444	22844-4	SL022822	Zinc finger SWIM domain-containing protein 7	ZSWM7	Q19AV6	125150	ZSWIM7	ln(CAC+1)	-0.0500833	0.0523983	0.339274	2087	-0.050385	0.0724545	0.486988	884	Age/Sex/Race	0.628466	NA
seq228453	22845-3	SL022840	28S ribosomal protein S14, mitochondrial	RT14	O60783	63931	MRPS14	ln(CAC+1)	-0.030782	0.0502353	0.540104	2087	0.120799	0.0763938	0.114177	884	Age/Sex/Race	0.772376	NA
seq228453	22845-3	SL022840	28S ribosomal protein S14, mitochondrial	RT14	O60783	63931	MRPS14	CAC>0	-0.0038491	0.0117424	0.743099	2087	0.0166281	0.0176223	0.34564	884	Age/Sex/Race	0.949235	NA
seq2284718	22847-18	SL022536	Serine/threonine-protein kinase 4	STK4	Q13043	6789	STK4	ln(CAC+1)	0.0154484	0.0431283	0.720232	2087	-0.0155281	0.060312	0.796882	884	Age/Sex/Race	0.871853	NA
seq2284718	22847-18	SL022536	Serine/threonine-protein kinase 4	STK4	Q13043	6789	STK4	CAC>0	-0.0050908	0.0100802	0.613592	2087	0.0066721	0.0138986	0.631305	884	Age/Sex/Race	0.91722	NA
seq228575	22857-5	SL022883	BTB/POZ domain-containing protein KCTD7	KCTD7	Q96MP8	154881	KCTD7	ln(CAC+1)	-0.0534406	0.0454259	0.239555	2087	0.0177684	0.0699527	0.799551	884	Age/Sex/Race	0.545259	NA
seq228583	22858-3	SL007462	Mitogen-activated protein kinase 6	MK06	Q16659	5597	MAPK6	ln(CAC+1)	-0.183126	0.0405495	6.65e-06	2087	-0.160823	0.0596848	0.0071833	884	Age/Sex/Race	0.000534069	0.0200496
seq228583	22858-3	SL007462	Mitogen-activated protein kinase 6	MK06	Q16659	5597	MAPK6	CAC>0	-0.029765	0.0095017	0.0017567	2087	-0.0312731	0.0137717	0.0233985	884	Age/Sex/Race	0.0413597	0.0436943
seq2286244	22862-44	SL022820	Protein phosphatase 1M	PPM1M	Q96MI6	132160	PPM1M	CAC>0	-0.0153775	0.0106044	0.147179	2087	0.0144563	0.0165545	0.382761	884	Age/Sex/Race	0.61621	NA
seq2286244	22862-44	SL022820	Protein phosphatase 1M	PPM1M	Q96MI6	132160	PPM1M	ln(CAC+1)	-0.0193641	0.0453906	0.669708	2087	-0.0249489	0.0718567	0.728521	884	Age/Sex/Race	0.846791	NA
seq2294655	22946-55	SL004593	Alpha-1-syntrophin	Alpha-1-syntrophin	Q13424	6640	SNTA1	ln(CAC+1)	0.0176292	0.0532664	0.740705	2087	0.14341	0.0807021	0.0759087	884	Age/Sex/Race	0.884352	NA
seq2294655	22946-55	SL004593	Alpha-1-syntrophin	Alpha-1-syntrophin	Q13424	6640	SNTA1	CAC>0	0.0074902	0.0124494	0.547469	2087	0.0295835	0.0186057	0.11219	884	Age/Sex/Race	0.907336	NA
seq2294813	22948-13	SL003995	Bone morphogenetic protein 3	BMP-3	P12645	651	BMP3	CAC>0	0.001583	0.0121891	0.896685	2087	-0.0074411	0.0192961	0.699867	884	Age/Sex/Race	0.983373	NA
seq2294813	22948-13	SL003995	Bone morphogenetic protein 3	BMP-3	P12645	651	BMP3	ln(CAC+1)	-0.0197765	0.0521483	0.704552	2087	-0.0115295	0.0837329	0.890514	884	Age/Sex/Race	0.864611	NA
seq229506	22950-6	SL006193	Butyrophilin subfamily 3 member A3	BT3A3	O00478	10384	BTN3A3	ln(CAC+1)	0.0224724	0.0486117	0.643926	2087	0.115642	0.0743006	0.119972	884	Age/Sex/Race	0.836803	NA
seq229506	22950-6	SL006193	Butyrophilin subfamily 3 member A3	BT3A3	O00478	10384	BTN3A3	CAC>0	0.0136718	0.0113588	0.22887	2087	0.0239611	0.0171283	0.162189	884	Age/Sex/Race	0.732988	NA
seq2295228	22952-28	SL014654	Cyclin-dependent kinase 2-associated protein 2	CDKA2	O75956	10263	CDK2AP2	CAC>0	0.0075328	0.0119674	0.529125	2087	0.0250569	0.0186527	0.179509	884	Age/Sex/Race	0.902283	NA
seq2295228	22952-28	SL014654	Cyclin-dependent kinase 2-associated protein 2	CDKA2	O75956	10263	CDK2AP2	ln(CAC+1)	-0.0046004	0.0512059	0.928421	2087	0.110669	0.0809319	0.171838	884	Age/Sex/Race	0.970374	NA
seq2295385	22953-85	SL007136	CCAAT/enhancer-binding protein beta	CEBPB	P17676	1051	CEBPB	ln(CAC+1)	-0.0760861	0.0507794	0.13419	2087	-0.0161172	0.0702017	0.818468	884	Age/Sex/Race	0.428411	NA
seq2295410	22954-10	SL020908	Chloride intracellular channel protein 2	CLIC2	O15247	1193	CLIC2	CAC>0	0.0194934	0.0100743	0.053131	2087	0.0201555	0.0156975	0.199482	884	Age/Sex/Race	0.371339	NA
seq2295410	22954-10	SL020908	Chloride intracellular channel protein 2	CLIC2	O15247	1193	CLIC2	ln(CAC+1)	0.0667052	0.0431159	0.121987	2087	0.11654	0.0680626	0.0872048	884	Age/Sex/Race	0.409723	NA
seq2295528	22955-28	SL005471	Retinol-binding protein 1	CRBP	P09455	5947	RBP1	ln(CAC+1)	0.0427749	0.0588913	0.467715	2087	0.199118	0.0769752	0.0098473	884	Age/Sex/Race	0.727176	NA
seq2295528	22955-28	SL005471	Retinol-binding protein 1	CRBP	P09455	5947	RBP1	CAC>0	0.0063255	0.0137659	0.645919	2087	0.030821	0.0177772	0.0833151	884	Age/Sex/Race	0.924435	NA
seq229586	22958-6	SL008142	Destrin	DEST	P60981	11034	DSTN	CAC>0	0.0017819	0.0095804	0.852464	2087	-0.0043342	0.0136226	0.750439	884	Age/Sex/Race	0.972783	NA
seq229586	22958-6	SL008142	Destrin	DEST	P60981	11034	DSTN	ln(CAC+1)	0.0495044	0.0409747	0.227119	2087	-0.0643457	0.0590726	0.276336	884	Age/Sex/Race	0.53405	NA
seq2295932	22959-32	SL010612	Dickkopf-related protein 4	Dkk-4	Q9UBT3	27121	DKK4	CAC>0	0.0024668	0.0105465	0.815084	2087	0.0016031	0.015744	0.918921	884	Age/Sex/Race	0.965117	NA
seq2295932	22959-32	SL010612	Dickkopf-related protein 4	Dkk-4	Q9UBT3	27121	DKK4	ln(CAC+1)	0.0133627	0.0451216	0.767145	2087	-0.0175607	0.0683118	0.797188	884	Age/Sex/Race	0.898255	NA
seq229608	22960-8	SL010460	Low affinity immunoglobulin gamma Fc region receptor II-b	FCG2B	P31994	2213	FCGR2B	CAC>0	0.0141568	0.0098986	0.152814	2087	-0.0142522	0.0148459	0.337315	884	Age/Sex/Race	0.624742	NA
seq229617	22961-7	SL010462	Ficolin-1	FCN1	O00602	2219	FCN1	ln(CAC+1)	0.0678151	0.0429054	0.114128	2087	0.133734	0.0625502	0.0327892	884	Age/Sex/Race	0.397933	NA
seq229617	22961-7	SL010462	Ficolin-1	FCN1	O00602	2219	FCN1	CAC>0	0.0129644	0.0100304	0.196322	2087	0.0272349	0.0144239	0.0593312	884	Age/Sex/Race	0.695991	NA
seq229633	22963-3	SL009105	Vesicle-associated membrane protein 2	VAMP2	P63027	6844	VAMP2	CAC>0	-0.0033332	0.0113779	0.769585	2087	-0.0141496	0.0158269	0.371556	884	Age/Sex/Race	0.955534	NA
seq229633	22963-3	SL009105	Vesicle-associated membrane protein 2	VAMP2	P63027	6844	VAMP2	ln(CAC+1)	-0.0178335	0.0486784	0.714138	2087	-0.0662027	0.0686685	0.335265	884	Age/Sex/Race	0.869573	NA
seq2296620	22966-20	SL020978	Gamma-aminobutyric acid receptor-associated protein	GBRAP	O95166	11337	GABARAP	CAC>0	0.0404934	0.0101028	6.34e-05	2087	0.0258393	0.0140241	0.0657403	884	Age/Sex/Race	0.00352504	0.098459
seq2296620	22966-20	SL020978	Gamma-aminobutyric acid receptor-associated protein	GBRAP	O95166	11337	GABARAP	ln(CAC+1)	0.228823	0.0430996	1.22e-07	2087	0.119939	0.0608342	0.0489718	884	Age/Sex/Race	2.38329e-05	0.0856636
seq2296715	22967-15	SL007504	Growth/differentiation factor 7	GDF7	Q7Z4P5	151449	GDF7	CAC>0	-0.013303	0.0113317	0.240543	2087	-0.0155954	0.0164263	0.34267	884	Age/Sex/Race	0.746078	NA
seq2296715	22967-15	SL007504	Growth/differentiation factor 7	GDF7	Q7Z4P5	151449	GDF7	ln(CAC+1)	-0.082425	0.0484637	0.0891376	2087	-0.0115147	0.0713099	0.871757	884	Age/Sex/Race	0.358847	NA
seq229689	22968-9	SL021008	G antigen 2D	GGE2D	Q9UEU5	100101629	GAGE2D	ln(CAC+1)	-0.0085963	0.0416079	0.836341	2087	-0.118229	0.0607159	0.0518228	884	Age/Sex/Race	0.932163	NA
seq2296912	22969-12	SL000516	C-C motif chemokine 7	MCP-3	P80098	6354	CCL7	CAC>0	0.006301	0.0113254	0.578024	2087	0.0232281	0.0166112	0.162364	884	Age/Sex/Race	0.911422	NA
seq229708	22970-8	SL011152	PDZ domain-containing protein GIPC1	GIPC1	O14908	10755	GIPC1	CAC>0	-0.000578	0.0096757	0.952368	2087	-0.0081586	0.014831	0.582388	884	Age/Sex/Race	0.993817	NA
seq2297226	22972-26	SL003174	Gro-beta	Gro-b	P19875	2920	CXCL2	ln(CAC+1)	0.0348895	0.0403148	0.386903	2087	-0.075574	0.0617394	0.22125	884	Age/Sex/Race	0.667151	NA
seq229738	22973-8	SL003175	Gro-gamma	Gro-g	P19876	2921	CXCL3	CAC>0	-0.0017955	0.0095437	0.850788	2087	-0.0156977	0.0137137	0.252656	884	Age/Sex/Race	0.971945	NA
seq229738	22973-8	SL003175	Gro-gamma	Gro-g	P19876	2921	CXCL3	ln(CAC+1)	0.024818	0.0408282	0.543344	2087	-0.111331	0.0594302	0.0613567	884	Age/Sex/Race	0.774605	NA
seq2297425	22974-25	SL014983	Histone H2B type 2-E	H2B2E	Q16778	8349	H2BC21	CAC>0	0.0136286	0.0103003	0.185938	2087	0.0074256	0.0136828	0.587475	884	Age/Sex/Race	0.679159	NA
seq2297425	22974-25	SL014983	Histone H2B type 2-E	H2B2E	Q16778	8349	H2BC21	ln(CAC+1)	0.0504905	0.0440734	0.252093	2087	0.0936296	0.059296	0.114691	884	Age/Sex/Race	0.556885	NA
seq2297718	22977-18	SL020142	Protein HEXIM1	HEXI1	O94992	10614	HEXIM1	ln(CAC+1)	0.0524343	0.0592537	0.376306	2087	0.0862342	0.0839621	0.304675	884	Age/Sex/Race	0.659104	NA
seq2297718	22977-18	SL020142	Protein HEXIM1	HEXI1	O94992	10614	HEXIM1	CAC>0	0.0158853	0.0138478	0.251456	2087	0.0167004	0.0193538	0.388428	884	Age/Sex/Race	0.754361	NA
seq2297813	22978-13	SL004640	High mobility group protein B2	HMG-2	P26583	3148	HMGB2	CAC>0	-0.0121268	0.0111826	0.278296	2087	0.0221681	0.0163103	0.174446	884	Age/Sex/Race	0.783613	NA
seq2298037	22980-37	SL015060	Homer protein homolog 1	HOME1	Q86YM7	9456	HOMER1	ln(CAC+1)	-0.0444823	0.0442111	0.314468	2087	0.0128437	0.0626591	0.837637	884	Age/Sex/Race	0.609616	NA
seq2298037	22980-37	SL015060	Homer protein homolog 1	HOME1	Q86YM7	9456	HOMER1	CAC>0	-0.0029035	0.0103359	0.778804	2087	-0.0007624	0.0144411	0.957909	884	Age/Sex/Race	0.957096	NA
seq229813	22981-3	SL011188	Hippocalcin-like protein 1	HPCL1	P37235	3241	HPCAL1	ln(CAC+1)	0.0295199	0.0527932	0.576112	2087	-0.0300729	0.07516	0.689166	884	Age/Sex/Race	0.796246	NA
seq229813	22981-3	SL011188	Hippocalcin-like protein 1	HPCL1	P37235	3241	HPCAL1	CAC>0	0.0143194	0.0123364	0.245879	2087	-0.0036069	0.017323	0.83511	884	Age/Sex/Race	0.750079	NA
seq2298410	22984-10	SL021460	Eukaryotic initiation factor 4A-II	IF4A2	Q14240	1974	EIF4A2	CAC>0	0.0023271	0.0096692	0.809834	2087	-0.0091037	0.013446	0.498551	884	Age/Sex/Race	0.965011	NA
seq22985160	22985-160	SL000466	Insulin-like growth factor-binding protein 2	IGFBP-2	P18065	3485	IGFBP2	ln(CAC+1)	0.0051126	0.0436268	0.906721	2087	0.0160915	0.0635514	0.800169	884	Age/Sex/Race	0.961	NA
seq22985160	22985-160	SL000466	Insulin-like growth factor-binding protein 2	IGFBP-2	P18065	3485	IGFBP2	CAC>0	-0.0067513	0.010196	0.507949	2087	-0.0001761	0.014647	0.990409	884	Age/Sex/Race	0.893539	NA
seq2298769	22987-69	SL004716	Mitogen-activated protein kinase 9	JNK2	P45984	5601	MAPK9	CAC>0	0.0032919	0.0105896	0.755936	2087	-0.0178004	0.0154839	0.250619	884	Age/Sex/Race	0.952481	NA
seq2298769	22987-69	SL004716	Mitogen-activated protein kinase 9	JNK2	P45984	5601	MAPK9	ln(CAC+1)	-0.025053	0.0453042	0.580326	2087	-0.0854075	0.067174	0.20391	884	Age/Sex/Race	0.797802	NA
seq2298924	22989-24	SL021281	Protein lin-7 homolog A	LIN7A	O14910	8825	LIN7A	ln(CAC+1)	0.0436272	0.0502131	0.385035	2087	0.143855	0.070093	0.0404313	884	Age/Sex/Race	0.665478	NA
seq2299020	22990-20	SL012168	Protein lin-7 homolog B	LIN7B	Q9HAP6	64130	LIN7B	CAC>0	-0.0045292	0.011224	0.686603	2087	0.0043716	0.0167871	0.794608	884	Age/Sex/Race	0.936409	NA
seq229919	22991-9	SL011949	Melanoma-associated antigen 6	MAGE-6	P43360	4105	MAGEA6	ln(CAC+1)	0.0341336	0.0472365	0.47	2087	-0.0644241	0.0721997	0.372474	884	Age/Sex/Race	0.729474	NA
seq229919	22991-9	SL011949	Melanoma-associated antigen 6	MAGE-6	P43360	4105	MAGEA6	CAC>0	0.0083641	0.0110406	0.448791	2087	-0.0104469	0.0166434	0.53037	884	Age/Sex/Race	0.874158	NA
seq229926	22992-6	SL020106	Microtubule-associated protein RP/EB family member 3	MARE3	Q9UPY8	22924	MAPRE3	CAC>0	0.0061703	0.0122514	0.614568	2087	0.015582	0.0170138	0.360001	884	Age/Sex/Race	0.91722	NA
seq229939	22993-9	SL003187	C-C motif chemokine 22	MDC	O00626	6367	CCL22	ln(CAC+1)	0.16059	0.0443301	0.0002986	2087	0.161488	0.0666619	0.0156159	884	Age/Sex/Race	0.00910667	0.0366309
seq2300022	23000-22	SL018410	Neuroligin-1	NLGN1	Q8N2Q7	22871	NLGN1	ln(CAC+1)	-0.0415306	0.0497529	0.403962	2087	-0.0553428	0.0705121	0.432741	884	Age/Sex/Race	0.680773	NA
seq2300022	23000-22	SL018410	Neuroligin-1	NLGN1	Q8N2Q7	22871	NLGN1	CAC>0	-0.0091262	0.0116291	0.432674	2087	-0.0131566	0.0162503	0.418374	884	Age/Sex/Race	0.869922	NA
seq2300227	23002-27	SL012457	Neurexophilin-1	NXPH1	P58417	30010	NXPH1	CAC>0	-0.0197011	0.0126892	0.120672	2087	0.0107724	0.016877	0.523451	884	Age/Sex/Race	0.562243	NA
seq2300227	23002-27	SL012457	Neurexophilin-1	NXPH1	P58417	30010	NXPH1	ln(CAC+1)	-0.116233	0.0542609	0.0323	2087	0.0645264	0.0732144	0.378378	884	Age/Sex/Race	0.215175	NA
seq2300619	23006-19	SL011212	Phosphatidylinositol 5-phosphate 4-kinase type-2 beta	PI42B	P78356	8396	PIP4K2B	ln(CAC+1)	0.0672557	0.0416165	0.106228	2087	-0.0404062	0.0585983	0.490662	884	Age/Sex/Race	0.389162	NA
seq2300619	23006-19	SL011212	Phosphatidylinositol 5-phosphate 4-kinase type-2 beta	PI42B	P78356	8396	PIP4K2B	CAC>0	0.0042633	0.0097328	0.661408	2087	-0.0015074	0.0135085	0.911175	884	Age/Sex/Race	0.929345	NA
seq230078	23007-8	SL006467	Junction plakoglobin	PLAK	P14923	3728	JUP	CAC>0	0.0079256	0.0104393	0.447811	2087	0.0107842	0.0159552	0.499278	884	Age/Sex/Race	0.874158	NA
seq230084	23008-4	SL008705	Ras-related protein Rab-2A	RAB2A	P61019	5862	RAB2A	CAC>0	0.002602	0.0096423	0.787301	2087	0.0120583	0.0145346	0.406975	884	Age/Sex/Race	0.95947	NA
seq230084	23008-4	SL008705	Ras-related protein Rab-2A	RAB2A	P61019	5862	RAB2A	ln(CAC+1)	0.0563935	0.0412357	0.171589	2087	-0.0051591	0.0630908	0.934846	884	Age/Sex/Race	0.476834	NA
seq2301624	23016-24	SL013228	TATA-binding protein-associated factor 2N	RBP56	Q92804	8148	TAF15	CAC>0	0.0085517	0.0106397	0.421629	2087	0.0367614	0.0158618	0.0206996	884	Age/Sex/Race	0.866025	NA
seq2301717	23017-17	SL017265	Reticulocalbin-3	RCN3	Q96D15	57333	RCN3	CAC>0	-0.0044411	0.0096845	0.646585	2087	0.0031325	0.0146554	0.830796	884	Age/Sex/Race	0.924533	NA
seq2301717	23017-17	SL017265	Reticulocalbin-3	RCN3	Q96D15	57333	RCN3	ln(CAC+1)	-0.0298205	0.0414311	0.471753	2087	0.0048875	0.0635917	0.938754	884	Age/Sex/Race	0.730443	NA
seq230184	23018-4	SL012438	Lithostathine-1-beta	REG1B	P48304	5968	REG1B	CAC>0	0.0153386	0.0097353	0.115278	2087	0.0147751	0.0140098	0.291886	884	Age/Sex/Race	0.549623	NA
seq230184	23018-4	SL012438	Lithostathine-1-beta	REG1B	P48304	5968	REG1B	ln(CAC+1)	0.0908793	0.0416285	0.0291396	2087	0.105316	0.0607236	0.0832073	884	Age/Sex/Race	0.203499	NA
seq2302018	23020-18	SL005549	Regulator of G-protein signaling 4	RGS4	P49798	5999	RGS4	ln(CAC+1)	0.0755259	0.0430226	0.0793223	2087	0.0912121	0.0629368	0.14762	884	Age/Sex/Race	0.34006	NA
seq230225	23022-5	SL002794	Rab GDP dissociation inhibitor alpha	RhoGDI	P31150	2664	GDI1	ln(CAC+1)	0.0421349	0.0482698	0.382816	2087	-0.071974	0.0669234	0.282461	884	Age/Sex/Race	0.663977	NA
seq230225	23022-5	SL002794	Rab GDP dissociation inhibitor alpha	RhoGDI	P31150	2664	GDI1	CAC>0	0.0148786	0.0112796	0.18729	2087	-0.010881	0.0154293	0.480865	884	Age/Sex/Race	0.681982	NA
seq2302321	23023-21	SL005106	Protein S100-A14	S100A14	Q9HCY8	57402	S100A14	CAC>0	-0.0192002	0.0117993	0.103838	2087	-0.0198604	0.0158744	0.211231	884	Age/Sex/Race	0.528067	NA
seq2302425	23024-25	SL016526	GTP-binding protein SAR1a	SAR1A	Q9NR31	56681	SAR1A	CAC>0	0.0030504	0.011023	0.782017	2087	0.0130109	0.0156853	0.40705	884	Age/Sex/Race	0.95755	NA
seq2302425	23024-25	SL016526	GTP-binding protein SAR1a	SAR1A	Q9NR31	56681	SAR1A	ln(CAC+1)	0.0346638	0.0471553	0.462363	2087	0.0655001	0.0680499	0.336048	884	Age/Sex/Race	0.724553	NA
seq2302849	23028-49	SL015225	Syntenin-2	SDCB2	Q9H190	27111	SDCBP2	CAC>0	0.0074037	0.0102251	0.469103	2087	0.0278289	0.018101	0.124549	884	Age/Sex/Race	0.883003	NA
seq2302849	23028-49	SL015225	Syntenin-2	SDCB2	Q9H190	27111	SDCBP2	ln(CAC+1)	0.0289295	0.0437479	0.508508	2087	0.097638	0.0785775	0.214358	884	Age/Sex/Race	0.754877	NA
seq230293	23029-3	SL020960	Endophilin-A3	SH3G3	Q99963	6457	SH3GL3	ln(CAC+1)	-0.0529396	0.0441632	0.230771	2087	-0.104947	0.0616071	0.0888299	884	Age/Sex/Race	0.537253	NA
seq230304	23030-4	SL005216	Sialic acid-binding Ig-like lectin 5	Siglec-5	O15389	8778	SIGLEC5	ln(CAC+1)	0.0271439	0.0425912	0.523991	2087	-0.0064699	0.0560102	0.908064	884	Age/Sex/Race	0.76144	NA
seq230316	23031-6	SL006629	NAD-dependent protein deacetylase sirtuin-2	SIRT2	Q8IXJ6	22933	SIRT2	CAC>0	-0.0014436	0.0109225	0.894864	2087	-0.0200599	0.0153871	0.192681	884	Age/Sex/Race	0.983373	NA
seq230316	23031-6	SL006629	NAD-dependent protein deacetylase sirtuin-2	SIRT2	Q8IXJ6	22933	SIRT2	ln(CAC+1)	0.0439207	0.046721	0.347295	2087	-0.0860168	0.0667666	0.197973	884	Age/Sex/Race	0.634162	NA
seq2303413	23034-13	SL014089	VPS10 domain-containing receptor SorCS3	SORC3	Q9UPU3	22986	SORCS3	CAC>0	0.0063359	0.0110404	0.566105	2087	0.0225652	0.0154507	0.144519	884	Age/Sex/Race	0.90932	NA
seq2303737	23037-37	SL021214	Ubiquitin-conjugating enzyme E2 D3	UB2D3	P61077	7323	UBE2D3	ln(CAC+1)	0.0261056	0.0457983	0.568732	2087	0.198967	0.0807739	0.0139587	884	Age/Sex/Race	0.791755	NA
seq2303863	23038-63	SL008959	Netrin receptor UNC5B	UNC5B	Q8IZJ1	219699	UNC5B	ln(CAC+1)	0.0283953	0.0446767	0.525125	2087	-0.0231959	0.0656524	0.723938	884	Age/Sex/Race	0.762475	NA
seq2303863	23038-63	SL008959	Netrin receptor UNC5B	UNC5B	Q8IZJ1	219699	UNC5B	CAC>0	0.0013778	0.0104434	0.895049	2087	-0.0160648	0.015122	0.288371	884	Age/Sex/Race	0.983373	NA
seq2303956	23039-56	SL020979	Homeobox protein MOX-2	MEOX2	P50222	4223	MEOX2	CAC>0	-0.0043312	0.011309	0.701766	2087	0.012361	0.0160898	0.442543	884	Age/Sex/Race	0.939426	NA
seq2303956	23039-56	SL020979	Homeobox protein MOX-2	MEOX2	P50222	4223	MEOX2	ln(CAC+1)	-0.0497791	0.0483736	0.303573	2087	0.0731064	0.0697941	0.295176	884	Age/Sex/Race	0.603203	NA
seq23148100	23148-100	SL005612	Endothelial cell-derived lipase	Endothelial lipase	Q9Y5X9	9388	LIPG	CAC>0	0.0278817	0.0101588	0.0061107	2087	0.0125435	0.0143601	0.382632	884	Age/Sex/Race	0.0949852	NA
seq2315249	23152-49	SL022815	BTB/POZ domain-containing adapter for CUL3-mediated RhoA degradation protein 2	BACD2	Q13829	7126	TNFAIP1	CAC>0	-0.0020399	0.0118775	0.863656	2087	-0.0051585	0.01532	0.73641	884	Age/Sex/Race	0.977071	NA
seq2315249	23152-49	SL022815	BTB/POZ domain-containing adapter for CUL3-mediated RhoA degradation protein 2	BACD2	Q13829	7126	TNFAIP1	ln(CAC+1)	-0.0415459	0.0508087	0.413626	2087	-0.0071141	0.0664779	0.914802	884	Age/Sex/Race	0.689527	NA
seq2315314	23153-14	SL003705	BIK	BIK	Q13323	638	BIK	ln(CAC+1)	0.0026997	0.04318	0.950154	2087	-0.124412	0.0628488	0.0480663	884	Age/Sex/Race	0.979358	NA
seq2315314	23153-14	SL003705	BIK	BIK	Q13323	638	BIK	CAC>0	-0.0046532	0.0100921	0.644796	2087	-0.0176888	0.0145045	0.222968	884	Age/Sex/Race	0.924428	NA
seq23156146	23156-146	SL025814	Caspase-10:region 2	Caspase-10:region 2	Q92851	843	CASP10	ln(CAC+1)	-0.0011039	0.0455076	0.980649	2087	0.0475491	0.0591167	0.421426	884	Age/Sex/Race	0.992735	NA
seq23156146	23156-146	SL025814	Caspase-10:region 2	Caspase-10:region 2	Q92851	843	CASP10	CAC>0	0.0039553	0.0106363	0.71003	2087	0.0067093	0.0136275	0.622607	884	Age/Sex/Race	0.940574	NA
seq231613	23161-3	SL022557	BTB/POZ domain-containing protein KCTD6	KCTD6	Q8NC69	200845	KCTD6	ln(CAC+1)	-0.0497256	0.0451323	0.270688	2087	-0.0153367	0.0663028	0.817126	884	Age/Sex/Race	0.576468	NA
seq2316236	23162-36	SL021293	Mitogen-activated protein kinase kinase kinase 10	M3K10	Q02779	4294	MAP3K10	ln(CAC+1)	-0.0448465	0.0552294	0.416882	2087	0.0879068	0.0776762	0.258065	884	Age/Sex/Race	0.69165	NA
seq2316236	23162-36	SL021293	Mitogen-activated protein kinase kinase kinase 10	M3K10	Q02779	4294	MAP3K10	CAC>0	-0.0243561	0.0128999	0.0591539	2087	0.0133568	0.0179091	0.455981	884	Age/Sex/Race	0.393683	NA
seq231648	23164-8	SL022560	Mitochondrial pyruvate carrier 1	MPC1	Q9Y5U8	51660	MPC1	ln(CAC+1)	-0.112058	0.0518632	0.0308363	2087	-0.0024553	0.0658251	0.970254	884	Age/Sex/Race	0.209616	NA
seq231733	23173-3	SL000591	Metalloproteinase inhibitor 1	TIMP-1	P01033	7076	TIMP1	ln(CAC+1)	0.212786	0.0444282	1.79e-06	2087	0.205765	0.0634084	0.0012185	884	Age/Sex/Race	0.000173092	0.00537359
seq231733	23173-3	SL000591	Metalloproteinase inhibitor 1	TIMP-1	P01033	7076	TIMP1	CAC>0	0.0336538	0.0104153	0.001252	2087	0.0449737	0.0146223	0.0021651	884	Age/Sex/Race	0.0331482	0.00684961
seq2317617	23176-17	SL004979	Beta-dystroglycan	Beta-dystroglycan	Q14118	1605	DAG1	CAC>0	0.0082156	0.0102872	0.424599	2087	-0.0091768	0.0151467	0.544763	884	Age/Sex/Race	0.866025	NA
seq2317895	23178-95	SL014819	Histamine N-methyltransferase	HNMT	P50135	3176	HNMT	CAC>0	0.0201297	0.0112454	0.0735927	2087	-0.0031453	0.0169562	0.852883	884	Age/Sex/Race	0.439247	NA
seq2317895	23178-95	SL014819	Histamine N-methyltransferase	HNMT	P50135	3176	HNMT	ln(CAC+1)	0.0945118	0.0481046	0.0495802	2087	0.0744361	0.073532	0.311676	884	Age/Sex/Race	0.267039	NA
seq231812	23181-2	SL022652	Leukocyte tyrosine kinase receptor	LTK	P29376	4058	LTK	ln(CAC+1)	-0.0256565	0.0580047	0.658306	2087	0.0368235	0.0733091	0.615579	884	Age/Sex/Race	0.840974	NA
seq231812	23181-2	SL022652	Leukocyte tyrosine kinase receptor	LTK	P29376	4058	LTK	CAC>0	-0.0066358	0.0135574	0.624568	2087	0.0008031	0.0168976	0.962104	884	Age/Sex/Race	0.919375	NA
seq231836	23183-6	SL022646	E3 ubiquitin-protein ligase RNF31	RNF31	Q96EP0	55072	RNF31	ln(CAC+1)	0.0376009	0.0426859	0.378488	2087	-0.0166303	0.0575192	0.772553	884	Age/Sex/Race	0.66048	NA
seq231836	23183-6	SL022646	E3 ubiquitin-protein ligase RNF31	RNF31	Q96EP0	55072	RNF31	CAC>0	0.0026717	0.0099788	0.788929	2087	0.0046766	0.0132559	0.72433	884	Age/Sex/Race	0.959773	NA
seq231879	23187-9	SL022676	Deubiquitinating protein VCIP135	VCIP1	Q96JH7	80124	VCPIP1	ln(CAC+1)	0.0566966	0.0426312	0.183686	2087	0.0059413	0.0602575	0.921479	884	Age/Sex/Race	0.493747	NA
seq2320025	23200-25	SL012817	Complement C1q tumor necrosis factor-related protein 4	C1QT4	Q9BXJ3	114900	C1QTNF4	ln(CAC+1)	-0.0646105	0.044919	0.150477	2087	-0.088189	0.0651169	0.175983	884	Age/Sex/Race	0.449991	NA
seq2320278	23202-78	SL012779	Ecto-ADP-ribosyltransferase 5	NAR5	Q96L15	116969	ART5	ln(CAC+1)	-0.0040869	0.0484682	0.932809	2087	-0.130696	0.0708719	0.0655016	884	Age/Sex/Race	0.97208	NA
seq2320278	23202-78	SL012779	Ecto-ADP-ribosyltransferase 5	NAR5	Q96L15	116969	ART5	CAC>0	0.0021641	0.0113285	0.848521	2087	-0.0327695	0.0163277	0.0450572	884	Age/Sex/Race	0.971524	NA
seq232033	23203-3	SL008510	Retinoid-inducible serine carboxypeptidase	RISC	Q9HB40	59342	SCPEP1	CAC>0	0.0176774	0.0102246	0.0839725	2087	0.023536	0.0145545	0.106216	884	Age/Sex/Race	0.469919	NA
seq232104	23210-4	SL022857	ETS translocation variant 2	ETV2	O00321	2116	ETV2	ln(CAC+1)	-0.064179	0.044201	0.146658	2087	-0.077326	0.0613593	0.207926	884	Age/Sex/Race	0.445052	NA
seq232104	23210-4	SL022857	ETS translocation variant 2	ETV2	O00321	2116	ETV2	CAC>0	-0.0076033	0.0103351	0.46201	2087	-0.0073763	0.0141518	0.602339	884	Age/Sex/Race	0.879658	NA
seq232128	23212-8	SL018950	Protein EURL homolog	EURL	Q9NYK6	54149	EURL	ln(CAC+1)	0.16563	0.0473889	0.0004838	2087	-0.0918361	0.0766463	0.231169	884	Age/Sex/Race	0.0136066	0.295227
seq2321321	23213-21	SL022837	Uncharacterized protein C11orf70	CK070	Q9BRQ4	85016	CFAP300	ln(CAC+1)	0.0006091	0.0481149	0.989901	2087	-0.0019719	0.066443	0.97633	884	Age/Sex/Race	0.996557	NA
seq2322411	23224-11	SL006543	Regucalcin	RGN	Q15493	9104	RGN	ln(CAC+1)	-0.0004503	0.0512845	0.992996	2087	-0.0174311	0.072389	0.809768	884	Age/Sex/Race	0.997388	NA
seq2322526	23225-26	SL022850	E3 ubiquitin-protein ligase TRIM62	TRI62	Q9BVG3	55223	TRIM62	ln(CAC+1)	-0.0234882	0.0435763	0.589935	2087	-0.0188019	0.0622042	0.762525	884	Age/Sex/Race	0.803325	NA
seq2322526	23225-26	SL022850	E3 ubiquitin-protein ligase TRIM62	TRI62	Q9BVG3	55223	TRIM62	CAC>0	-0.0024652	0.0101858	0.808784	2087	-0.0186986	0.0143228	0.192059	884	Age/Sex/Race	0.965011	NA
seq2322642	23226-42	SL008062	ATP synthase B chain, mitochondrial	AT5F1	P24539	515	ATP5PB	CAC>0	0.0198107	0.0103205	0.055052	2087	0.0201265	0.0133771	0.132799	884	Age/Sex/Race	0.377171	NA
seq2322642	23226-42	SL008062	ATP synthase B chain, mitochondrial	AT5F1	P24539	515	ATP5PB	ln(CAC+1)	0.0419877	0.0441848	0.342083	2087	0.0831012	0.0580508	0.152635	884	Age/Sex/Race	0.631107	NA
seq232282	23228-2	SL022946	Uncharacterized protein C12orf76	CL076	Q8N812	400073	C12orf76	CAC>0	-0.0103272	0.010907	0.343832	2087	0.0274924	0.0157406	0.081057	884	Age/Sex/Race	0.827854	NA
seq2324127	23241-27	SL023343	Mitochondrial import inner membrane translocase subunit Tim10 B	T10B	Q9Y5J6	26515	TIMM10B	CAC>0	0.0076157	0.009798	0.437089	2087	0.0077123	0.0140661	0.583632	884	Age/Sex/Race	0.873244	NA
seq2324127	23241-27	SL023343	Mitochondrial import inner membrane translocase subunit Tim10 B	T10B	Q9Y5J6	26515	TIMM10B	ln(CAC+1)	0.0662922	0.0419007	0.113772	2087	-0.0078458	0.0610432	0.89776	884	Age/Sex/Race	0.397268	NA
seq232422	23242-2	SL012992	Sjoegren syndrome nuclear autoantigen 1	SSNA1	O43805	8636	SSNA1	CAC>0	0.0210243	0.0111507	0.059505	2087	0.0059547	0.0158724	0.707629	884	Age/Sex/Race	0.394404	NA
seq232422	23242-2	SL012992	Sjoegren syndrome nuclear autoantigen 1	SSNA1	O43805	8636	SSNA1	ln(CAC+1)	0.0906584	0.0477063	0.0575258	2087	-0.0043009	0.0688763	0.950223	884	Age/Sex/Race	0.289956	NA
seq23243120	23243-120	SL008153	40S ribosomal protein S25	RS25	P62851	6230	RPS25	ln(CAC+1)	0.0775579	0.0424835	0.0680535	2087	-0.0236717	0.0601339	0.693935	884	Age/Sex/Race	0.313928	NA
seq232455	23245-5	SL018875	Speriolin-like protein	SPC1L	Q9H0A9	84221	SPATC1L	CAC>0	-0.0355106	0.0102582	0.0005476	2087	-0.0117789	0.0140878	0.403321	884	Age/Sex/Race	0.0181562	0.450445
seq2324667	23246-67	SL023265	Biogenesis of lysosome-related organelles complex 1 subunit 1	BL1S1	P78537	2647	BLOC1S1	CAC>0	0.0046473	0.0115737	0.688064	2087	-0.016932	0.0153822	0.271306	884	Age/Sex/Race	0.936409	NA
seq232481	23248-1	SL023240	X antigen family member 2	XAGE2	Q96GT9	9502	XAGE2	CAC>0	-0.0035352	0.0111705	0.751675	2087	0.0075438	0.0161243	0.640006	884	Age/Sex/Race	0.951024	NA
seq232481	23248-1	SL023240	X antigen family member 2	XAGE2	Q96GT9	9502	XAGE2	ln(CAC+1)	-0.044988	0.0477829	0.346553	2087	0.0302483	0.0699651	0.665605	884	Age/Sex/Race	0.633378	NA
seq232503	23250-3	SL023588	Transcription elongation factor A protein-like 4	TCAL4	Q96EI5	79921	TCEAL4	CAC>0	0.0083092	0.0113706	0.465006	2087	0.0038553	0.0160305	0.81	884	Age/Sex/Race	0.881719	NA
seq232503	23250-3	SL023588	Transcription elongation factor A protein-like 4	TCAL4	Q96EI5	79921	TCEAL4	ln(CAC+1)	0.0079271	0.0486537	0.87059	2087	-0.0331363	0.0695501	0.633881	884	Age/Sex/Race	0.9477	NA
seq232524	23252-4	SL023423	DnaJ homolog subfamily B member 3	DNJB3	Q8WWF6	414061	DNAJB3	CAC>0	0.0090651	0.0105077	0.388395	2087	-0.0011988	0.0155473	0.938554	884	Age/Sex/Race	0.852757	NA
seq232535	23253-5	SL023504	Catechol O-methyltransferase domain-containing protein 1	CMTD1	Q86VU5	118881	COMTD1	ln(CAC+1)	-0.0792884	0.0493718	0.108438	2087	-0.136502	0.0738421	0.0648569	884	Age/Sex/Race	0.391698	NA
seq232535	23253-5	SL023504	Catechol O-methyltransferase domain-containing protein 1	CMTD1	Q86VU5	118881	COMTD1	CAC>0	-0.0155822	0.0115419	0.177146	2087	-0.0275805	0.0170257	0.105606	884	Age/Sex/Race	0.665147	NA
seq2325431	23254-31	SL023540	NADH dehydrogenase [ubiquinone] 1 alpha subcomplex assembly factor 3	NDUF3	Q9BU61	25915	NDUFAF3	ln(CAC+1)	-0.0507447	0.0481712	0.292269	2087	-0.0997312	0.0641519	0.120399	884	Age/Sex/Race	0.592239	NA
seq2325431	23254-31	SL023540	NADH dehydrogenase [ubiquinone] 1 alpha subcomplex assembly factor 3	NDUF3	Q9BU61	25915	NDUFAF3	CAC>0	-0.0019409	0.0112621	0.863189	2087	-0.0317052	0.0147665	0.0320576	884	Age/Sex/Race	0.976848	NA
seq232557	23255-7	SL005405	Ras-related protein Rab-33A	Rab-33A	Q14088	9363	RAB33A	ln(CAC+1)	0.0454898	0.0443891	0.305579	2087	-0.0386329	0.0704666	0.583664	884	Age/Sex/Race	0.604633	NA
seq232557	23255-7	SL005405	Ras-related protein Rab-33A	Rab-33A	Q14088	9363	RAB33A	CAC>0	0.0080228	0.0103763	0.439503	2087	-0.0062301	0.0162416	0.701376	884	Age/Sex/Race	0.873789	NA
seq2325621	23256-21	SL023598	TLD domain-containing protein 2	TLDC2	A0PJX2	140711	TLDC2	CAC>0	-0.0005487	0.0115167	0.962006	2087	-0.0126675	0.0152324	0.405852	884	Age/Sex/Race	0.995704	NA
seq2325714	23257-14	SL011323	COMM domain-containing protein 10	COMDA	Q9Y6G5	51397	COMMD10	CAC>0	0.0072252	0.009707	0.456759	2087	0.010486	0.0136172	0.441472	884	Age/Sex/Race	0.877608	NA
seq2325714	23257-14	SL011323	COMM domain-containing protein 10	COMDA	Q9Y6G5	51397	COMMD10	ln(CAC+1)	0.0729275	0.0415051	0.0790521	2087	0.0223261	0.0591006	0.705697	884	Age/Sex/Race	0.339506	NA
seq2325856	23258-56	SL023396	Cytochrome c oxidase assembly factor 7	COA7	Q96BR5	65260	COA7	CAC>0	0.0103648	0.0115572	0.369918	2087	-0.0067004	0.0175479	0.702675	884	Age/Sex/Race	0.843726	NA
seq2325856	23258-56	SL023396	Cytochrome c oxidase assembly factor 7	COA7	Q96BR5	65260	COA7	ln(CAC+1)	0.0222934	0.0494535	0.652184	2087	0.0367809	0.0761371	0.629153	884	Age/Sex/Race	0.839768	NA
seq2326127	23261-27	SL023272	Uncharacterized protein C1orf50	CA050	Q9BV19	79078	C1orf50	CAC>0	0.0041104	0.0108961	0.706038	2087	0.015544	0.0158599	0.327317	884	Age/Sex/Race	0.939426	NA
seq2326127	23261-27	SL023272	Uncharacterized protein C1orf50	CA050	Q9BV19	79078	C1orf50	ln(CAC+1)	-0.0320039	0.046614	0.492429	2087	0.0672844	0.0688171	0.328478	884	Age/Sex/Race	0.741089	NA
seq2326211	23262-11	SL023204	Beta-crystallin B3	CRBB3	P26998	1417	CRYBB3	ln(CAC+1)	0.0164371	0.0499554	0.742162	2087	0.125509	0.0708748	0.0769308	884	Age/Sex/Race	0.884913	NA
seq232639	23263-9	SL020958	BTB/POZ domain-containing protein KCTD15	KCD15	Q96SI1	79047	KCTD15	ln(CAC+1)	0.0231051	0.0473499	0.625625	2087	0.0652954	0.0743947	0.380352	884	Age/Sex/Race	0.824455	NA
seq232639	23263-9	SL020958	BTB/POZ domain-containing protein KCTD15	KCD15	Q96SI1	79047	KCTD15	CAC>0	0.0085623	0.0110663	0.439177	2087	0.0131372	0.0171472	0.443796	884	Age/Sex/Race	0.873789	NA
seq2326442	23264-42	SL023313	Mediator of RNA polymerase II transcription subunit 10	MED10	Q9BTT4	84246	MED10	ln(CAC+1)	0.0528636	0.0443047	0.232934	2087	0.0115401	0.0621558	0.852751	884	Age/Sex/Race	0.537989	NA
seq2326442	23264-42	SL023313	Mediator of RNA polymerase II transcription subunit 10	MED10	Q9BTT4	84246	MED10	CAC>0	0.0091054	0.0103571	0.379422	2087	0.0180532	0.0143121	0.207501	884	Age/Sex/Race	0.846717	NA
seq2326515	23265-15	SL007964	Tumor protein D54	TPD54	O43399	7165	TPD52L2	ln(CAC+1)	0.0474992	0.0408919	0.24554	2087	-0.107249	0.0595737	0.0721594	884	Age/Sex/Race	0.549122	NA
seq2326662	23266-62	SL008762	MIT domain-containing protein 1	MITD1	Q8WV92	129531	MITD1	CAC>0	0.0054154	0.0095766	0.571807	2087	-0.0124851	0.0136448	0.360439	884	Age/Sex/Race	0.910746	NA
seq2326662	23266-62	SL008762	MIT domain-containing protein 1	MITD1	Q8WV92	129531	MITD1	ln(CAC+1)	0.0529777	0.040959	0.196004	2087	-0.0991345	0.0591391	0.0940362	884	Age/Sex/Race	0.504094	NA
seq232675	23267-5	SL022557	BTB/POZ domain-containing protein KCTD6	KCTD6	Q8NC69	200845	KCTD6	ln(CAC+1)	-0.0034725	0.0483753	0.942782	2087	0.0802152	0.0699794	0.251996	884	Age/Sex/Race	0.976365	NA
seq2326815	23268-15	SL023508	Protein FRG1	FRG1	Q14331	2483	FRG1	CAC>0	-0.0004377	0.0120183	0.970953	2087	0.026344	0.0200295	0.188766	884	Age/Sex/Race	0.995704	NA
seq2326940	23269-40	SL023542	CKLF-like MARVEL transmembrane domain-containing protein 4	CKLF4	Q8IZR5	146223	CMTM4	ln(CAC+1)	0.0195751	0.0453913	0.666329	2087	0.0188763	0.0679318	0.781177	884	Age/Sex/Race	0.845351	NA
seq2327014	23270-14	SL023623	Spermatogenesis-associated protein 33	SPT33	Q96N06	124045	SPATA33	CAC>0	-0.0053966	0.0122173	0.658738	2087	0.0108165	0.0148652	0.46703	884	Age/Sex/Race	0.927959	NA
seq2327120	23271-20	SL023213	3-beta-hydroxysteroid-Delta(8),Delta(7)-isomerase	EBP	Q15125	10682	EBP	CAC>0	0.0070279	0.0094806	0.458599	2087	0.0147614	0.0140992	0.295402	884	Age/Sex/Race	0.87878	NA
seq2327120	23271-20	SL023213	3-beta-hydroxysteroid-Delta(8),Delta(7)-isomerase	EBP	Q15125	10682	EBP	ln(CAC+1)	-0.0103717	0.0405666	0.79823	2087	0.0823701	0.0611521	0.178337	884	Age/Sex/Race	0.913411	NA
seq232728	23272-8	SL023288	Protein DPCD	DPCD	Q9BVM2	25911	DPCD	ln(CAC+1)	0.0198326	0.0450887	0.660086	2087	-0.0757485	0.0632395	0.231316	884	Age/Sex/Race	0.842059	NA
seq2327342	23273-42	SL023393	UPF0193 protein EVG1	EVG1	Q9BZE7	84645	C22orf23	ln(CAC+1)	-0.0424925	0.043891	0.333088	2087	-0.0177013	0.0636897	0.781131	884	Age/Sex/Race	0.624367	NA
seq2327342	23273-42	SL023393	UPF0193 protein EVG1	EVG1	Q9BZE7	84645	C22orf23	CAC>0	-0.0047995	0.0102605	0.640004	2087	-0.0004471	0.0146789	0.975707	884	Age/Sex/Race	0.922758	NA
seq2327427	23274-27	SL023450	EF-hand calcium-binding domain-containing protein 1	EFCB1	Q9HAE3	79645	EFCAB1	ln(CAC+1)	0.056259	0.0470717	0.232154	2087	0.139131	0.0702462	0.0479461	884	Age/Sex/Race	0.537791	NA
seq2327427	23274-27	SL023450	EF-hand calcium-binding domain-containing protein 1	EFCB1	Q9HAE3	79645	EFCAB1	CAC>0	0.0159336	0.0110004	0.147642	2087	0.0360665	0.0161798	0.0260588	884	Age/Sex/Race	0.616264	NA
seq232759	23275-9	SL023512	Sarcospan	SSPN	Q14714	8082	SSPN	ln(CAC+1)	0.0175453	0.0426444	0.680798	2087	-0.0328306	0.0590717	0.578506	884	Age/Sex/Race	0.850749	NA
seq2327614	23276-14	SL023548	UPF0561 protein C2orf68	CB068	Q2NKX9	388969	C2orf68	CAC>0	0.0140772	0.0104775	0.179234	2087	0.0227703	0.0149235	0.127418	884	Age/Sex/Race	0.669436	NA
seq2327813	23278-13	SL005296	39S ribosomal protein L12, mitochondrial	39S ribosomal protein L12	P52815	6182	MRPL12	CAC>0	0.0029216	0.0095955	0.760795	2087	0.0015213	0.0136294	0.911149	884	Age/Sex/Race	0.952937	NA
seq2327813	23278-13	SL005296	39S ribosomal protein L12, mitochondrial	39S ribosomal protein L12	P52815	6182	MRPL12	ln(CAC+1)	0.0484252	0.0410405	0.238161	2087	-0.0453723	0.059119	0.443006	884	Age/Sex/Race	0.544927	NA
seq232809	23280-9	SL023285	Akirin-2	AKIR2	Q53H80	55122	AKIRIN2	ln(CAC+1)	0.0206719	0.0476952	0.664757	2087	0.0400227	0.0658539	0.54351	884	Age/Sex/Race	0.845083	NA
seq2328129	23281-29	SL023391	ADP-ribosylation factor-like protein 8A	ARL8A	Q96BM9	127829	ARL8A	CAC>0	-0.0021653	0.0095824	0.821251	2087	-0.0171785	0.013649	0.208512	884	Age/Sex/Race	0.965117	NA
seq2328219	23282-19	SL023230	Ras-related protein Rab-37	RAB37	Q96AX2	326624	RAB37	CAC>0	-0.0095483	0.010834	0.378245	2087	-0.0186381	0.0155483	0.230958	884	Age/Sex/Race	0.846717	NA
seq2328219	23282-19	SL023230	Ras-related protein Rab-37	RAB37	Q96AX2	326624	RAB37	ln(CAC+1)	-0.0414384	0.046352	0.371428	2087	-0.077695	0.067469	0.249813	884	Age/Sex/Race	0.655179	NA
seq232839	23283-9	SL023515	Ras-related protein Rab-43	RAB43	Q86YS6	339122	RAB43	CAC>0	-0.0258223	0.0113656	0.02319	2087	-0.0042815	0.0150135	0.775577	884	Age/Sex/Race	0.22349	NA
seq232845	23284-5	SL004972	LIM domain only transcription factor protein 4	LMO4	P61968	8543	LMO4	CAC>0	0.0029923	0.0113429	0.791957	2087	0.0072811	0.0169269	0.66719	884	Age/Sex/Race	0.959773	NA
seq232845	23284-5	SL004972	LIM domain only transcription factor protein 4	LMO4	P61968	8543	LMO4	ln(CAC+1)	0.0570545	0.0485142	0.239714	2087	0.0340038	0.0734451	0.643491	884	Age/Sex/Race	0.545259	NA
seq2328551	23285-51	SL014951	BTB/POZ domain-containing protein KCTD2	KCTD2	Q14681	23510	KCTD2	CAC>0	0.0150173	0.0098683	0.128219	2087	-0.0073401	0.0141307	0.603581	884	Age/Sex/Race	0.578147	NA
seq232862	23286-2	SL023319	RING finger protein 141	RN141	Q8WVD5	50862	RNF141	CAC>0	-0.0031708	0.0121849	0.79472	2087	-0.0058791	0.0177793	0.740971	884	Age/Sex/Race	0.960205	NA
seq232862	23286-2	SL023319	RING finger protein 141	RN141	Q8WVD5	50862	RNF141	ln(CAC+1)	-0.000848	0.0521328	0.987024	2087	-0.112178	0.077057	0.145812	884	Age/Sex/Race	0.995286	NA
seq23287109	23287-109	SL007989	NADH dehydrogenase	NDUB6	O95139	4712	NDUFB6	CAC>0	-0.0019295	0.0097817	0.843647	2087	-0.0008905	0.0137149	0.948247	884	Age/Sex/Race	0.970382	NA
seq23287109	23287-109	SL007989	NADH dehydrogenase	NDUB6	O95139	4712	NDUFB6	ln(CAC+1)	0.0270357	0.0418463	0.518304	2087	-0.0584567	0.0594768	0.325952	884	Age/Sex/Race	0.758361	NA
seq2328828	23288-28	SL023379	Leucine-rich repeat-containing protein 20	LRC20	Q8TCA0	55222	LRRC20	CAC>0	0.0039232	0.0103501	0.70469	2087	0.0090053	0.0163554	0.582048	884	Age/Sex/Race	0.939426	NA
seq2328925	23289-25	SL023479	Neurogenin-1	NGN1	Q92886	4762	NEUROG1	ln(CAC+1)	-0.0193388	0.0521312	0.710702	2087	0.0179394	0.0808031	0.824355	884	Age/Sex/Race	0.86819	NA
seq2328925	23289-25	SL023479	Neurogenin-1	NGN1	Q92886	4762	NEUROG1	CAC>0	0.0017298	0.0121851	0.887128	2087	0.005604	0.0186219	0.763536	884	Age/Sex/Race	0.981302	NA
seq232903	23290-3	SL023150	Survival motor neuron protein	SMN	Q16637	6606	SMN1	ln(CAC+1)	-0.0535363	0.0435198	0.218776	2087	0.164504	0.0643385	0.0107294	884	Age/Sex/Race	0.525132	NA
seq232903	23290-3	SL023150	Survival motor neuron protein	SMN	Q16637	6606	SMN1	CAC>0	-0.0094327	0.0101736	0.353945	2087	0.0438555	0.0148092	0.0031451	884	Age/Sex/Race	0.833722	NA
seq2329118	23291-18	SL023248	PTB-containing, cubilin and LRP1-interacting protein	PCLI1	Q7Z2X4	55022	PID1	ln(CAC+1)	-0.0084395	0.0436246	0.84662	2087	-0.0023997	0.0649302	0.970527	884	Age/Sex/Race	0.936966	NA
seq232921	23292-1	SL023656	Centrosomal protein of 112 kDa	CE112	Q8N8E3	201134	CEP112	ln(CAC+1)	-0.0442744	0.0536184	0.409051	2087	-0.0239889	0.0651787	0.712926	884	Age/Sex/Race	0.685728	NA
seq2329315	23293-15	SL023174	Glutathione-specific gamma-glutamylcyclotransferase 1	CHAC1	Q9BUX1	79094	CHAC1	CAC>0	-0.0117916	0.0118804	0.321056	2087	-0.0038438	0.0156775	0.806375	884	Age/Sex/Race	0.821448	NA
seq2329315	23293-15	SL023174	Glutathione-specific gamma-glutamylcyclotransferase 1	CHAC1	Q9BUX1	79094	CHAC1	ln(CAC+1)	-0.10409	0.0507899	0.0405457	2087	-0.0235735	0.0680231	0.729011	884	Age/Sex/Race	0.241568	NA
seq2329419	23294-19	SL023214	Max-like protein X	MLX	Q9UH92	6945	MLX	ln(CAC+1)	0.0678133	0.0446122	0.128648	2087	0.0400009	0.0685219	0.559526	884	Age/Sex/Race	0.420563	NA
seq2329419	23294-19	SL023214	Max-like protein X	MLX	Q9UH92	6945	MLX	CAC>0	0.0124099	0.0104296	0.234231	2087	0.0129016	0.015789	0.414079	884	Age/Sex/Race	0.738558	NA
seq2329629	23296-29	SL003771	SARP-3	SARP-3	Q5T4F7	6425	SFRP5	ln(CAC+1)	-0.0407322	0.0506013	0.420933	2087	-0.0175023	0.0655049	0.789385	884	Age/Sex/Race	0.693668	NA
seq23298148	23298-148	SL023180	Acyl-coenzyme A thioesterase THEM4	THEM4	Q5T1C6	117145	THEM4	ln(CAC+1)	0.0495332	0.0411641	0.228992	2087	-0.0208089	0.0600738	0.729133	884	Age/Sex/Race	0.535238	NA
seq2329952	23299-52	SL023571	Tubulin polymerization-promoting protein	TPPP	O94811	11076	TPPP	ln(CAC+1)	0.0384351	0.0479499	0.422895	2087	0.0446067	0.0683972	0.514461	884	Age/Sex/Race	0.694858	NA
seq233003	23300-3	SL023267	RNA-binding protein with multiple splicing 2	RBPS2	Q6ZRY4	348093	RBPMS2	ln(CAC+1)	0.0598826	0.0408516	0.142838	2087	-0.0545688	0.0595534	0.359761	884	Age/Sex/Race	0.440274	NA
seq233012	23301-2	SL004091	MSX-2	MSX-2	P35548	4488	MSX2	CAC>0	0.0013806	0.0116754	0.905885	2087	-0.0055355	0.0165748	0.738482	884	Age/Sex/Race	0.984002	NA
seq233012	23301-2	SL004091	MSX-2	MSX-2	P35548	4488	MSX2	ln(CAC+1)	-0.0226649	0.0499496	0.650052	2087	-0.0086603	0.0719226	0.904185	884	Age/Sex/Race	0.838732	NA
seq23302	2330-2	SL004712	Stromal cell-derived factor 1	SDF-1	P48061	6387	CXCL12	ln(CAC+1)	0.0521798	0.0427042	0.221888	2087	0.0754744	0.0668379	0.259115	884	Age/Sex/Race	0.528738	NA
seq23302	2330-2	SL004712	Stromal cell-derived factor 1	SDF-1	P48061	6387	CXCL12	CAC>0	0.0011718	0.0099849	0.906586	2087	0.0110663	0.0154105	0.472887	884	Age/Sex/Race	0.984002	NA
seq2330219	23302-19	SL023209	Proline-rich AKT1 substrate 1	AKTS1	Q96B36	84335	AKT1S1	CAC>0	0.0070994	0.0096226	0.460731	2087	-0.0023532	0.0142778	0.869126	884	Age/Sex/Race	0.879651	NA
seq2330219	23302-19	SL023209	Proline-rich AKT1 substrate 1	AKTS1	Q96B36	84335	AKT1S1	ln(CAC+1)	0.0749699	0.041142	0.0685642	2087	-0.055823	0.0619241	0.367583	884	Age/Sex/Race	0.315296	NA
seq233041	23304-1	SL023387	Protein NipSnap homolog 3B	NPS3B	Q9BS92	55335	NIPSNAP3B	ln(CAC+1)	-0.0241682	0.0424297	0.569006	2087	-0.0194261	0.0583684	0.73935	884	Age/Sex/Race	0.791833	NA
seq2330538	23305-38	SL018576	Receptor expression-enhancing protein 2	REEP2	Q9BRK0	51308	REEP2	CAC>0	-0.0168301	0.0107169	0.11647	2087	0.0046934	0.0153878	0.760435	884	Age/Sex/Race	0.553247	NA
seq2330538	23305-38	SL018576	Receptor expression-enhancing protein 2	REEP2	Q9BRK0	51308	REEP2	ln(CAC+1)	-0.0462126	0.0458672	0.313797	2087	-0.046276	0.0667537	0.488345	884	Age/Sex/Race	0.609616	NA
seq2330637	23306-37	SL023522	Polyamine-modulated factor 1	PMF1	Q6P1K2	100527963	PMF1	CAC>0	0.0023326	0.0128293	0.855745	2087	-0.011792	0.0188635	0.532055	884	Age/Sex/Race	0.974067	NA
seq233077	23307-7	SL023574	Clusterin-associated protein 1	CLUA1	Q96AJ1	23059	CLUAP1	CAC>0	0.009686	0.0109561	0.376759	2087	0.0213561	0.014124	0.130883	884	Age/Sex/Race	0.846717	NA
seq2330831	23308-31	SL023662	BTB/POZ domain-containing protein KCTD1	KCTD1	Q719H9	284252	KCTD1	CAC>0	-0.0055032	0.0116701	0.637289	2087	0.032692	0.0180349	0.0702176	884	Age/Sex/Race	0.922758	NA
seq2330911	23309-11	SL023210	Homologous-pairing protein 2 homolog	HOP2	Q9P2W1	29893	PSMC3IP	ln(CAC+1)	0.0081714	0.0513398	0.873556	2087	-0.0510188	0.0754528	0.499112	884	Age/Sex/Race	0.948523	NA
seq2330911	23309-11	SL023210	Homologous-pairing protein 2 homolog	HOP2	Q9P2W1	29893	PSMC3IP	CAC>0	0.0007413	0.0119998	0.950748	2087	-0.0084082	0.0173915	0.628885	884	Age/Sex/Race	0.993783	NA
seq2331051	23310-51	SL023322	Ras-related protein Rab-38	RAB38	P57729	23682	RAB38	ln(CAC+1)	-0.0093877	0.0493577	0.849173	2087	-0.104102	0.0768991	0.176165	884	Age/Sex/Race	0.938218	NA
seq2331051	23310-51	SL023322	Ras-related protein Rab-38	RAB38	P57729	23682	RAB38	CAC>0	-0.0061802	0.0115358	0.592193	2087	-0.0254629	0.0177203	0.151093	884	Age/Sex/Race	0.916495	NA
seq2331119	23311-19	SL023191	Ribonuclease P protein subunit p25	RPP25	Q9BUL9	54913	RPP25	CAC>0	-0.0270893	0.0105996	0.0106684	2087	-0.0340098	0.0157648	0.0312507	884	Age/Sex/Race	0.135037	NA
seq2331119	23311-19	SL023191	Ribonuclease P protein subunit p25	RPP25	Q9BUL9	54913	RPP25	ln(CAC+1)	-0.134824	0.0453242	0.002967	2087	-0.142461	0.0684164	0.0376072	884	Age/Sex/Race	0.0490743	0.0702745
seq2331216	23312-16	SL023177	Rab-like protein 3	RABL3	Q5HYI8	285282	RABL3	CAC>0	0.0050743	0.0095383	0.594786	2087	-0.007363	0.0140411	0.600142	884	Age/Sex/Race	0.916601	NA
seq2331216	23312-16	SL023177	Rab-like protein 3	RABL3	Q5HYI8	285282	RABL3	ln(CAC+1)	0.0657079	0.0407859	0.107321	2087	-0.0672342	0.0608923	0.269831	884	Age/Sex/Race	0.389857	NA
seq2331446	23314-46	SL023502	Coiled-coil domain-containing protein 103	CC103	Q8IW40	388389	CCDC103	CAC>0	-0.0080034	0.0112996	0.478846	2087	-0.0166915	0.0156693	0.28706	884	Age/Sex/Race	0.887007	NA
seq2331446	23314-46	SL023502	Coiled-coil domain-containing protein 103	CC103	Q8IW40	388389	CCDC103	ln(CAC+1)	-0.0178026	0.0483484	0.71275	2087	-0.0775008	0.0679832	0.254597	884	Age/Sex/Race	0.868801	NA
seq2331530	23315-30	SL023581	Protein FAM9B	FAM9B	Q8IZU0	171483	FAM9B	ln(CAC+1)	0.0708615	0.0421566	0.0929302	2087	-0.0707411	0.0719167	0.325557	884	Age/Sex/Race	0.364856	NA
seq2331530	23315-30	SL023581	Protein FAM9B	FAM9B	Q8IZU0	171483	FAM9B	CAC>0	0.014353	0.009855	0.145431	2087	-0.0170735	0.0165735	0.303212	884	Age/Sex/Race	0.613286	NA
seq2331710	23317-10	SL012597	Dehydrogenase/reductase SDR family member 11	DHR11	Q6UWP2	79154	DHRS11	CAC>0	-0.0007115	0.0103684	0.945298	2087	-0.0032825	0.014583	0.821959	884	Age/Sex/Race	0.990723	NA
seq2331710	23317-10	SL012597	Dehydrogenase/reductase SDR family member 11	DHR11	Q6UWP2	79154	DHRS11	ln(CAC+1)	0.0133504	0.0443592	0.763474	2087	-0.0280418	0.063271	0.657728	884	Age/Sex/Race	0.897545	NA
seq2331860	23318-60	SL023407	Phosphatidylcholine transfer protein	PPCT	Q9UKL6	58488	PCTP	ln(CAC+1)	0.101167	0.0405906	0.0127665	2087	-0.0489426	0.0612962	0.424819	884	Age/Sex/Race	0.127984	NA
seq233196	23319-6	SL023414	AN1-type zinc finger protein 2B	ZFN2B	Q8WV99	130617	ZFAND2B	ln(CAC+1)	0.0116908	0.0482971	0.808757	2087	-0.0832353	0.0763697	0.276056	884	Age/Sex/Race	0.918555	NA
seq233196	23319-6	SL023414	AN1-type zinc finger protein 2B	ZFN2B	Q8WV99	130617	ZFAND2B	CAC>0	0.0074124	0.0112876	0.511457	2087	-0.0112595	0.0176084	0.522703	884	Age/Sex/Race	0.894669	NA
seq2332011	23320-11	SL023390	Multivesicular body subunit 12B	MB12B	Q9H7P6	89853	MVB12B	ln(CAC+1)	0.0613214	0.0410886	0.135741	2087	0.0287945	0.0620826	0.642899	884	Age/Sex/Race	0.43041	NA
seq2332142	23321-42	SL011265	Coiled-coil domain-containing protein 95	CCD95	Q8NBZ0	283899	INO80E	CAC>0	-0.0002628	0.0117889	0.982217	2087	0.0011119	0.0167255	0.947013	884	Age/Sex/Race	0.998276	NA
seq2332142	23321-42	SL011265	Coiled-coil domain-containing protein 95	CCD95	Q8NBZ0	283899	INO80E	ln(CAC+1)	-0.0529861	0.0504241	0.293469	2087	0.0774029	0.0725259	0.286155	884	Age/Sex/Race	0.593506	NA
seq233222	23322-2	SL023527	Musculin	MUSC	O60682	9242	MSC	ln(CAC+1)	0.0424636	0.0410856	0.301471	2087	-0.114546	0.0590567	0.0527488	884	Age/Sex/Race	0.602275	NA
seq2332325	23323-25	SL021133	Dual specificity phosphatase DUPD1	DUPD1	Q68J44	338599	DUPD1	ln(CAC+1)	0.0172404	0.0503038	0.731839	2087	0.0188227	0.0690122	0.785114	884	Age/Sex/Race	0.878778	NA
seq233246	23324-6	SL023673	Heat shock protein beta-3	HSPB3	Q12988	8988	HSPB3	CAC>0	0.0094681	0.0113367	0.403716	2087	0.006865	0.016617	0.679612	884	Age/Sex/Race	0.856733	NA
seq233246	23324-6	SL023673	Heat shock protein beta-3	HSPB3	Q12988	8988	HSPB3	ln(CAC+1)	-0.0038875	0.048511	0.936137	2087	0.0883467	0.0720472	0.220439	884	Age/Sex/Race	0.973831	NA
seq2332518	23325-18	SL023305	Uncharacterized protein C16orf45	CP045	Q96MC5	89927	BMERB1	ln(CAC+1)	-0.0719239	0.0519686	0.166511	2087	0.0269184	0.0723627	0.709987	884	Age/Sex/Race	0.470714	NA
seq2332610	23326-10	SL009143	Glutathione S-transferase A2	GSTA2	P09210	2939	GSTA2	CAC>0	0.0231101	0.009772	0.0181247	2087	0.008033	0.0138001	0.560652	884	Age/Sex/Race	0.187418	NA
seq2332610	23326-10	SL009143	Glutathione S-transferase A2	GSTA2	P09210	2939	GSTA2	ln(CAC+1)	0.0678542	0.041838	0.104991	2087	0.0522391	0.0598648	0.383109	884	Age/Sex/Race	0.386891	NA
seq233271	23327-1	SL023415	BLOC-1-related complex subunit 5	BORC5	Q969J3	118426	BORCS5	CAC>0	0.0092886	0.0102268	0.363845	2087	0.0205413	0.0150565	0.172829	884	Age/Sex/Race	0.841209	NA
seq2332952	23329-52	SL021667	Ras-related protein Rab-4B	RAB4B	P61018	53916	RAB4B	ln(CAC+1)	0.0525577	0.0408974	0.198896	2087	-0.0891254	0.0591939	0.132516	884	Age/Sex/Race	0.506877	NA
seq2332952	23329-52	SL021667	Ras-related protein Rab-4B	RAB4B	P61018	53916	RAB4B	CAC>0	0.0076583	0.0095614	0.423245	2087	-0.0113491	0.0136544	0.406105	884	Age/Sex/Race	0.866025	NA
seq2333012	23330-12	SL010773	Uncharacterized protein C22orf13	CV013	Q96NT3	83606	GUCD1	CAC>0	-0.0260442	0.0119499	0.0294103	2087	-0.0126896	0.0177925	0.475913	884	Age/Sex/Race	0.261152	NA
seq2333012	23330-12	SL010773	Uncharacterized protein C22orf13	CV013	Q96NT3	83606	GUCD1	ln(CAC+1)	-0.0825624	0.0511526	0.10667	2087	-0.0679547	0.0771909	0.378912	884	Age/Sex/Race	0.389644	NA
seq2333421	23334-21	SL023693	Late cornified envelope protein 3C	LCE3C	Q5T5A8	353144	LCE3C	CAC>0	-0.0235086	0.012716	0.0646364	2087	0.034568	0.016256	0.0337419	884	Age/Sex/Race	0.406993	NA
seq2333531	23335-31	SL023778	Protein FAM229A	F229A	H3BQW9	100128071	None	CAC>0	0.0063453	0.0121582	0.601796	2087	-0.0372234	0.0142556	0.0091779	884	Age/Sex/Race	0.916659	NA
seq233362	23336-2	SL006642	Putative potassium channel regulatory protein	KCNRG	Q8N5I3	283518	KCNRG	CAC>0	-0.0093224	0.0105211	0.375685	2087	-0.0132494	0.0160042	0.407968	884	Age/Sex/Race	0.846217	NA
seq233362	23336-2	SL006642	Putative potassium channel regulatory protein	KCNRG	Q8N5I3	283518	KCNRG	ln(CAC+1)	-0.0417567	0.0450125	0.353687	2087	-0.056657	0.0694436	0.414795	884	Age/Sex/Race	0.638889	NA
seq233372	2333-72	SL000584	Transforming growth factor beta-1	TGF-b1	P01137	7040	TGFB1	CAC>0	-0.0014087	0.0110069	0.898176	2087	0.0311502	0.0157721	0.0485784	884	Age/Sex/Race	0.983373	NA
seq233372	2333-72	SL000584	Transforming growth factor beta-1	TGF-b1	P01137	7040	TGFB1	ln(CAC+1)	0.0345891	0.047086	0.462669	2087	0.114954	0.0684777	0.0935641	884	Age/Sex/Race	0.724601	NA
seq2333754	23337-54	SL023493	BTB/POZ domain-containing adapter for CUL3-mediated RhoA degradation protein 3	BACD3	Q9H3F6	83892	KCTD10	ln(CAC+1)	0.0706262	0.0422972	0.0951166	2087	-0.0035021	0.060096	0.953543	884	Age/Sex/Race	0.369145	NA
seq2333754	23337-54	SL023493	BTB/POZ domain-containing adapter for CUL3-mediated RhoA degradation protein 3	BACD3	Q9H3F6	83892	KCTD10	CAC>0	0.0104219	0.0098902	0.292113	2087	0.0108247	0.0138453	0.434524	884	Age/Sex/Race	0.795248	NA
seq2333946	23339-46	SL023780	Transcription factor 24	TCF24	Q7RTU0	100129654	TCF24	CAC>0	-0.0102134	0.0114946	0.374357	2087	0.0051668	0.0169606	0.760717	884	Age/Sex/Race	0.845842	NA
seq2333946	23339-46	SL023780	Transcription factor 24	TCF24	Q7RTU0	100129654	TCF24	ln(CAC+1)	-0.0955209	0.0491432	0.0520634	2087	0.0643894	0.0735644	0.381661	884	Age/Sex/Race	0.274883	NA
seq2334037	23340-37	SL023292	Methylthioribose-1-phosphate isomerase	MTNA	Q9BV20	84245	MRI1	ln(CAC+1)	0.0586313	0.0451081	0.193815	2087	0.0245923	0.0660873	0.709894	884	Age/Sex/Race	0.502131	NA
seq2334037	23340-37	SL023292	Methylthioribose-1-phosphate isomerase	MTNA	Q9BV20	84245	MRI1	CAC>0	0.0124515	0.010544	0.237774	2087	0.0029535	0.0152317	0.846298	884	Age/Sex/Race	0.743958	NA
seq2334116	23341-16	SL021456	Meiotic recombination protein DMC1/LIM15 homolog	DMC1	Q14565	11144	DMC1	CAC>0	0.0193053	0.0120677	0.109807	2087	0.0340158	0.018221	0.0622565	884	Age/Sex/Race	0.538902	NA
seq2334116	23341-16	SL021456	Meiotic recombination protein DMC1/LIM15 homolog	DMC1	Q14565	11144	DMC1	ln(CAC+1)	0.0818923	0.051631	0.112867	2087	0.138818	0.0790799	0.0795361	884	Age/Sex/Race	0.396274	NA
seq233424	23342-4	SL023642	Arrestin domain-containing protein 5	ARRD5	A6NEK1	645432	ARRDC5	ln(CAC+1)	-0.106022	0.049849	0.0335492	2087	-0.0241187	0.0673119	0.720196	884	Age/Sex/Race	0.220049	NA
seq233424	23342-4	SL023642	Arrestin domain-containing protein 5	ARRD5	A6NEK1	645432	ARRDC5	CAC>0	-0.0189985	0.0116566	0.103284	2087	-0.0201601	0.0154993	0.193698	884	Age/Sex/Race	0.528067	NA
seq233436	23343-6	SL023326	Protein rogdi homolog	ROGDI	Q9GZN7	79641	ROGDI	CAC>0	0.0206598	0.0111628	0.064343	2087	0.0185433	0.0152748	0.22508	884	Age/Sex/Race	0.406993	NA
seq233436	23343-6	SL023326	Protein rogdi homolog	ROGDI	Q9GZN7	79641	ROGDI	ln(CAC+1)	0.062474	0.0477784	0.191161	2087	0.0735903	0.066287	0.267226	884	Age/Sex/Race	0.500801	NA
seq233452	23345-2	SL023239	N-terminal EF-hand calcium-binding protein 1	NECA1	Q8N987	64168	NECAB1	CAC>0	0.0149281	0.0113772	0.189629	2087	0.0038009	0.0157126	0.808911	884	Age/Sex/Race	0.686006	NA
seq233495	23349-5	SL023234	Choline-phosphate cytidylyltransferase A	PCY1A	P49585	5130	PCYT1A	ln(CAC+1)	-0.0693077	0.0457816	0.130209	2087	0.0048327	0.0634027	0.939259	884	Age/Sex/Race	0.42318	NA
seq233495	23349-5	SL023234	Choline-phosphate cytidylyltransferase A	PCY1A	P49585	5130	PCYT1A	CAC>0	-0.0181892	0.0106991	0.0892681	2087	-0.0114232	0.0146071	0.434408	884	Age/Sex/Race	0.48844	NA
seq2335066	23350-66	SL023316	Protein FAM118B	F118B	Q9BPY3	79607	FAM118B	CAC>0	-0.0002104	0.0095097	0.982352	2087	-0.0096747	0.0140381	0.490893	884	Age/Sex/Race	0.998276	NA
seq2335066	23350-66	SL023316	Protein FAM118B	F118B	Q9BPY3	79607	FAM118B	ln(CAC+1)	0.0473056	0.040673	0.244935	2087	-0.081722	0.0608658	0.179729	884	Age/Sex/Race	0.549044	NA
seq2335159	23351-59	SL015170	Protein arginine N-methyltransferase 1	ANM1	Q99873	3276	PRMT1	CAC>0	-0.0009267	0.00974	0.924213	2087	0.0152819	0.0138331	0.269576	884	Age/Sex/Race	0.988754	NA
seq2335159	23351-59	SL015170	Protein arginine N-methyltransferase 1	ANM1	Q99873	3276	PRMT1	ln(CAC+1)	0.0049584	0.0416716	0.905296	2087	0.0670249	0.0600213	0.264434	884	Age/Sex/Race	0.960453	NA
seq233529	23352-9	SL023709	Dysbindin	DTBP1	Q96EV8	84062	DTNBP1	ln(CAC+1)	0.0284576	0.0510878	0.577564	2087	0.0185096	0.066802	0.781783	884	Age/Sex/Race	0.796854	NA
seq233529	23352-9	SL023709	Dysbindin	DTBP1	Q96EV8	84062	DTNBP1	CAC>0	0.0001177	0.0119418	0.992134	2087	0.0068476	0.0153945	0.656567	884	Age/Sex/Race	0.999802	NA
seq2335412	23354-12	SL023714	Beta-crystallin A2	CRBA2	P53672	1412	CRYBA2	ln(CAC+1)	0.081139	0.0475586	0.0881413	2087	-0.003123	0.0631713	0.960582	884	Age/Sex/Race	0.357545	NA
seq2335412	23354-12	SL023714	Beta-crystallin A2	CRBA2	P53672	1412	CRYBA2	CAC>0	0.016504	0.0111179	0.13784	2087	-0.0130981	0.0145521	0.368323	884	Age/Sex/Race	0.599461	NA
seq2335632	23356-32	SL023488	Coiled-coil domain-containing protein 24	CCD24	Q8N4L8	149473	CCDC24	CAC>0	-0.0232144	0.0104165	0.0259453	2087	-0.0194524	0.0168609	0.248938	884	Age/Sex/Race	0.240408	NA
seq2335632	23356-32	SL023488	Coiled-coil domain-containing protein 24	CCD24	Q8N4L8	149473	CCDC24	ln(CAC+1)	-0.0858905	0.0445791	0.0541531	2087	-0.0786096	0.0731674	0.282947	884	Age/Sex/Race	0.281799	NA
seq2335842	23358-42	SL023320	Protein FAM118A	F118A	Q9NWS6	55007	FAM118A	CAC>0	-0.0405462	0.0111701	0.0002904	2087	-0.0223605	0.0155518	0.150844	884	Age/Sex/Race	0.011533	0.195316
seq2335925	23359-25	SL023708	Pre-mRNA-splicing regulator WTAP	FL2D	Q15007	9589	WTAP	CAC>0	-0.020605	0.0099995	0.0394649	2087	-0.0165111	0.0139684	0.237512	884	Age/Sex/Race	0.304637	NA
seq2335925	23359-25	SL023708	Pre-mRNA-splicing regulator WTAP	FL2D	Q15007	9589	WTAP	ln(CAC+1)	-0.0982201	0.0427713	0.0217517	2087	-0.0845925	0.0605905	0.163026	884	Age/Sex/Race	0.172689	NA
seq2336120	23361-20	SL019463	RNA-binding protein 4	RBM4	Q9BWF3	5936	RBM4	ln(CAC+1)	0.0299246	0.0416332	0.472365	2087	-0.0627419	0.059292	0.290262	884	Age/Sex/Race	0.730443	NA
seq2336120	23361-20	SL019463	RNA-binding protein 4	RBM4	Q9BWF3	5936	RBM4	CAC>0	0.0022591	0.0097321	0.816464	2087	-0.0012146	0.0136734	0.929236	884	Age/Sex/Race	0.965117	NA
seq2336226	23362-26	SL023141	Cytosolic 5'-nucleotidase 1A	5NT1A	Q9BXI3	84618	NT5C1A	CAC>0	0.0013436	0.0101214	0.894405	2087	0.0018027	0.0135589	0.894262	884	Age/Sex/Race	0.983373	NA
seq2336226	23362-26	SL023141	Cytosolic 5'-nucleotidase 1A	5NT1A	Q9BXI3	84618	NT5C1A	ln(CAC+1)	-0.0013003	0.0433033	0.976047	2087	0.0058894	0.0588329	0.920285	884	Age/Sex/Race	0.990574	NA
seq2336341	23363-41	SL011153	Poly(rC)-binding protein 2	PCBP2	Q15366	5094	PCBP2	CAC>0	-0.0009811	0.0096963	0.919417	2087	-0.0170088	0.0133748	0.203816	884	Age/Sex/Race	0.987892	NA
seq2336341	23363-41	SL011153	Poly(rC)-binding protein 2	PCBP2	Q15366	5094	PCBP2	ln(CAC+1)	0.0317153	0.0414789	0.444588	2087	-0.114212	0.0579594	0.0490889	884	Age/Sex/Race	0.712208	NA
seq233643	23364-3	SL023679	Uridine-cytidine kinase 1	UCK1	Q9HA47	83549	UCK1	CAC>0	0.0008425	0.0095676	0.929842	2087	-0.0097297	0.0139727	0.486404	884	Age/Sex/Race	0.988754	NA
seq233643	23364-3	SL023679	Uridine-cytidine kinase 1	UCK1	Q9HA47	83549	UCK1	ln(CAC+1)	0.045792	0.0409218	0.263265	2087	-0.0828351	0.0605804	0.171863	884	Age/Sex/Race	0.568702	NA
seq233657	23365-7	SL023381	Fibronectin type III domain-containing protein 8	FNDC8	Q8TC99	54752	FNDC8	ln(CAC+1)	-0.0633083	0.0551283	0.250943	2087	-0.0241479	0.0859498	0.778812	884	Age/Sex/Race	0.555864	NA
seq233657	23365-7	SL023381	Fibronectin type III domain-containing protein 8	FNDC8	Q8TC99	54752	FNDC8	CAC>0	-0.0071442	0.0128884	0.579426	2087	-0.008869	0.0198071	0.654431	884	Age/Sex/Race	0.912411	NA
seq2336615	23366-15	SL019477	Ubiquitin-like protein 7	UBL7	Q96S82	84993	UBL7	CAC>0	0.0019999	0.0097868	0.838102	2087	-0.0068935	0.0134977	0.609676	884	Age/Sex/Race	0.966698	NA
seq2336615	23366-15	SL019477	Ubiquitin-like protein 7	UBL7	Q96S82	84993	UBL7	ln(CAC+1)	0.0548807	0.0418547	0.189928	2087	-0.0710561	0.0585267	0.225043	884	Age/Sex/Race	0.500376	NA
seq233678	23367-8	SL023352	Ankyrin repeat domain-containing protein 40	ANR40	Q6AI12	91369	ANKRD40	ln(CAC+1)	0.0392133	0.0498097	0.431218	2087	0.0119792	0.0714504	0.866891	884	Age/Sex/Race	0.701044	NA
seq233678	23367-8	SL023352	Ankyrin repeat domain-containing protein 40	ANR40	Q6AI12	91369	ANKRD40	CAC>0	-0.0032519	0.0116437	0.780056	2087	0.0087546	0.0164645	0.595051	884	Age/Sex/Race	0.957096	NA
seq2336917	23369-17	SL023448	Phytanoyl-CoA dioxygenase, peroxisomal	PAHX	O14832	5264	PHYH	ln(CAC+1)	0.0159357	0.0455885	0.726708	2087	0.008005	0.0638135	0.900201	884	Age/Sex/Race	0.876184	NA
seq2337039	23370-39	SL023250	Voltage-gated potassium channel subunit beta-3	KCAB3	O43448	9196	KCNAB3	ln(CAC+1)	-0.0172136	0.0492974	0.726991	2087	0.0145841	0.0750043	0.845874	884	Age/Sex/Race	0.876253	NA
seq2337039	23370-39	SL023250	Voltage-gated potassium channel subunit beta-3	KCAB3	O43448	9196	KCNAB3	CAC>0	-0.0015824	0.0115227	0.890785	2087	0.0005036	0.0172863	0.976765	884	Age/Sex/Race	0.982092	NA
seq233715	23371-5	SL023283	NIF3-like protein 1	NIF3L	Q9GZT8	60491	NIF3L1	CAC>0	-0.0070596	0.0098166	0.472129	2087	-0.010716	0.0137193	0.43496	884	Age/Sex/Race	0.884538	NA
seq23372112	23372-112	SL007591	Endoplasmic reticulum-Golgi intermediate compartment protein 1	ERGI1	Q969X5	57222	ERGIC1	ln(CAC+1)	-0.0239707	0.0408468	0.557373	2087	0.0099533	0.0602906	0.868913	884	Age/Sex/Race	0.785294	NA
seq23372112	23372-112	SL007591	Endoplasmic reticulum-Golgi intermediate compartment protein 1	ERGI1	Q969X5	57222	ERGIC1	CAC>0	4.27e-05	0.009548	0.996433	2087	0.0003868	0.0138951	0.977799	884	Age/Sex/Race	0.999802	NA
seq2337377	23373-77	SL023674	Diphthine methyl ester synthase	DPH5	Q9H2P9	51611	DPH5	ln(CAC+1)	0.0042996	0.0475105	0.9279	2087	0.032035	0.0742718	0.666341	884	Age/Sex/Race	0.970374	NA
seq2337442	23374-42	SL017949	N-terminal EF-hand calcium-binding protein 3	NECA3	Q96P71	63941	NECAB3	ln(CAC+1)	-0.0104789	0.0486826	0.829594	2087	0.111662	0.0690562	0.106241	884	Age/Sex/Race	0.929757	NA
seq233754	23375-4	SL023451	Ret finger protein-like 3	RFPL3	O75679	10738	RFPL3	ln(CAC+1)	0.0476377	0.0544142	0.381422	2087	-0.118421	0.0700089	0.0910929	884	Age/Sex/Race	0.662785	NA
seq233754	23375-4	SL023451	Ret finger protein-like 3	RFPL3	O75679	10738	RFPL3	CAC>0	0.0143249	0.0127168	0.260105	2087	-0.03441	0.0161192	0.0330598	884	Age/Sex/Race	0.767558	NA
seq2337656	23376-56	SL011158	Actin-related protein 2/3 complex subunit 2	ARPC2	O15144	10109	ARPC2	CAC>0	0.0052364	0.0096336	0.586806	2087	-0.015222	0.0137292	0.26785	884	Age/Sex/Race	0.913822	NA
seq2337829	23378-29	SL023720	CGG triplet repeat-binding protein 1	CGBP1	Q9UFW8	8545	CGGBP1	CAC>0	-0.0114228	0.0116211	0.325753	2087	-0.0112965	0.017448	0.517517	884	Age/Sex/Race	0.822992	NA
seq2337829	23378-29	SL023720	CGG triplet repeat-binding protein 1	CGBP1	Q9UFW8	8545	CGGBP1	ln(CAC+1)	-0.060271	0.0497137	0.225512	2087	-0.0478635	0.0757082	0.527413	884	Age/Sex/Race	0.533956	NA
seq2337960	23379-60	SL023589	UPF0472 protein C16orf72	CP072	Q14CZ0	29035	C16orf72	ln(CAC+1)	-0.0784244	0.0573707	0.17178	2087	0.0402235	0.0767008	0.600118	884	Age/Sex/Race	0.477106	NA
seq2337960	23379-60	SL023589	UPF0472 protein C16orf72	CP072	Q14CZ0	29035	C16orf72	CAC>0	-0.0129216	0.0134124	0.335456	2087	-0.0113861	0.0176755	0.519632	884	Age/Sex/Race	0.825454	NA
seq2338016	23380-16	SL023399	Trans-3-hydroxy-L-proline dehydratase	T3HPD	Q96EM0	112849	L3HYPDH	CAC>0	0.0146775	0.010589	0.16586	2087	0.0020189	0.0138414	0.884068	884	Age/Sex/Race	0.650127	NA
seq2338016	23380-16	SL023399	Trans-3-hydroxy-L-proline dehydratase	T3HPD	Q96EM0	112849	L3HYPDH	ln(CAC+1)	0.0799921	0.0452908	0.0775106	2087	-0.0103232	0.0600582	0.863566	884	Age/Sex/Race	0.336061	NA
seq233818	23381-8	SL019799	Septin-1	2024-09-01	Q8WYJ6	1731	SEPTIN1	CAC>0	-0.0011448	0.0096378	0.905459	2087	0.0060656	0.0137658	0.659591	884	Age/Sex/Race	0.984002	NA
seq2338230	23382-30	SL023149	Variable charge X-linked protein 3	VCX3	Q9NNX9	51481	VCX3A	ln(CAC+1)	-0.0228171	0.0436879	0.601534	2087	0.0450657	0.0682258	0.509082	884	Age/Sex/Race	0.81178	NA
seq2338230	23382-30	SL023149	Variable charge X-linked protein 3	VCX3	Q9NNX9	51481	VCX3A	CAC>0	-0.0053619	0.0102113	0.59957	2087	0.0072863	0.0157257	0.643239	884	Age/Sex/Race	0.916601	NA
seq2338419	23384-19	SL023443	BTB/POZ domain-containing protein KCTD17	KCD17	Q8N5Z5	79734	KCTD17	CAC>0	-0.0085413	0.0105333	0.417523	2087	0.0152727	0.0147073	0.299351	884	Age/Sex/Race	0.865249	NA
seq2338419	23384-19	SL023443	BTB/POZ domain-containing protein KCTD17	KCD17	Q8N5Z5	79734	KCTD17	ln(CAC+1)	-0.0526205	0.0450578	0.243003	2087	0.0411304	0.0638397	0.519565	884	Age/Sex/Race	0.547515	NA
seq2338518	23385-18	SL023439	Cytosolic arginine sensor for mTORC1 subunit 1	CAST1	Q8WTX7	652968	CASTOR1	ln(CAC+1)	-0.0568208	0.0444841	0.201629	2087	-0.0555903	0.0663872	0.402615	884	Age/Sex/Race	0.509927	NA
seq2338518	23385-18	SL023439	Cytosolic arginine sensor for mTORC1 subunit 1	CAST1	Q8WTX7	652968	CASTOR1	CAC>0	-0.0129774	0.0103976	0.21213	2087	-0.0075348	0.015304	0.6226	884	Age/Sex/Race	0.719003	NA
seq2338638	23386-38	SL023759	T-complex protein 10A homolog 2	TCP2L	B9ZVM9	401285	None	CAC>0	0.0106943	0.0110623	0.33379	2087	-0.031744	0.0153413	0.0388212	884	Age/Sex/Race	0.825182	NA
seq2338638	23386-38	SL023759	T-complex protein 10A homolog 2	TCP2L	B9ZVM9	401285	None	ln(CAC+1)	0.0288047	0.0473355	0.542908	2087	-0.143001	0.066554	0.0319354	884	Age/Sex/Race	0.77445	NA
seq2338718	23387-18	SL023264	TIP41-like protein	TIPRL	O75663	261726	TIPRL	CAC>0	0.0105178	0.0096636	0.276549	2087	-0.0100424	0.0136445	0.461927	884	Age/Sex/Race	0.783267	NA
seq2338928	23389-28	SL023551	Fumarylacetoacetate hydrolase domain-containing protein 2A	FAH2A	Q96GK7	51011	FAHD2A	CAC>0	0.0084483	0.0096116	0.379515	2087	-0.0019251	0.0151534	0.898937	884	Age/Sex/Race	0.846717	NA
seq2338928	23389-28	SL023551	Fumarylacetoacetate hydrolase domain-containing protein 2A	FAH2A	Q96GK7	51011	FAHD2A	ln(CAC+1)	0.0851762	0.0410873	0.0382898	2087	0.0088204	0.0657509	0.893316	884	Age/Sex/Race	0.233927	NA
seq233906	23390-6	SL018069	Coiled-coil domain-containing protein 107	CC107	Q8WV48	203260	CCDC107	ln(CAC+1)	0.0179202	0.0429395	0.676475	2087	0.0566535	0.0607896	0.351613	884	Age/Sex/Race	0.84903	NA
seq233906	23390-6	SL018069	Coiled-coil domain-containing protein 107	CC107	Q8WV48	203260	CCDC107	CAC>0	0.0031284	0.0100366	0.755297	2087	0.0128235	0.0140102	0.360286	884	Age/Sex/Race	0.952256	NA
seq2339120	23391-20	SL010853	Protein XRP2	XRP2	O75695	6102	RP2	ln(CAC+1)	-0.0728083	0.0419876	0.0830583	2087	-0.0633135	0.062643	0.312437	884	Age/Sex/Race	0.348994	NA
seq2339120	23391-20	SL010853	Protein XRP2	XRP2	O75695	6102	RP2	CAC>0	-0.0168423	0.009814	0.0862839	2087	-0.0076948	0.0144431	0.594333	884	Age/Sex/Race	0.47644	NA
seq2339241	23392-41	SL020275	Pleckstrin homology domain-containing family A member 3	PKHA3	Q9HB20	65977	PLEKHA3	CAC>0	0.0173996	0.0100945	0.0849166	2087	0.0246165	0.015435	0.111105	884	Age/Sex/Race	0.472864	NA
seq2339356	23393-56	SL023162	1-acylglycerol-3-phosphate O-acyltransferase ABHD5	ABHD5	Q8WTS1	51099	ABHD5	CAC>0	0.0057516	0.0098881	0.560854	2087	-0.001949	0.0139777	0.889138	884	Age/Sex/Race	0.90932	NA
seq2339356	23393-56	SL023162	1-acylglycerol-3-phosphate O-acyltransferase ABHD5	ABHD5	Q8WTS1	51099	ABHD5	ln(CAC+1)	0.0720287	0.0422793	0.0885974	2087	-0.0600547	0.0606165	0.322088	884	Age/Sex/Race	0.357784	NA
seq23394125	23394-125	SL023440	Growth arrest-specific protein 2	GAS2	O43903	2620	GAS2	ln(CAC+1)	0.116444	0.045149	0.0099735	2087	0.0933981	0.0629159	0.138037	884	Age/Sex/Race	0.111235	NA
seq23394125	23394-125	SL023440	Growth arrest-specific protein 2	GAS2	O43903	2620	GAS2	CAC>0	0.0286333	0.010551	0.0067064	2087	0.0177664	0.0145057	0.220986	884	Age/Sex/Race	0.100777	NA
seq233955	23395-5	SL023224	KH domain-containing, RNA-binding, signal transduction-associated protein 2	KHDR2	Q5VWX1	202559	KHDRBS2	CAC>0	0.0053598	0.0096398	0.578268	2087	0.0137611	0.0139135	0.322914	884	Age/Sex/Race	0.911607	NA
seq2339621	23396-21	SL016468	Twinfilin-2	TWF2	Q6IBS0	11344	TWF2	ln(CAC+1)	0.061626	0.0408241	0.131311	2087	-0.048351	0.0597922	0.418935	884	Age/Sex/Race	0.424849	NA
seq2339621	23396-21	SL016468	Twinfilin-2	TWF2	Q6IBS0	11344	TWF2	CAC>0	0.0074255	0.0095458	0.436726	2087	-0.0039018	0.0137846	0.777201	884	Age/Sex/Race	0.873244	NA
seq233981	23398-1	SL025485	DNA-directed RNA polymerase II subunit GRINL1A	GRL1A	P0CAP2	81488	POLR2M	ln(CAC+1)	0.122624	0.0423849	0.0038541	2087	-0.111625	0.0598422	0.0624698	884	Age/Sex/Race	0.0590159	NA
seq233981	23398-1	SL025485	DNA-directed RNA polymerase II subunit GRINL1A	GRL1A	P0CAP2	81488	POLR2M	CAC>0	0.0222774	0.0099146	0.0247493	2087	-0.022705	0.0137976	0.10021	884	Age/Sex/Race	0.233535	NA
seq2339935	23399-35	SL023509	Nucleoporin NUP53	NUP53	Q8NFH5	129401	NUP35	ln(CAC+1)	0.0162216	0.0439378	0.712021	2087	0.0682738	0.0652925	0.296005	884	Age/Sex/Race	0.868606	NA
seq234013	23401-3	SL013237	DAZ-associated protein 1	DAZP1	Q96EP5	26528	DAZAP1	CAC>0	-0.0015201	0.0095045	0.872945	2087	-0.0043277	0.013813	0.754124	884	Age/Sex/Race	0.979003	NA
seq234013	23401-3	SL013237	DAZ-associated protein 1	DAZP1	Q96EP5	26528	DAZAP1	ln(CAC+1)	-0.0022603	0.0406641	0.955679	2087	0.0092741	0.0599377	0.87707	884	Age/Sex/Race	0.982456	NA
seq23402147	23402-147	SL023291	Ganglioside-induced differentiation-associated protein 1-like 1	GD1L1	Q96MZ0	78997	GDAP1L1	ln(CAC+1)	-0.0330993	0.0471583	0.482835	2087	0.11263	0.068007	0.0980486	884	Age/Sex/Race	0.735807	NA
seq2340364	23403-64	SL023298	Cdc42 effector protein 4	BORG4	Q9H3Q1	23580	CDC42EP4	CAC>0	0.0092438	0.0109586	0.399037	2087	-0.0032417	0.0159672	0.839166	884	Age/Sex/Race	0.856733	NA
seq2340416	23404-16	SL013879	Mitotic spindle assembly checkpoint protein MAD2B	MD2L2	Q9UI95	10459	MAD2L2	CAC>0	-0.0021018	0.0108994	0.847107	2087	0.0205329	0.0148662	0.167575	884	Age/Sex/Race	0.971425	NA
seq2340416	23404-16	SL013879	Mitotic spindle assembly checkpoint protein MAD2B	MD2L2	Q9UI95	10459	MAD2L2	ln(CAC+1)	-0.0300911	0.0466275	0.518771	2087	0.107458	0.064473	0.0959273	884	Age/Sex/Race	0.758411	NA
seq2340533	23405-33	SL023418	HORMA domain-containing protein 2	HORM2	Q8N7B1	150280	HORMAD2	ln(CAC+1)	-0.116164	0.0554898	0.0364323	2087	-0.214176	0.0863044	0.0132642	884	Age/Sex/Race	0.23037	NA
seq2340533	23405-33	SL023418	HORMA domain-containing protein 2	HORM2	Q8N7B1	150280	HORMAD2	CAC>0	-0.0176961	0.0129776	0.172847	2087	-0.0534803	0.0198781	0.0072717	884	Age/Sex/Race	0.660327	NA
seq234063	23406-3	SL023219	Ras association domain-containing protein 5	RASF5	Q8WWW0	83593	RASSF5	ln(CAC+1)	-0.0939537	0.0555234	0.0907675	2087	0.0086778	0.0698275	0.901127	884	Age/Sex/Race	0.361776	NA
seq234063	23406-3	SL023219	Ras association domain-containing protein 5	RASF5	Q8WWW0	83593	RASSF5	CAC>0	-0.023421	0.0129764	0.0712355	2087	-0.0137025	0.0160863	0.39455	884	Age/Sex/Race	0.431593	NA
seq234079	23407-9	SL023501	S-acyl fatty acid synthase thioesterase, medium chain	SAST	Q9NV23	55301	OLAH	CAC>0	0.0107439	0.0103612	0.299885	2087	-0.013317	0.0172908	0.441402	884	Age/Sex/Race	0.802507	NA
seq234079	23407-9	SL023501	S-acyl fatty acid synthase thioesterase, medium chain	SAST	Q9NV23	55301	OLAH	ln(CAC+1)	0.0193568	0.0443385	0.66247	2087	-0.0222247	0.0750471	0.76719	884	Age/Sex/Race	0.843907	NA
seq234081	23408-1	SL005088	Sorting nexin 16	Sorting nexin 16	P57768	64089	SNX16	ln(CAC+1)	-0.0245791	0.0456424	0.59028	2087	-0.12282	0.0771743	0.111866	884	Age/Sex/Race	0.803643	NA
seq2340983	23409-83	SL017406	Synapse-associated protein 1	SYAP1	Q96A49	94056	SYAP1	ln(CAC+1)	0.0928672	0.0410876	0.0239102	2087	0.0242366	0.0591081	0.681878	884	Age/Sex/Race	0.183075	NA
seq2340983	23409-83	SL017406	Synapse-associated protein 1	SYAP1	Q96A49	94056	SYAP1	CAC>0	0.0130384	0.009611	0.175052	2087	0.01677	0.013612	0.218277	884	Age/Sex/Race	0.662769	NA
seq2341046	23410-46	SL023197	Eukaryotic translation initiation factor 3 subunit M	EIF3M	Q7L2H7	10480	EIF3M	ln(CAC+1)	0.0840231	0.0410782	0.0409366	2087	-0.0380322	0.0598007	0.524953	884	Age/Sex/Race	0.242136	NA
seq23411108	23411-108	SL023483	Paraneoplastic antigen Ma2	PNMA2	Q9UL42	10687	PNMA2	CAC>0	0.0183428	0.0120117	0.126893	2087	-0.0275401	0.017235	0.110421	884	Age/Sex/Race	0.575399	NA
seq23411108	23411-108	SL023483	Paraneoplastic antigen Ma2	PNMA2	Q9UL42	10687	PNMA2	ln(CAC+1)	-0.0006082	0.0514196	0.990564	2087	-0.108227	0.0748029	0.148301	884	Age/Sex/Race	0.99663	NA
seq2341338	23413-38	SL023610	Ankyrin repeat domain-containing protein 45	ANR45	Q5TZF3	339416	ANKRD45	CAC>0	-0.0153393	0.0102226	0.133628	2087	-0.0090735	0.0141078	0.52029	884	Age/Sex/Race	0.591443	NA
seq2341412	23414-12	SL023681	Zinc finger protein 483	ZN483	Q8TF39	158399	ZNF483	ln(CAC+1)	-0.121089	0.0441867	0.0061889	2087	0.0119978	0.0658803	0.855534	884	Age/Sex/Race	0.0814815	NA
seq2341412	23414-12	SL023681	Zinc finger protein 483	ZN483	Q8TF39	158399	ZNF483	CAC>0	-0.0236554	0.0103335	0.0221678	2087	-0.0027515	0.0151832	0.856234	884	Age/Sex/Race	0.215942	NA
seq2341647	23416-47	SL005576	Sorting nexin-15	Sorting nexin-15	Q9NRS6	29907	SNX15	CAC>0	0.0136957	0.009721	0.159022	2087	-0.0050029	0.014318	0.726862	884	Age/Sex/Race	0.63856	NA
seq2341647	23416-47	SL005576	Sorting nexin-15	Sorting nexin-15	Q9NRS6	29907	SNX15	ln(CAC+1)	0.104288	0.0415473	0.0121452	2087	-0.0455321	0.0621116	0.463711	884	Age/Sex/Race	0.123991	NA
seq2341866	23418-66	SL023290	Coiled-coil domain-containing protein 92	CCD92	Q53HC0	80212	CCDC92	CAC>0	0.0075092	0.0100525	0.455145	2087	0.0060644	0.0138117	0.660712	884	Age/Sex/Race	0.876772	NA
seq2341866	23418-66	SL023290	Coiled-coil domain-containing protein 92	CCD92	Q53HC0	80212	CCDC92	ln(CAC+1)	0.0799634	0.0429784	0.0629489	2087	-0.0240859	0.0599304	0.687857	884	Age/Sex/Race	0.302926	NA
seq2342247	23422-47	SL004982	Replication factor C 37 kDa subunit	RFC4	P35249	5984	RFC4	ln(CAC+1)	-0.0625018	0.0440965	0.156519	2087	0.0202662	0.0618045	0.743059	884	Age/Sex/Race	0.456836	NA
seq234244	23424-4	SL023786	Ankyrin repeat domain-containing protein 63	ANR63	C9JTQ0	100131244	None	CAC>0	-0.0068434	0.0106372	0.520074	2087	0.0008653	0.0144346	0.952212	884	Age/Sex/Race	0.900382	NA
seq234244	23424-4	SL023786	Ankyrin repeat domain-containing protein 63	ANR63	C9JTQ0	100131244	None	ln(CAC+1)	-0.0350507	0.0455082	0.441265	2087	-0.0711041	0.0625867	0.256229	884	Age/Sex/Race	0.709452	NA
seq2342519	23425-19	SL023195	Ermin	ERMIN	Q8TAM6	57471	ERMN	CAC>0	0.0149764	0.0115743	0.195829	2087	0.0170563	0.0148094	0.249749	884	Age/Sex/Race	0.695814	NA
seq234261	23426-1	SL023724	Variable charge X-linked protein 1	VCX1	Q9H320	26609	VCX	CAC>0	0.0162159	0.0098048	0.0983018	2087	0.0107939	0.0138807	0.437	884	Age/Sex/Race	0.514667	NA
seq234261	23426-1	SL023724	Variable charge X-linked protein 1	VCX1	Q9H320	26609	VCX	ln(CAC+1)	0.0430586	0.0419655	0.304988	2087	0.0462846	0.0602292	0.442412	884	Age/Sex/Race	0.603826	NA
seq235187	23518-7	SL023594	Protein FAM151B	F151B	Q6UXP7	167555	FAM151B	ln(CAC+1)	-0.0010308	0.0532949	0.984571	2087	-0.0315921	0.0734169	0.667075	884	Age/Sex/Race	0.99402	NA
seq2351991	23519-91	SL023785	Transmembrane protein 221	TM221	A6NGB7	100130519	TMEM221	ln(CAC+1)	0.0279482	0.0426242	0.512097	2087	0.0508734	0.0593093	0.391257	884	Age/Sex/Race	0.756688	NA
seq2351991	23519-91	SL023785	Transmembrane protein 221	TM221	A6NGB7	100130519	TMEM221	CAC>0	0.0072588	0.0099624	0.466318	2087	0.0155526	0.0136644	0.255356	884	Age/Sex/Race	0.881719	NA
seq2352060	23520-60	SL010787	Beta-lactamase-like protein FLJ75971	YE006	Q68D91	153364	MBLAC2	ln(CAC+1)	0.0279407	0.0478704	0.559503	2087	0.0521055	0.0765367	0.496183	884	Age/Sex/Race	0.785917	NA
seq2352060	23520-60	SL010787	Beta-lactamase-like protein FLJ75971	YE006	Q68D91	153364	MBLAC2	CAC>0	0.0109419	0.0111872	0.328154	2087	0.0200161	0.0176308	0.256564	884	Age/Sex/Race	0.822992	NA
seq2352129	23521-29	SL012288	Nucleoside diphosphate kinase 7	NDK7	Q9Y5B8	29922	NME7	ln(CAC+1)	0.0491494	0.0411904	0.232918	2087	-0.0702396	0.0591389	0.235271	884	Age/Sex/Race	0.537989	NA
seq2352129	23521-29	SL012288	Nucleoside diphosphate kinase 7	NDK7	Q9Y5B8	29922	NME7	CAC>0	0.0035335	0.0096305	0.713725	2087	-0.0073362	0.0136382	0.590773	884	Age/Sex/Race	0.941513	NA
seq235221	23522-1	SL023782	GTPase IMAP family member GIMD1	GIMD1	P0DJR0	100507096	GIMD1	CAC>0	-0.0322933	0.0109897	0.0033344	2087	0.0038785	0.0170372	0.819973	884	Age/Sex/Race	0.0647878	NA
seq235221	23522-1	SL023782	GTPase IMAP family member GIMD1	GIMD1	P0DJR0	100507096	GIMD1	ln(CAC+1)	-0.137997	0.0470187	0.0033727	2087	-0.0092671	0.0739268	0.900271	884	Age/Sex/Race	0.0532347	NA
seq2352314	23523-14	SL023494	Protein FAM49A	FA49A	Q9H0Q0	81553	CYRIA	ln(CAC+1)	-0.0228528	0.0487496	0.639277	2087	-0.0049965	0.0699727	0.94309	884	Age/Sex/Race	0.833308	NA
seq2352314	23523-14	SL023494	Protein FAM49A	FA49A	Q9H0Q0	81553	CYRIA	CAC>0	-0.0097581	0.011393	0.391817	2087	0.0008107	0.0161263	0.959916	884	Age/Sex/Race	0.854559	NA
seq235242	23524-2	SL023430	Protein N-terminal asparagine amidohydrolase	NTAN1	Q96AB6	123803	NTAN1	ln(CAC+1)	-0.0323544	0.051202	0.527524	2087	-0.0686329	0.0761638	0.36777	884	Age/Sex/Race	0.764322	NA
seq2352527	23525-27	SL023402	Nitric oxide synthase-interacting protein	NOSIP	Q9Y314	51070	NOSIP	CAC>0	0.0153637	0.0131254	0.24192	2087	0.0484689	0.0172257	0.0050059	884	Age/Sex/Race	0.747918	NA
seq2352527	23525-27	SL023402	Nitric oxide synthase-interacting protein	NOSIP	Q9Y314	51070	NOSIP	ln(CAC+1)	0.131812	0.0560997	0.018886	2087	0.232561	0.0746678	0.0019016	884	Age/Sex/Race	0.159472	NA
seq2352625	23526-25	SL023397	Protein KTI12 homolog	KTI12	Q96EK9	112970	KTI12	ln(CAC+1)	0.0539188	0.04181	0.197327	2087	-0.0765528	0.0604647	0.205822	884	Age/Sex/Race	0.505953	NA
seq23528199	23528-199	SL023400	Phytanoyl-CoA hydroxylase-interacting protein-like	PHIPL	Q96FC7	84457	PHYHIPL	ln(CAC+1)	0.114605	0.0428171	0.0074951	2087	0.145701	0.065721	0.0268807	884	Age/Sex/Race	0.0921336	NA
seq2352911	23529-11	SL023330	StAR-related lipid transfer protein 7, mitochondrial	STAR7	Q9NQZ5	56910	STARD7	ln(CAC+1)	0.0015483	0.0474897	0.973995	2087	0.0149492	0.0730122	0.837816	884	Age/Sex/Race	0.989603	NA
seq2352911	23529-11	SL023330	StAR-related lipid transfer protein 7, mitochondrial	STAR7	Q9NQZ5	56910	STARD7	CAC>0	0.0029844	0.0110997	0.788058	2087	0.0022967	0.016827	0.891465	884	Age/Sex/Race	0.959719	NA
seq235303	23530-3	SL023384	Tropomodulin-4	TMOD4	Q9NZQ9	29765	TMOD4	ln(CAC+1)	-0.0746906	0.0434653	0.0858727	2087	0.0538747	0.0644881	0.403708	884	Age/Sex/Race	0.353194	NA
seq235303	23530-3	SL023384	Tropomodulin-4	TMOD4	Q9NZQ9	29765	TMOD4	CAC>0	-0.0228688	0.0101541	0.0244153	2087	0.0121882	0.0148625	0.412401	884	Age/Sex/Race	0.231653	NA
seq2353179	23531-79	SL023457	Hematopoietic SH2 domain-containing protein	HSH2D	Q96JZ2	84941	HSH2D	CAC>0	0.0007872	0.0108413	0.94212	2087	-0.0007652	0.0169834	0.964074	884	Age/Sex/Race	0.990511	NA
seq2353427	23534-27	SL023312	Protein RTF2 homolog	RTF2	Q9BY42	51507	RTF2	CAC>0	0.0039407	0.0100701	0.6956	2087	0.025006	0.0156741	0.110989	884	Age/Sex/Race	0.938547	NA
seq2353427	23534-27	SL023312	Protein RTF2 homolog	RTF2	Q9BY42	51507	RTF2	ln(CAC+1)	0.0249064	0.0430821	0.56325	2087	0.0975396	0.0680294	0.151989	884	Age/Sex/Race	0.78904	NA
seq235353	23535-3	SL023383	Protein FAM45A	FA45A	Q8TCE6	404636	DENND10	ln(CAC+1)	0.048501	0.041293	0.240306	2087	-0.0732211	0.0603488	0.225342	884	Age/Sex/Race	0.545259	NA
seq235353	23535-3	SL023383	Protein FAM45A	FA45A	Q8TCE6	404636	DENND10	CAC>0	2.56e-05	0.0096547	0.997888	2087	-0.0102479	0.0139157	0.461664	884	Age/Sex/Race	0.999802	NA
seq2353614	23536-14	SL023781	Uncharacterized protein C19orf84	CS084	I3L1E1	147646	None	CAC>0	0.0005862	0.0125644	0.96279	2087	-0.0006979	0.0191493	0.970938	884	Age/Sex/Race	0.995704	NA
seq2353614	23536-14	SL023781	Uncharacterized protein C19orf84	CS084	I3L1E1	147646	None	ln(CAC+1)	0.008591	0.0537553	0.873041	2087	0.0006862	0.0830895	0.993412	884	Age/Sex/Race	0.948353	NA
seq235374	23537-4	SL023258	Transcription factor Sp6	SP6	Q3SY56	80320	SP6	CAC>0	-0.0013997	0.0099185	0.887787	2087	0.0280533	0.0152516	0.0661975	884	Age/Sex/Race	0.981302	NA
seq235403	23540-3	SL023311	CDK-activating kinase assembly factor MAT1	MAT1	P51948	4331	MNAT1	ln(CAC+1)	-0.0786712	0.0521297	0.131413	2087	0.0889869	0.0786874	0.258409	884	Age/Sex/Race	0.424992	NA
seq235403	23540-3	SL023311	CDK-activating kinase assembly factor MAT1	MAT1	P51948	4331	MNAT1	CAC>0	-0.008875	0.0121895	0.466642	2087	0.0114645	0.0181438	0.527638	884	Age/Sex/Race	0.881719	NA
seq2354161	23541-61	SL023394	Citrate lyase subunit beta-like protein, mitochondrial	CLYBL	Q8N0X4	171425	CLYBL	ln(CAC+1)	0.0851347	0.0401294	0.0339974	2087	-0.0482345	0.0635248	0.447875	884	Age/Sex/Race	0.221781	NA
seq2354161	23541-61	SL023394	Citrate lyase subunit beta-like protein, mitochondrial	CLYBL	Q8N0X4	171425	CLYBL	CAC>0	0.0169636	0.0093823	0.0707444	2087	-0.0041497	0.0146444	0.776965	884	Age/Sex/Race	0.429698	NA
seq235428	23542-8	SL023328	Golgi phosphoprotein 3-like	GLP3L	Q9H4A5	55204	GOLPH3L	CAC>0	0.0051224	0.0094885	0.589355	2087	2.93e-05	0.0140332	0.998337	884	Age/Sex/Race	0.915799	NA
seq235428	23542-8	SL023328	Golgi phosphoprotein 3-like	GLP3L	Q9H4A5	55204	GOLPH3L	ln(CAC+1)	0.0548229	0.0405804	0.176852	2087	-0.0616473	0.0608552	0.311331	884	Age/Sex/Race	0.484016	NA
seq2354392	23543-92	SL023421	Probable tRNA pseudouridine synthase 1	TRUB1	Q8WWH5	142940	TRUB1	ln(CAC+1)	0.0746923	0.0414396	0.0716209	2087	-0.0128845	0.0600323	0.830109	884	Age/Sex/Race	0.322339	NA
seq2354410	23544-10	SL023523	T-complex protein 10A homolog	TCP10	Q12799	6953	TCP10L3	ln(CAC+1)	0.010469	0.0458678	0.819479	2087	0.0325384	0.0634862	0.608411	884	Age/Sex/Race	0.923623	NA
seq2354410	23544-10	SL023523	T-complex protein 10A homolog	TCP10	Q12799	6953	TCP10L3	CAC>0	0.0029847	0.0107207	0.780728	2087	0.0083874	0.0146309	0.566611	884	Age/Sex/Race	0.957096	NA
seq235456	23545-6	SL013266	Nuclear distribution protein nudE-like 1	NDEL1	Q9GZM8	81565	NDEL1	CAC>0	0.0063912	0.0105216	0.543627	2087	-0.0027895	0.0138166	0.840047	884	Age/Sex/Race	0.907336	NA
seq235469	23546-9	SL023284	Hydroxyacylglutathione hydrolase-like protein	HAGHL	Q6PII5	84264	HAGHL	ln(CAC+1)	0.0021589	0.0489083	0.964795	2087	0.103677	0.0641959	0.106667	884	Age/Sex/Race	0.986217	NA
seq235469	23546-9	SL023284	Hydroxyacylglutathione hydrolase-like protein	HAGHL	Q6PII5	84264	HAGHL	CAC>0	0.0025715	0.0114313	0.82204	2087	0.0258526	0.0147912	0.0808415	884	Age/Sex/Race	0.965117	NA
seq2354721	23547-21	SL021799	Transcription elongation factor A protein 3	TCEA3	O75764	6920	TCEA3	ln(CAC+1)	0.0504233	0.0463275	0.276541	2087	-0.0048713	0.0657995	0.941001	884	Age/Sex/Race	0.581226	NA
seq2355010	23550-10	SL023633	Keratinocyte differentiation factor 1	KDF1	Q8NAX2	126695	KDF1	CAC>0	0.0048871	0.0102689	0.634187	2087	-0.0143075	0.0164969	0.386022	884	Age/Sex/Race	0.922228	NA
seq2355010	23550-10	SL023633	Keratinocyte differentiation factor 1	KDF1	Q8NAX2	126695	KDF1	ln(CAC+1)	0.0064525	0.0439367	0.883258	2087	-0.0169595	0.0716088	0.81284	884	Age/Sex/Race	0.952807	NA
seq2355115	23551-15	SL022243	Transcriptional adapter 3	TADA3	O75528	10474	TADA3	ln(CAC+1)	0.0417568	0.0436741	0.339132	2087	-0.0345606	0.0665537	0.60369	884	Age/Sex/Race	0.628466	NA
seq2355115	23551-15	SL022243	Transcriptional adapter 3	TADA3	O75528	10474	TADA3	CAC>0	0.008604	0.0102086	0.399424	2087	-0.0033283	0.0153403	0.828286	884	Age/Sex/Race	0.856733	NA
seq235531	23553-1	SL015302	ABI gene family member 3	ABI3	Q9P2A4	51225	ABI3	CAC>0	-0.0074929	0.01103	0.497009	2087	0.0056704	0.0167127	0.734474	884	Age/Sex/Race	0.890656	NA
seq235542	23554-2	SL015145	SH2 domain-containing adapter protein D	SHD	Q96IW2	56961	SHD	ln(CAC+1)	-0.104876	0.0455326	0.0213586	2087	-0.0399687	0.0733831	0.586127	884	Age/Sex/Race	0.171724	NA
seq235542	23554-2	SL015145	SH2 domain-containing adapter protein D	SHD	Q96IW2	56961	SHD	CAC>0	-0.0146382	0.0106512	0.16949	2087	-0.0145763	0.016908	0.38887	884	Age/Sex/Race	0.656917	NA
seq2355511	23555-11	SL023339	GTP-binding protein RAD	RAD	P55042	6236	RRAD	ln(CAC+1)	0.004153	0.0462197	0.928412	2087	0.0925857	0.0745214	0.214419	884	Age/Sex/Race	0.970374	NA
seq2355511	23555-11	SL023339	GTP-binding protein RAD	RAD	P55042	6236	RRAD	CAC>0	-0.0083823	0.0108015	0.437818	2087	0.0186184	0.0171782	0.278734	884	Age/Sex/Race	0.873703	NA
seq235564	23556-4	SL023287	Transcription cofactor vestigial-like protein 4	VGLL4	Q14135	9686	VGLL4	CAC>0	0.0210957	0.0122585	0.0854161	2087	0.0136184	0.0171462	0.427264	884	Age/Sex/Race	0.474548	NA
seq235564	23556-4	SL023287	Transcription cofactor vestigial-like protein 4	VGLL4	Q14135	9686	VGLL4	ln(CAC+1)	0.114789	0.0524235	0.0286602	2087	0.0323882	0.0744168	0.663505	884	Age/Sex/Race	0.201363	NA
seq23557110	23557-110	SL008642	F-actin-capping protein subunit beta	CAPZB	P47756	832	CAPZB	CAC>0	-0.0042267	0.0108417	0.696684	2087	-0.0015262	0.0159816	0.923943	884	Age/Sex/Race	0.938672	NA
seq2355833	23558-33	SL023659	Methyltransferase-like protein 2B	MET2B	Q6P1Q9	55798	METTL2B	CAC>0	-0.0041125	0.0096908	0.671339	2087	-0.0154564	0.0136167	0.256642	884	Age/Sex/Race	0.931945	NA
seq2355833	23558-33	SL023659	Methyltransferase-like protein 2B	MET2B	Q6P1Q9	55798	METTL2B	ln(CAC+1)	-0.0412442	0.0414531	0.31987	2087	-0.0991323	0.0590323	0.0934508	884	Age/Sex/Race	0.612781	NA
seq2355910	23559-10	SL012775	DDRGK domain-containing protein 1	DDRGK	Q96HY6	65992	DDRGK1	ln(CAC+1)	0.0695882	0.041336	0.0924324	2087	0.0383877	0.0602626	0.524286	884	Age/Sex/Race	0.364856	NA
seq23560154	23560-154	SL023558	Centrosomal protein of 41 kDa	CEP41	Q9BYV8	95681	CEP41	CAC>0	0.0036231	0.0095954	0.705778	2087	-0.0122809	0.0137206	0.370996	884	Age/Sex/Race	0.939426	NA
seq23560154	23560-154	SL023558	Centrosomal protein of 41 kDa	CEP41	Q9BYV8	95681	CEP41	ln(CAC+1)	0.0506226	0.0410392	0.217522	2087	-0.090177	0.0594835	0.129879	884	Age/Sex/Race	0.523882	NA
seq235614	23561-4	SL023398	Coiled-coil domain-containing protein 97	CCD97	Q96F63	90324	CCDC97	CAC>0	0.0101013	0.0108114	0.350247	2087	0.0059024	0.0155146	0.703711	884	Age/Sex/Race	0.832096	NA
seq2356483	23564-83	SL023622	Protein-lysine methyltransferase METTL21C	MT21C	Q5VZV1	196541	METTL21C	CAC>0	-0.0127564	0.0115738	0.27051	2087	0.0074199	0.0158025	0.6388	884	Age/Sex/Race	0.780721	NA
seq2356483	23564-83	SL023622	Protein-lysine methyltransferase METTL21C	MT21C	Q5VZV1	196541	METTL21C	ln(CAC+1)	-0.0737767	0.0495052	0.136301	2087	0.0511074	0.0685546	0.456169	884	Age/Sex/Race	0.431342	NA
seq235666	23566-6	SL006112	Apolipoprotein-L2	ApoL-II	Q9BQE5	23780	APOL2	ln(CAC+1)	0.0574661	0.0412022	0.163245	2087	-0.0207343	0.0628054	0.741377	884	Age/Sex/Race	0.465805	NA
seq235666	23566-6	SL006112	Apolipoprotein-L2	ApoL-II	Q9BQE5	23780	APOL2	CAC>0	0.0024018	0.0096346	0.803164	2087	-0.0137381	0.014468	0.3426	884	Age/Sex/Race	0.964154	NA
seq2356737	23567-37	SL010782	Guanine nucleotide-binding protein G(q) subunit alpha	GNAQ	P50148	2776	GNAQ	ln(CAC+1)	0.0851241	0.0434121	0.0500313	2087	-0.0303467	0.0628688	0.62943	884	Age/Sex/Race	0.268712	NA
seq2356737	23567-37	SL010782	Guanine nucleotide-binding protein G(q) subunit alpha	GNAQ	P50148	2776	GNAQ	CAC>0	0.0121192	0.0101527	0.232734	2087	0.0073449	0.0144889	0.61233	884	Age/Sex/Race	0.737514	NA
seq2356841	23568-41	SL023304	Homeobox protein Meis2	MEIS2	O14770	4212	MEIS2	ln(CAC+1)	0.068144	0.0410413	0.0969892	2087	-0.0526508	0.0602479	0.38241	884	Age/Sex/Race	0.372228	NA
seq2356841	23568-41	SL023304	Homeobox protein Meis2	MEIS2	O14770	4212	MEIS2	CAC>0	0.0067306	0.0095979	0.483223	2087	-0.0036604	0.0138906	0.792213	884	Age/Sex/Race	0.888247	NA
seq2356953	23569-53	SL023345	START domain-containing protein 10	STA10	Q9Y365	10809	STARD10	CAC>0	0.0350425	0.0099258	0.0004238	2087	0.0236197	0.0140059	0.0920712	884	Age/Sex/Race	0.0152399	0.127333
seq2356953	23569-53	SL023345	START domain-containing protein 10	STA10	Q9Y365	10809	STARD10	ln(CAC+1)	0.177175	0.0424159	3.07e-05	2087	0.109862	0.0607575	0.0709154	884	Age/Sex/Race	0.00156267	0.112987
seq2357087	23570-87	SL023726	Zinc finger protein with KRAB and SCAN domains 7	ZKSC7	Q9P0L1	55888	ZKSCAN7	ln(CAC+1)	-0.0175367	0.0555434	0.75224	2087	0.0856312	0.0769382	0.266019	884	Age/Sex/Race	0.891154	NA
seq2357193	23571-93	SL023432	Coiled-coil domain-containing protein 94	CCD94	Q9BW85	55702	YJU2	ln(CAC+1)	-0.0072139	0.0439585	0.869663	2087	-0.0876552	0.0718303	0.222675	884	Age/Sex/Race	0.947532	NA
seq2357193	23571-93	SL023432	Coiled-coil domain-containing protein 94	CCD94	Q9BW85	55702	YJU2	CAC>0	-0.0021623	0.0102745	0.833333	2087	-0.0096899	0.0165652	0.55873	884	Age/Sex/Race	0.966268	NA
seq23572186	23572-186	SL023530	tRNA wybutosine-synthesizing protein 3 homolog	TYW3	Q6IPR3	127253	TYW3	CAC>0	-0.0169152	0.0120249	0.159672	2087	0.0220866	0.0166678	0.185481	884	Age/Sex/Race	0.638595	NA
seq23572186	23572-186	SL023530	tRNA wybutosine-synthesizing protein 3 homolog	TYW3	Q6IPR3	127253	TYW3	ln(CAC+1)	-0.107979	0.0514173	0.0358451	2087	0.0958588	0.0723224	0.185371	884	Age/Sex/Race	0.227071	NA
seq2357558	23575-58	SL023541	Cytochrome c oxidase assembly protein COX19	COX19	Q49B96	90639	COX19	ln(CAC+1)	0.0599233	0.0409607	0.143633	2087	-0.0697962	0.0593074	0.239572	884	Age/Sex/Race	0.441043	NA
seq2357646	23576-46	SL021759	Protein BEX4	BEX4	Q9NWD9	56271	BEX4	ln(CAC+1)	-0.157109	0.0425392	0.0002271	2087	-0.0838477	0.0633907	0.186275	884	Age/Sex/Race	0.00763479	0.247744
seq235786	23578-6	SL023242	Small integral membrane protein 3	SMIM3	Q9BZL3	85027	SMIM3	CAC>0	0.022168	0.0103743	0.0327287	2087	0.0512352	0.0145024	0.0004325	884	Age/Sex/Race	0.277146	NA
seq235793	23579-3	SL018622	Kita-kyushu lung cancer antigen 1	KKLC1	Q5H943	203413	CT83	CAC>0	-0.0027711	0.0108868	0.799107	2087	-0.0055139	0.0163505	0.736022	884	Age/Sex/Race	0.962097	NA
seq235802	23580-2	SL023456	Proline-rich protein 15	PRR15	Q8IV56	222171	PRR15	CAC>0	0.0027951	0.0103817	0.787776	2087	0.0153659	0.0154544	0.320364	884	Age/Sex/Race	0.959719	NA
seq235802	23580-2	SL023456	Proline-rich protein 15	PRR15	Q8IV56	222171	PRR15	ln(CAC+1)	0.0828481	0.0443807	0.0620757	2087	0.0481024	0.0670752	0.473477	884	Age/Sex/Race	0.300525	NA
seq23581131	23581-131	SL023012	Obestatin	Obestatin	Q9UBU3	51738	GHRL	ln(CAC+1)	-0.0170342	0.0468517	0.71621	2087	0.0547061	0.0637427	0.390998	884	Age/Sex/Race	0.87063	NA
seq23581131	23581-131	SL023012	Obestatin	Obestatin	Q9UBU3	51738	GHRL	CAC>0	-0.0106903	0.0109486	0.328977	2087	0.0050699	0.0146957	0.730181	884	Age/Sex/Race	0.822992	NA
seq235819	2358-19	SL003322	Vascular endothelial growth factor receptor 3	VEGF sR3	P35916	2324	FLT4	ln(CAC+1)	-0.078242	0.0462421	0.0907943	2087	-0.161257	0.0687203	0.0191685	884	Age/Sex/Race	0.361776	NA
seq235819	2358-19	SL003322	Vascular endothelial growth factor receptor 3	VEGF sR3	P35916	2324	FLT4	CAC>0	-0.0182851	0.0108083	0.0908411	2087	-0.029962	0.015855	0.0591206	884	Age/Sex/Race	0.492448	NA
seq235842	23584-2	SL023535	Nucleotide triphosphate diphosphatase NUDT15	NUD15	Q9NV35	55270	NUDT15	CAC>0	0.010408	0.0099294	0.29467	2087	0.0117008	0.0143126	0.413855	884	Age/Sex/Race	0.797558	NA
seq235842	23584-2	SL023535	Nucleotide triphosphate diphosphatase NUDT15	NUD15	Q9NV35	55270	NUDT15	ln(CAC+1)	0.0808556	0.0424563	0.05699	2087	0.032615	0.0621167	0.599674	884	Age/Sex/Race	0.289272	NA
seq2358632	23586-32	SL004478	Cancer/testis antigen 1B	Cancer/testis antigen 1B	P78358	1485	CTAG1A	ln(CAC+1)	-0.103675	0.0542014	0.0559134	2087	-0.0505275	0.077412	0.514115	884	Age/Sex/Race	0.286626	NA
seq235889	23588-9	SL023539	Hydroxysteroid dehydrogenase-like protein 2	HSDL2	Q6YN16	84263	HSDL2	ln(CAC+1)	0.0099025	0.0417279	0.812438	2087	-0.0520258	0.0619376	0.401153	884	Age/Sex/Race	0.920464	NA
seq2358921	23589-21	SL023543	Protein phosphatase 1 regulatory subunit 27	PPR27	Q86WC6	116729	PPP1R27	ln(CAC+1)	0.0216001	0.0497143	0.663981	2087	0.0453464	0.0756836	0.549222	884	Age/Sex/Race	0.844791	NA
seq2358921	23589-21	SL023543	Protein phosphatase 1 regulatory subunit 27	PPR27	Q86WC6	116729	PPP1R27	CAC>0	0.0020465	0.0116203	0.860221	2087	0.0028462	0.0174458	0.87044	884	Age/Sex/Race	0.97607	NA
seq235919	23591-9	SL023446	piRNA biogenesis protein EXD1	EXD1	Q8NHP7	161829	EXD1	ln(CAC+1)	0.083511	0.0482622	0.0837143	2087	-0.0437547	0.070219	0.533368	884	Age/Sex/Race	0.349787	NA
seq2359314	23593-14	SL023505	Protein MB21D2	M21D2	Q8IYB1	151963	MB21D2	CAC>0	0.0328988	0.0115282	0.0043632	2087	0.0521518	0.0155924	0.0008586	884	Age/Sex/Race	0.0776337	NA
seq2359314	23593-14	SL023505	Protein MB21D2	M21D2	Q8IYB1	151963	MB21D2	ln(CAC+1)	0.156866	0.0492989	0.0014845	2087	0.181331	0.0678101	0.0076322	884	Age/Sex/Race	0.0305697	0.0210363
seq235942	23594-2	SL023517	Nuclear receptor 2C2-associated protein	NR2CA	Q86WQ0	126382	NR2C2AP	ln(CAC+1)	0.127392	0.0489896	0.0093778	2087	0.121101	0.0637191	0.0576893	884	Age/Sex/Race	0.106913	NA
seq235942	23594-2	SL023517	Nuclear receptor 2C2-associated protein	NR2CA	Q86WQ0	126382	NR2C2AP	CAC>0	0.0322671	0.0114472	0.0048664	2087	0.0247276	0.0146916	0.0927074	884	Age/Sex/Race	0.082183	NA
seq235956	23595-6	SL023158	Laccase domain-containing protein 1	LACC1	Q8IV20	144811	LACC1	CAC>0	-0.0051549	0.0119719	0.666814	2087	0.0346781	0.0164663	0.0354865	884	Age/Sex/Race	0.931733	NA
seq2359617	23596-17	SL006649	Coiled-coil domain-containing protein 89	CCD89	Q8N998	220388	CCDC89	CAC>0	-0.0082032	0.0117855	0.486481	2087	-0.006152	0.0143772	0.668831	884	Age/Sex/Race	0.888307	NA
seq2359617	23596-17	SL006649	Coiled-coil domain-containing protein 89	CCD89	Q8N998	220388	CCDC89	ln(CAC+1)	-0.0767002	0.0504008	0.12821	2087	-0.0301441	0.0623814	0.629059	884	Age/Sex/Race	0.419703	NA
seq2359711	23597-11	SL023429	Arf-GAP domain and FG repeat-containing protein 2	AGFG2	O95081	3268	AGFG2	CAC>0	0.0073244	0.0096201	0.446528	2087	-0.0073647	0.0136139	0.588668	884	Age/Sex/Race	0.874158	NA
seq2360143	23601-43	SL023533	Acyl-coenzyme A thioesterase 12	ACO12	Q8WYK0	134526	ACOT12	ln(CAC+1)	-0.0322204	0.0485893	0.507329	2087	-0.0251108	0.0748376	0.7373	884	Age/Sex/Race	0.754366	NA
seq2360235	23602-35	SL023529	N-acyl-phosphatidylethanolamine-hydrolyzing phospholipase D	NAPEP	Q6IQ20	222236	NAPEPLD	ln(CAC+1)	0.0231491	0.0460617	0.615322	2087	-0.0797732	0.0708778	0.260683	884	Age/Sex/Race	0.819366	NA
seq2360235	23602-35	SL023529	N-acyl-phosphatidylethanolamine-hydrolyzing phospholipase D	NAPEP	Q6IQ20	222236	NAPEPLD	CAC>0	0.0191568	0.0107586	0.0751228	2087	-0.0254974	0.016324	0.118658	884	Age/Sex/Race	0.443862	NA
seq236053	23605-3	SL023496	T-complex protein 11-like protein 1	T11L1	Q9NUJ3	55346	TCP11L1	ln(CAC+1)	-0.0659432	0.045648	0.14872	2087	-0.162845	0.0680547	0.0169267	884	Age/Sex/Race	0.44741	NA
seq236053	23605-3	SL023496	T-complex protein 11-like protein 1	T11L1	Q9NUJ3	55346	TCP11L1	CAC>0	-0.0277414	0.0106574	0.0093066	2087	-0.0463367	0.0156575	0.0031652	884	Age/Sex/Race	0.124654	NA
seq2360618	23606-18	SL012559	Sterile alpha motif domain-containing protein 4B	SAM4B	Q5PRF9	55095	SAMD4B	CAC>0	0.0028188	0.0095288	0.767402	2087	0.0015014	0.0140243	0.914767	884	Age/Sex/Race	0.955534	NA
seq2360618	23606-18	SL012559	Sterile alpha motif domain-containing protein 4B	SAM4B	Q5PRF9	55095	SAMD4B	ln(CAC+1)	0.0571571	0.0407496	0.160872	2087	-0.0240115	0.0608471	0.693219	884	Age/Sex/Race	0.462333	NA
seq236071	23607-1	SL023445	Uncharacterized protein C16orf71	CP071	Q8IYS4	146562	C16orf71	CAC>0	0.0037512	0.0111989	0.73769	2087	0.040048	0.0169702	0.0184975	884	Age/Sex/Race	0.947625	NA
seq236071	23607-1	SL023445	Uncharacterized protein C16orf71	CP071	Q8IYS4	146562	C16orf71	ln(CAC+1)	-0.0154214	0.0479135	0.747591	2087	0.128092	0.0737408	0.0827278	884	Age/Sex/Race	0.889041	NA
seq2361116	23611-16	SL023178	MARVEL domain-containing protein 2	MALD2	Q8N4S9	153562	MARVELD2	ln(CAC+1)	0.0427488	0.046564	0.358691	2087	0.0357323	0.0703621	0.611697	884	Age/Sex/Race	0.643401	NA
seq2361116	23611-16	SL023178	MARVEL domain-containing protein 2	MALD2	Q8N4S9	153562	MARVELD2	CAC>0	0.0076093	0.0108845	0.484569	2087	0.0089479	0.0162156	0.58122	884	Age/Sex/Race	0.888247	NA
seq236154	23615-4	SL013291	TRM112-like protein	TR112	Q9UI30	51504	TRMT112	ln(CAC+1)	0.0419361	0.0435234	0.335393	2087	-0.0485243	0.0617062	0.431859	884	Age/Sex/Race	0.626189	NA
seq236154	23615-4	SL013291	TRM112-like protein	TR112	Q9UI30	51504	TRMT112	CAC>0	-0.0020566	0.010175	0.839844	2087	0.0059379	0.0142248	0.676462	884	Age/Sex/Race	0.967547	NA
seq236164	23616-4	SL015333	Protein-arginine deiminase type-1	PADI1	Q9ULC6	29943	PADI1	CAC>0	-0.0059904	0.0113305	0.597073	2087	-0.0032604	0.0135605	0.810049	884	Age/Sex/Race	0.916601	NA
seq2361715	23617-15	SL013282	Huntingtin-interacting protein K	HYPK	Q9NX55	25764	HYPK	CAC>0	0.0183193	0.0115741	0.113625	2087	-0.004556	0.0157353	0.772236	884	Age/Sex/Race	0.54679	NA
seq2361823	23618-23	SL023295	Zinc finger protein 593	ZN593	O00488	51042	ZNF593	ln(CAC+1)	-0.0120345	0.0540929	0.823964	2087	0.0465199	0.0760682	0.54099	884	Age/Sex/Race	0.925791	NA
seq23619235	23619-235	SL015346	Leydig cell tumor 10 kDa protein homolog	L10K	Q9UNZ5	28974	C19orf53	CAC>0	-0.0068629	0.0117992	0.560871	2087	0.0031006	0.0167294	0.853006	884	Age/Sex/Race	0.90932	NA
seq2362016	23620-16	SL023545	CapZ-interacting protein	CPZIP	Q6JBY9	92241	RCSD1	CAC>0	0.000531	0.0100756	0.957973	2087	0.0274431	0.0142609	0.0546316	884	Age/Sex/Race	0.995289	NA
seq2362016	23620-16	SL023545	CapZ-interacting protein	CPZIP	Q6JBY9	92241	RCSD1	ln(CAC+1)	-0.0180719	0.0431055	0.675077	2087	0.108732	0.0619002	0.0793394	884	Age/Sex/Race	0.848671	NA
seq23621326	23621-326	SL023325	Mitochondrial import inner membrane translocase subunit Tim13	TIM13	Q9Y5L4	26517	TIMM13	ln(CAC+1)	-0.0003412	0.0417349	0.993478	2087	0.0840272	0.0638879	0.188776	884	Age/Sex/Race	0.997388	NA
seq23622128	23622-128	SL023327	SOSS complex subunit C	SOSSC	Q9NRY2	58493	INIP	CAC>0	3.25e-05	0.0106431	0.997563	2087	-0.0308521	0.0148232	0.0376913	884	Age/Sex/Race	0.999802	NA
seq2362348	23623-48	SL023337	Diphosphoinositol polyphosphate phosphohydrolase 3-beta	NUD11	Q96G61	55190	NUDT11	ln(CAC+1)	0.080893	0.047456	0.08842	2087	0.111941	0.0644849	0.0829273	884	Age/Sex/Race	0.357545	NA
seq2362348	23623-48	SL023337	Diphosphoinositol polyphosphate phosphohydrolase 3-beta	NUD11	Q96G61	55190	NUDT11	CAC>0	0.0160377	0.0110942	0.14844	2087	0.0052478	0.014886	0.724523	884	Age/Sex/Race	0.616977	NA
seq2362434	23624-34	SL007730	Gamma-secretase subunit PEN-2	PEN2	Q9NZ42	55851	PSENEN	ln(CAC+1)	-0.120841	0.0496119	0.0149452	2087	-0.0129008	0.078069	0.868787	884	Age/Sex/Race	0.141764	NA
seq2362544	23625-44	SL023349	Uncharacterized protein KIAA1143	K1143	Q96AT1	57456	KIAA1143	CAC>0	0.0118911	0.012266	0.332442	2087	0.0195781	0.0154805	0.206314	884	Age/Sex/Race	0.824508	NA
seq2362544	23625-44	SL023349	Uncharacterized protein KIAA1143	K1143	Q96AT1	57456	KIAA1143	ln(CAC+1)	0.0834801	0.0524589	0.111684	2087	0.0660206	0.0671945	0.326109	884	Age/Sex/Race	0.395512	NA
seq236273	23627-3	SL017257	UPF0369 protein C6orf57	CF057	Q5VUM1	135154	SDHAF4	CAC>0	0.0094666	0.0132571	0.47526	2087	-0.0227859	0.0187748	0.225211	884	Age/Sex/Race	0.884899	NA
seq236273	23627-3	SL017257	UPF0369 protein C6orf57	CF057	Q5VUM1	135154	SDHAF4	ln(CAC+1)	-0.0217534	0.056724	0.701392	2087	-0.130209	0.0814145	0.110107	884	Age/Sex/Race	0.862308	NA
seq236294	23629-4	SL023547	Vimentin-type intermediate filament-associated coiled-coil protein	VMAC	Q2NL98	400673	VMAC	CAC>0	-0.0086767	0.0112264	0.439679	2087	-0.01269	0.0174796	0.46804	884	Age/Sex/Race	0.873789	NA
seq236294	23629-4	SL023547	Vimentin-type intermediate filament-associated coiled-coil protein	VMAC	Q2NL98	400673	VMAC	ln(CAC+1)	-0.0246253	0.0480346	0.608245	2087	-0.0648173	0.075836	0.392948	884	Age/Sex/Race	0.815359	NA
seq236311	23631-1	SL023276	N-acetylgalactosamine kinase	GALK2	Q01415	2585	GALK2	CAC>0	0.0174387	0.0108441	0.107957	2087	0.0251062	0.0144312	0.0822588	884	Age/Sex/Race	0.53451	NA
seq236311	23631-1	SL023276	N-acetylgalactosamine kinase	GALK2	Q01415	2585	GALK2	ln(CAC+1)	0.0529324	0.0464094	0.254187	2087	0.102327	0.0626301	0.102652	884	Age/Sex/Race	0.55861	NA
seq2363222	23632-22	SL023425	Schlafen-like protein 1	SLNL1	Q499Z3	200172	SLFNL1	CAC>0	0.007604	0.0106173	0.473954	2087	0.0002945	0.0159724	0.985296	884	Age/Sex/Race	0.884813	NA
seq2363755	23637-55	SL019545	E3 ubiquitin-protein ligase RNF25	RNF25	Q96BH1	64320	RNF25	CAC>0	-0.0251053	0.0120471	0.0372892	2087	-0.0033544	0.0164723	0.838685	884	Age/Sex/Race	0.294914	NA
seq236383	23638-3	SL023223	Carnosine N-methyltransferase	CARME	Q8N4J0	138199	CARNMT1	CAC>0	-0.0063885	0.0126594	0.613862	2087	-0.0230944	0.017836	0.195722	884	Age/Sex/Race	0.91722	NA
seq236383	23638-3	SL023223	Carnosine N-methyltransferase	CARME	Q8N4J0	138199	CARNMT1	ln(CAC+1)	-0.0166179	0.0541638	0.75902	2087	-0.055838	0.0774418	0.471082	884	Age/Sex/Race	0.89502	NA
seq2363993	23639-93	SL023409	Probable aminopeptidase NPEPL1	PEPL1	Q8NDH3	79716	NPEPL1	ln(CAC+1)	-0.0494152	0.050446	0.327414	2087	-0.0290766	0.0678469	0.668347	884	Age/Sex/Race	0.618578	NA
seq2363993	23639-93	SL023409	Probable aminopeptidase NPEPL1	PEPL1	Q8NDH3	79716	NPEPL1	CAC>0	-0.008852	0.011792	0.452932	2087	0.0102437	0.0156342	0.512501	884	Age/Sex/Race	0.875111	NA
seq2364010	23640-10	SL008316	EH domain-containing protein 2	EHD2	Q9NZN4	30846	EHD2	CAC>0	0.0448358	0.0100156	7.99e-06	2087	0.0281879	0.014283	0.0487482	884	Age/Sex/Race	0.000759891	0.0754436
seq2364010	23640-10	SL008316	EH domain-containing protein 2	EHD2	Q9NZN4	30846	EHD2	ln(CAC+1)	0.218122	0.04279	3.75e-07	2087	0.138168	0.0619365	0.0259465	884	Age/Sex/Race	5.76702e-05	0.0550116
seq2364322	23643-22	SL008124	Peroxisomal multifunctional enzyme type 2	DHB4	P51659	3295	HSD17B4	ln(CAC+1)	0.0497728	0.0409042	0.223813	2087	-0.0508874	0.0596037	0.393469	884	Age/Sex/Race	0.53127	NA
seq2364322	23643-22	SL008124	Peroxisomal multifunctional enzyme type 2	DHB4	P51659	3295	HSD17B4	CAC>0	0.0020655	0.0095639	0.829032	2087	-0.0015484	0.0137422	0.910313	884	Age/Sex/Race	0.965246	NA
seq2364419	23644-19	SL009114	Dihydroxyacetone kinase	DAK	Q3LXA3	26007	TKFC	CAC>0	0.0189526	0.0099482	0.0569012	2087	-0.0036035	0.014366	0.802	884	Age/Sex/Race	0.384376	NA
seq2364419	23644-19	SL009114	Dihydroxyacetone kinase	DAK	Q3LXA3	26007	TKFC	ln(CAC+1)	0.0755138	0.0425673	0.076212	2087	-0.0037734	0.0623367	0.951745	884	Age/Sex/Race	0.333653	NA
seq2364549	23645-49	SL023274	2-hydroxyacyl-CoA lyase 1	HACL1	Q9UJ83	26061	HACL1	CAC>0	0.0031845	0.012089	0.792251	2087	0.0004714	0.0168195	0.977648	884	Age/Sex/Race	0.959773	NA
seq236465	23646-5	SL023404	Aryl-hydrocarbon-interacting protein-like 1	AIPL1	Q9NZN9	23746	AIPL1	CAC>0	0.0058735	0.0122936	0.632868	2087	-0.0026279	0.0185527	0.887395	884	Age/Sex/Race	0.922228	NA
seq2364836	23648-36	SL023194	Protein DDI1 homolog 1	DDI1	Q8WTU0	414301	DDI1	ln(CAC+1)	0.0225195	0.0494435	0.648826	2087	0.158907	0.0788776	0.0442511	884	Age/Sex/Race	0.838426	NA
seq236496	23649-6	SL021252	Kelch-like protein 2	KLHL2	O95198	11275	KLHL2	ln(CAC+1)	0.0586304	0.0499532	0.240646	2087	0.0324321	0.0721537	0.653192	884	Age/Sex/Race	0.545259	NA
seq236496	23649-6	SL021252	Kelch-like protein 2	KLHL2	O95198	11275	KLHL2	CAC>0	0.0111136	0.011677	0.341333	2087	0.0065886	0.0166294	0.692053	884	Age/Sex/Race	0.827081	NA
seq236502	23650-2	SL004790	Dematin	Dematin	Q08495	2039	DMTN	ln(CAC+1)	0.0762138	0.0419338	0.0692878	2087	-0.0650496	0.0676551	0.33657	884	Age/Sex/Race	0.316156	NA
seq2365215	23652-15	SL023211	Peroxisomal sarcosine oxidase	SOX	Q9P0Z9	51268	PIPOX	CAC>0	0.0063949	0.0110786	0.563844	2087	-0.0101163	0.0166973	0.544759	884	Age/Sex/Race	0.90932	NA
seq236546	23654-6	SL006733	Alpha-1,3-mannosyltransferase ALG2	ALG2	Q9H553	85365	ALG2	ln(CAC+1)	-0.0070048	0.04433	0.87446	2087	-0.164561	0.0668081	0.0139615	884	Age/Sex/Race	0.948753	NA
seq236546	23654-6	SL006733	Alpha-1,3-mannosyltransferase ALG2	ALG2	Q9H553	85365	ALG2	CAC>0	-0.0140218	0.0103569	0.175926	2087	-0.023401	0.0154299	0.129726	884	Age/Sex/Race	0.663324	NA
seq23657102	23657-102	SL023354	Heterogeneous nuclear ribonucleoprotein L-like	HNRLL	Q8WVV9	92906	HNRNPLL	CAC>0	0.0010883	0.0123991	0.930063	2087	5.8e-05	0.0159729	0.997106	884	Age/Sex/Race	0.988754	NA
seq236581	23658-1	SL023344	Probable asparagine--tRNA ligase, mitochondrial	SYNM	Q96I59	79731	NARS2	CAC>0	-0.0120562	0.0131949	0.360978	2087	-0.0241746	0.0162532	0.137275	884	Age/Sex/Race	0.838685	NA
seq236581	23658-1	SL023344	Probable asparagine--tRNA ligase, mitochondrial	SYNM	Q96I59	79731	NARS2	ln(CAC+1)	-0.0386707	0.0564577	0.493452	2087	-0.0979349	0.0705348	0.165348	884	Age/Sex/Race	0.741665	NA
seq236592	23659-2	SL023348	Basic leucine zipper and W2 domain-containing protein 2	BZW2	Q9Y6E2	28969	BZW2	ln(CAC+1)	0.0468052	0.040968	0.253384	2087	-0.120329	0.0593102	0.0427785	884	Age/Sex/Race	0.558202	NA
seq23660112	23660-112	SL023275	Kelch-like protein 41	KLH41	O60662	10324	KLHL41	ln(CAC+1)	0.0245551	0.0487475	0.614511	2087	-0.0555568	0.0673606	0.409728	884	Age/Sex/Race	0.818744	NA
seq23660112	23660-112	SL023275	Kelch-like protein 41	KLH41	O60662	10324	KLHL41	CAC>0	0.0048205	0.0113941	0.672291	2087	-0.0219119	0.0155127	0.158153	884	Age/Sex/Race	0.932026	NA
seq2366161	23661-61	SL013279	Probable Xaa-Pro aminopeptidase 3	XPP3	Q9NQH7	63929	XPNPEP3	ln(CAC+1)	-0.0317727	0.0500563	0.525669	2087	-0.0318114	0.0809077	0.694281	884	Age/Sex/Race	0.763112	NA
seq2366161	23661-61	SL013279	Probable Xaa-Pro aminopeptidase 3	XPP3	Q9NQH7	63929	XPNPEP3	CAC>0	-0.0093574	0.0116991	0.423896	2087	-0.0106672	0.0186446	0.567379	884	Age/Sex/Race	0.866025	NA
seq2366210	23662-10	SL023401	SH3 domain-binding protein 5	3BP5	O60239	9467	SH3BP5	CAC>0	-0.0086875	0.0111329	0.43528	2087	-0.0361879	0.0165974	0.0294976	884	Age/Sex/Race	0.873067	NA
seq2366328	23663-28	SL008447	Vacuolar ATP synthase subunit C 1	VATC1	P21283	528	ATP6V1C1	ln(CAC+1)	0.0583958	0.0409012	0.15352	2087	-0.0708581	0.0598368	0.236658	884	Age/Sex/Race	0.453461	NA
seq2366417	23664-17	SL023395	Rhotekin	RTKN	Q9BST9	6242	RTKN	CAC>0	-0.0194296	0.0116528	0.0955911	2087	0.0066973	0.0151198	0.657912	884	Age/Sex/Race	0.507293	NA
seq2366417	23664-17	SL023395	Rhotekin	RTKN	Q9BST9	6242	RTKN	ln(CAC+1)	-0.0702428	0.0498649	0.159084	2087	0.0231216	0.065608	0.724608	884	Age/Sex/Race	0.459289	NA
seq2366535	23665-35	SL010949	26S protease regulatory subunit 6A	PRS6A	P17980	5702	PSMC3	CAC>0	0.0015736	0.0096966	0.871098	2087	-0.0092364	0.0141574	0.514308	884	Age/Sex/Race	0.97825	NA
seq2366635	23666-35	SL010956	Bifunctional purine biosynthesis protein PURH	PUR9	P31939	471	ATIC	ln(CAC+1)	0.0469317	0.0418055	0.261728	2087	-0.0288101	0.0594948	0.628333	884	Age/Sex/Race	0.567246	NA
seq2366635	23666-35	SL010956	Bifunctional purine biosynthesis protein PURH	PUR9	P31939	471	ATIC	CAC>0	0.0016309	0.0097742	0.867502	2087	-0.0004176	0.0137133	0.975715	884	Age/Sex/Race	0.977572	NA
seq23668281	23668-281	SL023176	Mitochondrial dynamics protein MID51	MID51	Q9NQG6	54471	MIEF1	ln(CAC+1)	0.0040704	0.0426441	0.923967	2087	-0.0609999	0.0628282	0.331865	884	Age/Sex/Race	0.969575	NA
seq23668281	23668-281	SL023176	Mitochondrial dynamics protein MID51	MID51	Q9NQG6	54471	MIEF1	CAC>0	-0.007827	0.0099659	0.432319	2087	-0.0060028	0.0144861	0.678694	884	Age/Sex/Race	0.869693	NA
seq2366920	23669-20	SL023277	Glutamine--fructose-6-phosphate aminotransferase [isomerizing] 2	GFPT2	O94808	9945	GFPT2	ln(CAC+1)	-0.0827533	0.0470944	0.0790342	2087	-0.0408972	0.0720515	0.570445	884	Age/Sex/Race	0.339506	NA
seq2366920	23669-20	SL023277	Glutamine--fructose-6-phosphate aminotransferase [isomerizing] 2	GFPT2	O94808	9945	GFPT2	CAC>0	-0.0145289	0.0110111	0.187153	2087	-0.0058855	0.0166073	0.723131	884	Age/Sex/Race	0.681826	NA
seq2367011	23670-11	SL023303	2-(3-amino-3-carboxypropyl)histidine synthase subunit 2	DPH2	Q9BQC3	1802	DPH2	ln(CAC+1)	-0.0824836	0.0486835	0.0903611	2087	-0.119993	0.0729454	0.100334	884	Age/Sex/Race	0.361244	NA
seq2367011	23670-11	SL023303	2-(3-amino-3-carboxypropyl)histidine synthase subunit 2	DPH2	Q9BQC3	1802	DPH2	CAC>0	-0.0299596	0.0113678	0.0084644	2087	-0.0244446	0.0168171	0.146426	884	Age/Sex/Race	0.116535	NA
seq2367111	23671-11	SL023342	Protein Spindly	SPDLY	Q96EA4	54908	SPDL1	CAC>0	-0.0125191	0.0111034	0.259664	2087	0.0017566	0.0169113	0.917296	884	Age/Sex/Race	0.767292	NA
seq2367210	23672-10	SL010951	26S proteasome non-ATPase regulatory subunit 6	PSMD6	Q15008	9861	PSMD6	ln(CAC+1)	-0.0528599	0.0450726	0.241022	2087	-0.0408095	0.0632817	0.51917	884	Age/Sex/Race	0.545259	NA
seq2367210	23672-10	SL010951	26S proteasome non-ATPase regulatory subunit 6	PSMD6	Q15008	9861	PSMD6	CAC>0	-0.0235088	0.0105258	0.0256258	2087	-0.0057059	0.0145865	0.695758	884	Age/Sex/Race	0.238595	NA
seq236739	23673-9	SL020208	Lipoamide acyltransferase component of branched-chain alpha-keto acid dehydrogenase complex, mitochondrial	ODB2	P11182	1629	DBT	ln(CAC+1)	0.0850335	0.0406291	0.036477	2087	-0.052282	0.0605476	0.388107	884	Age/Sex/Race	0.23037	NA
seq2367516	23675-16	SL023376	Centrosomal protein of 76 kDa	CEP76	Q8TAP6	79959	CEP76	ln(CAC+1)	-0.0246951	0.042247	0.55892	2087	0.037664	0.063623	0.554011	884	Age/Sex/Race	0.785815	NA
seq2367730	23677-30	SL023388	NCK-interacting protein with SH3 domain	SPN90	Q9NZQ3	51517	NCKIPSD	ln(CAC+1)	0.0530123	0.0409541	0.195659	2087	-0.0444857	0.0592968	0.453323	884	Age/Sex/Race	0.504094	NA
seq23678132	23678-132	SL023144	Transcription factor SOX-10	SOX10	P56693	6663	SOX10	CAC>0	-0.0063233	0.0105716	0.54981	2087	-0.0037789	0.0147396	0.797722	884	Age/Sex/Race	0.907336	NA
seq23678132	23678-132	SL023144	Transcription factor SOX-10	SOX10	P56693	6663	SOX10	ln(CAC+1)	-0.0141659	0.0452321	0.754174	2087	0.0038765	0.0639579	0.951683	884	Age/Sex/Race	0.89188	NA
seq2367943	23679-43	SL023315	Sister chromatid cohesion protein DCC1	DCC1	Q9BVC3	79075	DSCC1	ln(CAC+1)	0.0107362	0.0531251	0.839864	2087	-0.0700228	0.0827221	0.397514	884	Age/Sex/Race	0.934219	NA
seq236801	23680-1	SL005028	MCP-1 Induced Protein	MCPIP	Q5D1E8	80149	ZC3H12A	ln(CAC+1)	0.0309455	0.0432189	0.47406	2087	0.042668	0.062472	0.49479	884	Age/Sex/Race	0.730443	NA
seq236801	23680-1	SL005028	MCP-1 Induced Protein	MCPIP	Q5D1E8	80149	ZC3H12A	CAC>0	-0.0054309	0.0101022	0.590912	2087	0.0115043	0.0143963	0.424438	884	Age/Sex/Race	0.916057	NA
seq2368279	23682-79	SL023302	Small RNA 2'-O-methyltransferase	HENMT	Q5T8I9	113802	HENMT1	CAC>0	0.0122454	0.0112202	0.275235	2087	0.0056067	0.0167232	0.737503	884	Age/Sex/Race	0.783174	NA
seq2368279	23682-79	SL023302	Small RNA 2'-O-methyltransferase	HENMT	Q5T8I9	113802	HENMT1	ln(CAC+1)	0.0177844	0.0480164	0.711136	2087	0.0006824	0.0725672	0.992499	884	Age/Sex/Race	0.868236	NA
seq2368379	23683-79	SL023216	Tripartite motif-containing protein 55	TRI55	Q9BYV6	84675	TRIM55	ln(CAC+1)	-0.0594663	0.0521343	0.254153	2087	0.0008856	0.0705728	0.98999	884	Age/Sex/Race	0.55861	NA
seq2368379	23683-79	SL023216	Tripartite motif-containing protein 55	TRI55	Q9BYV6	84675	TRIM55	CAC>0	-0.0179858	0.0121829	0.140012	2087	-0.006659	0.0162631	0.682307	884	Age/Sex/Race	0.603105	NA
seq23685132	23685-132	SL023422	Meiosis 1 arrest protein	M1AP	Q8TC57	130951	M1AP	CAC>0	-0.0022161	0.0105239	0.833236	2087	0.011054	0.0165646	0.504737	884	Age/Sex/Race	0.966268	NA
seq23685132	23685-132	SL023422	Meiosis 1 arrest protein	M1AP	Q8TC57	130951	M1AP	ln(CAC+1)	-0.0072834	0.0450256	0.871509	2087	0.0914746	0.0718264	0.203159	884	Age/Sex/Race	0.9477	NA
seq2368644	23686-44	SL023271	CWF19-like protein 1	C19L1	Q69YN2	55280	CWF19L1	ln(CAC+1)	0.0285594	0.0529664	0.589807	2087	0.269222	0.0721	0.0002006	884	Age/Sex/Race	0.803325	NA
seq2368644	23686-44	SL023271	CWF19-like protein 1	C19L1	Q69YN2	55280	CWF19L1	CAC>0	0.0102488	0.0123788	0.407805	2087	0.0603344	0.0166237	0.0003005	884	Age/Sex/Race	0.856733	NA
seq2368727	23687-27	SL023386	TBC1 domain family member 20	TBC20	Q96BZ9	128637	TBC1D20	ln(CAC+1)	0.0284492	0.0413907	0.491949	2087	-0.0801493	0.0594004	0.177586	884	Age/Sex/Race	0.740794	NA
seq2368952	23689-52	SL023192	Copine-6	CPNE6	O95741	9362	CPNE6	ln(CAC+1)	-0.001043	0.0489988	0.983019	2087	-0.15391	0.0912681	0.0920825	884	Age/Sex/Race	0.993154	NA
seq2368952	23689-52	SL023192	Copine-6	CPNE6	O95741	9362	CPNE6	CAC>0	-0.0094853	0.0114507	0.407561	2087	-0.0363281	0.0210325	0.0844766	884	Age/Sex/Race	0.856733	NA
seq23690228	23690-228	SL023335	RNA-binding protein 41	RBM41	Q96IZ5	55285	RBM41	CAC>0	-0.0175079	0.0114224	0.125485	2087	-0.0277435	0.014351	0.0535306	884	Age/Sex/Race	0.571885	NA
seq23690228	23690-228	SL023335	RNA-binding protein 41	RBM41	Q96IZ5	55285	RBM41	ln(CAC+1)	-0.028993	0.0488931	0.553254	2087	-0.081741	0.0623407	0.190133	884	Age/Sex/Race	0.781803	NA
seq236912	23691-2	SL010925	Tubulin--tyrosine ligase-like protein 12	TTL12	Q14166	23170	TTLL12	ln(CAC+1)	0.116013	0.0452252	0.0103805	2087	-0.0236931	0.0637735	0.710339	884	Age/Sex/Race	0.112864	NA
seq236912	23691-2	SL010925	Tubulin--tyrosine ligase-like protein 12	TTL12	Q14166	23170	TTLL12	CAC>0	0.0230271	0.0105753	0.0295591	2087	0.0040469	0.0146981	0.783125	884	Age/Sex/Race	0.26183	NA
seq2369219	23692-19	SL023168	Acyl-CoA synthetase short-chain family member 3, mitochondrial	ACSS3	Q9H6R3	79611	ACSS3	ln(CAC+1)	-0.0672237	0.0434817	0.122251	2087	-0.0389397	0.0628154	0.535479	884	Age/Sex/Race	0.410227	NA
seq2369219	23692-19	SL023168	Acyl-CoA synthetase short-chain family member 3, mitochondrial	ACSS3	Q9H6R3	79611	ACSS3	CAC>0	-0.0132754	0.0101648	0.191689	2087	-0.012508	0.0144738	0.387723	884	Age/Sex/Race	0.689254	NA
seq236934	23693-4	SL023148	MAP kinase-interacting serine/threonine-protein kinase 1	MKNK1	Q9BUB5	8569	MKNK1	ln(CAC+1)	0.070643	0.0411964	0.0865333	2087	-0.0621001	0.0595929	0.297665	884	Age/Sex/Race	0.35406	NA
seq236934	23693-4	SL023148	MAP kinase-interacting serine/threonine-protein kinase 1	MKNK1	Q9BUB5	8569	MKNK1	CAC>0	0.0072392	0.0096344	0.452507	2087	-0.0051838	0.0137415	0.706089	884	Age/Sex/Race	0.874991	NA
seq236943	23694-3	SL007089	Asparagine synthetase	ASNS	P08243	440	ASNS	ln(CAC+1)	-0.0364308	0.0411334	0.375895	2087	0.0751395	0.0628265	0.232025	884	Age/Sex/Race	0.659016	NA
seq236943	23694-3	SL007089	Asparagine synthetase	ASNS	P08243	440	ASNS	CAC>0	-0.0044946	0.0096155	0.640241	2087	0.0224887	0.0144713	0.120539	884	Age/Sex/Race	0.922758	NA
seq236951	23695-1	SL023293	Fibronectin type III and SPRY domain-containing protein 1	FSD1	Q9BTV5	79187	FSD1	ln(CAC+1)	0.0057864	0.0509415	0.909574	2087	0.0486698	0.0715686	0.496655	884	Age/Sex/Race	0.962272	NA
seq23696256	23696-256	SL023309	tRNA (adenine(58)-N(1))-methyltransferase non-catalytic subunit TRM6	TRM6	Q9UJA5	51605	TRMT6	CAC>0	-0.0070764	0.0115862	0.541424	2087	0.007637	0.0165088	0.643766	884	Age/Sex/Race	0.907336	NA
seq2369961	23699-61	SL008095	Dihydrolipoyllysine-residue succinyltransferase component of 2-oxoglutarate dehydrogenase complex, mitochondrial	ODO2	P36957	1743	DLST	CAC>0	-0.002277	0.0126482	0.857152	2087	-0.0002478	0.0163272	0.987892	884	Age/Sex/Race	0.974792	NA
seq2369961	23699-61	SL008095	Dihydrolipoyllysine-residue succinyltransferase component of 2-oxoglutarate dehydrogenase complex, mitochondrial	ODO2	P36957	1743	DLST	ln(CAC+1)	0.0243321	0.0541117	0.652999	2087	-0.0802495	0.0707927	0.257278	884	Age/Sex/Race	0.839768	NA
seq2370042	23700-42	SL023306	ATP-binding cassette sub-family F member 3	ABCF3	Q9NUQ8	55324	ABCF3	CAC>0	0.0024821	0.0100099	0.804183	2087	0.0083244	0.015001	0.57909	884	Age/Sex/Race	0.964154	NA
seq2370298	23702-98	SL023385	SH3KBP1-binding protein 1	SHKB1	Q8TBC3	92799	SHKBP1	CAC>0	-0.0071281	0.0100691	0.479077	2087	-0.0206849	0.0131185	0.115207	884	Age/Sex/Race	0.887207	NA
seq237038	23703-8	SL008278	PDZ and LIM domain protein 5	PDLI5	Q96HC4	10611	PDLIM5	ln(CAC+1)	0.092852	0.041106	0.0239961	2087	-0.0528085	0.0600502	0.379422	884	Age/Sex/Race	0.183344	NA
seq2370411	23704-11	SL010846	Transmembrane protein 24	TMM24	O14523	9854	C2CD2L	ln(CAC+1)	0.0743149	0.0412956	0.0720708	2087	-0.042387	0.0602136	0.481654	884	Age/Sex/Race	0.323156	NA
seq2370542	23705-42	SL007138	CTP synthase 1	PYRG1	P17812	1503	CTPS1	ln(CAC+1)	0.0649662	0.0413521	0.116323	2087	-0.0814766	0.0605767	0.178967	884	Age/Sex/Race	0.402525	NA
seq2370542	23705-42	SL007138	CTP synthase 1	PYRG1	P17812	1503	CTPS1	CAC>0	0.0043047	0.0096706	0.65627	2087	-0.0094079	0.0139716	0.500898	884	Age/Sex/Race	0.926469	NA
seq2370613	23706-13	SL023175	tRNA (adenine(58)-N(1))-methyltransferase, mitochondrial	TR61B	Q9BVS5	55006	TRMT61B	CAC>0	-0.0070926	0.0103534	0.493386	2087	0.01698	0.0167944	0.312269	884	Age/Sex/Race	0.890436	NA
seq237671	23767-1	SL023052	UPF0705 protein C11orf49	CK049	Q9H6J7	79096	C11orf49	ln(CAC+1)	-0.0678265	0.0442493	0.125471	2087	-0.13505	0.0641002	0.0354122	884	Age/Sex/Race	0.415397	NA
seq237671	23767-1	SL023052	UPF0705 protein C11orf49	CK049	Q9H6J7	79096	C11orf49	CAC>0	-0.0228025	0.0103363	0.027488	2087	-0.0277476	0.0147805	0.0608074	884	Age/Sex/Race	0.249289	NA
seq2377117	23771-17	SL023037	Cyclic AMP-dependent transcription factor ATF-5	ATF5	Q9Y2D1	22809	ATF5	ln(CAC+1)	0.102557	0.0467171	0.0282529	2087	0.197075	0.0710852	0.0056826	884	Age/Sex/Race	0.200526	NA
seq2378322	23783-22	SL023049	Protein FAM110A	F110A	Q9BQ89	83541	FAM110A	ln(CAC+1)	0.0233166	0.0422651	0.581231	2087	-0.0026968	0.0625131	0.9656	884	Age/Sex/Race	0.798544	NA
seq238152	2381-52	SL000319	Complement C5	C5	P01031	727	C5	ln(CAC+1)	0.0610639	0.0415977	0.142265	2087	0.189414	0.0633612	0.0028728	884	Age/Sex/Race	0.440004	NA
seq238152	2381-52	SL000319	Complement C5	C5	P01031	727	C5	CAC>0	0.0143699	0.0097227	0.139565	2087	0.0411902	0.0146107	0.0049228	884	Age/Sex/Race	0.602816	NA
seq239033	23903-3	SL000281	Aspartate aminotransferase, mitochondrial	GOT2	P00505	2806	GOT2	ln(CAC+1)	0.0928203	0.0409463	0.0234999	2087	-0.101143	0.06067	0.0958521	884	Age/Sex/Race	0.181085	NA
seq2391518	23915-18	SL004603	Ras-related protein Rab-7	Rab-7	P51149	7879	RAB7A	CAC>0	0.0042017	0.0096056	0.661851	2087	-0.0172936	0.0135796	0.203178	884	Age/Sex/Race	0.929446	NA
seq2392326	23923-26	SL016432	Protein phosphatase 1F	PPM1F	P49593	9647	PPM1F	CAC>0	0.0012881	0.0095308	0.892505	2087	-0.0130321	0.0138704	0.347699	884	Age/Sex/Race	0.983088	NA
seq23929159	23929-159	SL022187	Proline-rich transmembrane protein 2	PRRT2	Q7Z6L0	112476	PRRT2	CAC>0	0.0139432	0.0117034	0.233637	2087	-0.0273999	0.0166114	0.0994109	884	Age/Sex/Race	0.738348	NA
seq23929159	23929-159	SL022187	Proline-rich transmembrane protein 2	PRRT2	Q7Z6L0	112476	PRRT2	ln(CAC+1)	0.0547423	0.0500742	0.274423	2087	-0.109574	0.0720944	0.128905	884	Age/Sex/Race	0.579584	NA
seq2394912	23949-12	SL000144	CD29	CD29	P05556	3688	ITGB1	ln(CAC+1)	-0.0066591	0.0433587	0.877955	2087	-0.0287719	0.0604285	0.634099	884	Age/Sex/Race	0.950264	NA
seq239678	23967-8	SL015186	PAXIP1-associated protein 1	PA1	Q9BTK6	79447	PAGR1	ln(CAC+1)	0.0579155	0.0408643	0.156555	2087	-0.0840493	0.0593338	0.156969	884	Age/Sex/Race	0.456836	NA
seq23981172	23981-172	SL009336	Carboxypeptidase A1	CBPA1	P15085	1357	CPA1	CAC>0	-0.0154667	0.0111995	0.16742	2087	0.0086645	0.0145778	0.55242	884	Age/Sex/Race	0.654115	NA
seq23981172	23981-172	SL009336	Carboxypeptidase A1	CBPA1	P15085	1357	CPA1	ln(CAC+1)	-0.0994888	0.047888	0.037875	2087	0.0436365	0.063249	0.490429	884	Age/Sex/Race	0.233834	NA
seq2401127	24011-27	SL018581	V-set and immunoglobulin domain-containing protein 10-like	VS10L	Q86VR7	147645	VSIG10L	ln(CAC+1)	-0.0981662	0.045701	0.0318279	2087	0.0280236	0.0710168	0.69323	884	Age/Sex/Race	0.212814	NA
seq240136	24013-6	SL010865	Metabotropic glutamate receptor 4	GRM4	Q14833	2914	GRM4	CAC>0	-0.0055382	0.0121864	0.649545	2087	0.0009068	0.0170421	0.957579	884	Age/Sex/Race	0.925398	NA
seq2402335	24023-35	SL003500	soluble Endothelial protein C receptor	sEPCR	Q9UNN8	10544	PROCR	ln(CAC+1)	-0.0836849	0.0406259	0.0395332	2087	-0.0457502	0.0627926	0.466445	884	Age/Sex/Race	0.238238	NA
seq2402335	24023-35	SL003500	soluble Endothelial protein C receptor	sEPCR	Q9UNN8	10544	PROCR	CAC>0	-0.0197999	0.0094954	0.0371712	2087	-0.0110599	0.0144711	0.444907	884	Age/Sex/Race	0.294673	NA
seq2402732	24027-32	SL007516	Interferon epsilon-1	IFNE1	Q86WN2	338376	IFNE	CAC>0	-0.0064883	0.0103707	0.531623	2087	0.0024955	0.0165372	0.880089	884	Age/Sex/Race	0.903237	NA
seq2402732	24027-32	SL007516	Interferon epsilon-1	IFNE1	Q86WN2	338376	IFNE	ln(CAC+1)	-0.0214152	0.0443717	0.629407	2087	0.0335574	0.0717476	0.640104	884	Age/Sex/Race	0.826705	NA
seq2405026	24050-26	SL003724	Glycogen synthase kinase-3 beta	GSK-3 beta	P49841	2932	GSK3B	ln(CAC+1)	0.0601993	0.0408982	0.141191	2087	-0.0946123	0.059654	0.113095	884	Age/Sex/Race	0.438459	NA
seq2405544	24055-44	SL014904	Cleavage stimulation factor 50 kDa subunit	CSTF1	Q05048	1477	CSTF1	CAC>0	-0.002278	0.0100604	0.820885	2087	0.0116457	0.0149899	0.437424	884	Age/Sex/Race	0.965117	NA
seq2405544	24055-44	SL014904	Cleavage stimulation factor 50 kDa subunit	CSTF1	Q05048	1477	CSTF1	ln(CAC+1)	-0.0063303	0.0430425	0.883089	2087	0.0278278	0.0650572	0.668943	884	Age/Sex/Race	0.952807	NA
seq2411110	24111-10	SL008069	Elongation factor 1-gamma	EF1G	P26641	1937	EEF1G	CAC>0	0.0112942	0.0098491	0.251628	2087	-0.0151009	0.0145451	0.299455	884	Age/Sex/Race	0.754361	NA
seq2411110	24111-10	SL008069	Elongation factor 1-gamma	EF1G	P26641	1937	EEF1G	ln(CAC+1)	0.0742984	0.0421202	0.0778852	2087	-0.053098	0.063125	0.400489	884	Age/Sex/Race	0.336897	NA
seq2417948	24179-48	SL022886	Phosphotriesterase-related protein	PTER	Q96BW5	9317	PTER	ln(CAC+1)	0.0321336	0.048323	0.50614	2087	0.0741612	0.0674246	0.271671	884	Age/Sex/Race	0.753618	NA
seq241855	2418-55	SL000276	Apolipoprotein E	Apo E	P02649	348	APOE	ln(CAC+1)	0.0523721	0.0412003	0.203814	2087	0.0534883	0.0591762	0.366306	884	Age/Sex/Race	0.512222	NA
seq2420186	24201-86	SL007026	G antigen family C member 1	GAGC1	O60829	9506	PAGE4	ln(CAC+1)	0.0231981	0.0492162	0.637439	2087	0.0591674	0.0668473	0.376338	884	Age/Sex/Race	0.831362	NA
seq2421125	24211-25	SL016420	Hydroxymethylglutaryl-CoA lyase, mitochondrial	HMGCL	P35914	3155	HMGCL	CAC>0	0.0106158	0.0095167	0.264768	2087	-0.0079512	0.0138989	0.567416	884	Age/Sex/Race	0.773999	NA
seq2421125	24211-25	SL016420	Hydroxymethylglutaryl-CoA lyase, mitochondrial	HMGCL	P35914	3155	HMGCL	ln(CAC+1)	0.0896846	0.0406807	0.0275911	2087	-0.0756685	0.0602652	0.209598	884	Age/Sex/Race	0.198479	NA
seq242158	24215-8	SL008460	Paired mesoderm homeobox protein 1	PRRX1	P54821	5396	PRRX1	ln(CAC+1)	-0.048414	0.0414854	0.243339	2087	-0.0670094	0.0593497	0.25918	884	Age/Sex/Race	0.547929	NA
seq2421630	24216-30	SL022758	Mth938 domain-containing protein	AAMDC	Q9H7C9	28971	AAMDC	ln(CAC+1)	0.124145	0.0440496	0.0048736	2087	-0.0248929	0.0705637	0.724344	884	Age/Sex/Race	0.0703121	NA
seq2421630	24216-30	SL022758	Mth938 domain-containing protein	AAMDC	Q9H7C9	28971	AAMDC	CAC>0	0.0192707	0.0103068	0.061665	2087	0.0092179	0.0162607	0.57094	884	Age/Sex/Race	0.400112	NA
seq24217	2421-7	SL003951	Brain-derived neurotrophic factor	BDNF	P23560	627	BDNF	CAC>0	0.0112855	0.0097014	0.244845	2087	0.0063764	0.0138299	0.64487	884	Age/Sex/Race	0.750079	NA
seq24217	2421-7	SL003951	Brain-derived neurotrophic factor	BDNF	P23560	627	BDNF	ln(CAC+1)	0.0902667	0.0414727	0.0296275	2087	-0.0147826	0.0600138	0.805492	884	Age/Sex/Race	0.204926	NA
seq242172	24217-2	SL004476	Calgranulin A	Calgranulin A	P05109	6279	S100A8	ln(CAC+1)	0.0191317	0.0520274	0.713116	2087	0.0446526	0.0696007	0.52133	884	Age/Sex/Race	0.868801	NA
seq242172	24217-2	SL004476	Calgranulin A	Calgranulin A	P05109	6279	S100A8	CAC>0	0.001152	0.0121609	0.924541	2087	0.013556	0.0160378	0.3982	884	Age/Sex/Race	0.988754	NA
seq242213	24221-3	SL004261	Peroxisome proliferator activated receptor gamma	PPAR gamma	P37231	5468	PPARG	ln(CAC+1)	-0.0510375	0.0506926	0.314146	2087	0.0328141	0.0760775	0.666338	884	Age/Sex/Race	0.609616	NA
seq242213	24221-3	SL004261	Peroxisome proliferator activated receptor gamma	PPAR gamma	P37231	5468	PPARG	CAC>0	-0.0099461	0.0118494	0.401353	2087	0.0178316	0.0175248	0.309192	884	Age/Sex/Race	0.856733	NA
seq2422210	24222-10	SL023816	Negative elongation factor A	NELFA	Q9H3P2	7469	NELFA	CAC>0	0.0001232	0.0116867	0.99159	2087	0.0097983	0.0157666	0.53446	884	Age/Sex/Race	0.999802	NA
seq242235	24223-5	SL023835	Glutathione S-transferase theta-2	GST2	P0CG29	2953	GSTT2	CAC>0	0.0123144	0.0102832	0.231236	2087	-0.0123761	0.0145451	0.395071	884	Age/Sex/Race	0.73564	NA
seq2422630	24226-30	SL004994	Fascin	Fascin	Q16658	6624	FSCN1	CAC>0	0.000747	0.0096884	0.938547	2087	-0.0291792	0.0139564	0.0368382	884	Age/Sex/Race	0.989976	NA
seq2422630	24226-30	SL004994	Fascin	Fascin	Q16658	6624	FSCN1	ln(CAC+1)	-0.000454	0.041451	0.991263	2087	-0.115463	0.0605827	0.0569917	884	Age/Sex/Race	0.996744	NA
seq242352	24235-2	SL008306	EH domain-containing protein 1	EHD1	Q9H4M9	10938	EHD1	ln(CAC+1)	0.0444301	0.0408519	0.276902	2087	-0.101685	0.060185	0.0914713	884	Age/Sex/Race	0.581309	NA
seq242352	24235-2	SL008306	EH domain-containing protein 1	EHD1	Q9H4M9	10938	EHD1	CAC>0	0.0042553	0.0095507	0.655972	2087	-0.0126937	0.0138865	0.360913	884	Age/Sex/Race	0.926315	NA
seq2423646	24236-46	SL023482	Synaptic vesicle membrane protein VAT-1 homolog-like	VAT1L	Q9HCJ6	57687	VAT1L	CAC>0	-0.0093526	0.0122873	0.446646	2087	0.0526346	0.0152813	0.0005994	884	Age/Sex/Race	0.874158	NA
seq24237115	24237-115	SL023232	Voltage-dependent L-type calcium channel subunit beta-3	CACB3	P54284	784	CACNB3	ln(CAC+1)	0.0398678	0.0443589	0.368887	2087	-0.116345	0.0610946	0.057193	884	Age/Sex/Race	0.653248	NA
seq2424481	24244-81	SL023449	Rab-interacting lysosomal protein	RILP	Q96NA2	83547	RILP	CAC>0	0.0071402	0.0096034	0.457259	2087	-0.0125273	0.0139837	0.37058	884	Age/Sex/Race	0.877608	NA
seq2424481	24244-81	SL023449	Rab-interacting lysosomal protein	RILP	Q96NA2	83547	RILP	ln(CAC+1)	0.075857	0.0410591	0.0648154	2087	-0.0875668	0.0606316	0.149027	884	Age/Sex/Race	0.306	NA
seq242452	24245-2	SL023238	Kinesin light chain 3	KLC3	Q6P597	147700	KLC3	ln(CAC+1)	-0.0636169	0.043803	0.146557	2087	-0.0238734	0.0681118	0.726045	884	Age/Sex/Race	0.445052	NA
seq2424713	24247-13	SL023436	UPF0235 protein C15orf40	CO040	Q8WUR7	123207	C15orf40	ln(CAC+1)	0.0283393	0.0419454	0.499355	2087	-0.0895939	0.0645809	0.165698	884	Age/Sex/Race	0.747878	NA
seq2425144	24251-44	SL023431	Ribonuclease P protein subunit p25-like protein	RP25L	Q8N5L8	138716	RPP25L	CAC>0	0.0089433	0.0112142	0.425253	2087	0.0091135	0.0160075	0.569281	884	Age/Sex/Race	0.866025	NA
seq2425285	24252-85	SL023516	Probable peptide chain release factor C12orf65, mitochondrial	CL065	Q9H3J6	91574	C12orf65	CAC>0	-0.0137345	0.0109219	0.208706	2087	0.0191518	0.0155374	0.218046	884	Age/Sex/Race	0.714603	NA
seq242535	24253-5	SL023447	Eukaryotic peptide chain release factor GTP-binding subunit ERF3B	ERF3B	Q8IYD1	23708	GSPT2	ln(CAC+1)	0.0864968	0.0475302	0.0689287	2087	0.101977	0.0728204	0.16175	884	Age/Sex/Race	0.315327	NA
seq242535	24253-5	SL023447	Eukaryotic peptide chain release factor GTP-binding subunit ERF3B	ERF3B	Q8IYD1	23708	GSPT2	CAC>0	0.0259703	0.0111036	0.0194344	2087	0.0159266	0.0167927	0.343174	884	Age/Sex/Race	0.19619	NA
seq2425538	24255-38	SL023198	Epsin-1	EPN1	Q9Y6I3	29924	EPN1	CAC>0	0.0030384	0.0096526	0.752963	2087	-0.0072494	0.0134748	0.590716	884	Age/Sex/Race	0.951179	NA
seq242567	24256-7	SL023582	Kelch-like protein 40	KLH40	Q2TBA0	131377	KLHL40	ln(CAC+1)	-0.0594518	0.0479776	0.215427	2087	0.135047	0.0642262	0.0357776	884	Age/Sex/Race	0.522168	NA
seq2425924	24259-24	SL023497	Forkhead box protein P4	FOXP4	Q8IVH2	116113	FOXP4	CAC>0	0.0075371	0.0097024	0.437348	2087	-0.0114891	0.0140859	0.414925	884	Age/Sex/Race	0.873244	NA
seq2425924	24259-24	SL023497	Forkhead box protein P4	FOXP4	Q8IVH2	116113	FOXP4	ln(CAC+1)	0.0719551	0.0414869	0.0829941	2087	-0.0817931	0.0610802	0.180881	884	Age/Sex/Race	0.348994	NA
seq242604	24260-4	SL023585	Histone-lysine N-methyltransferase setd3	SETD3	Q86TU7	84193	SETD3	CAC>0	0.0066017	0.0094849	0.486493	2087	0.0063952	0.0140517	0.649133	884	Age/Sex/Race	0.888307	NA
seq242604	24260-4	SL023585	Histone-lysine N-methyltransferase setd3	SETD3	Q86TU7	84193	SETD3	ln(CAC+1)	0.0681753	0.0405575	0.092922	2087	-0.0324914	0.060968	0.594221	884	Age/Sex/Race	0.364856	NA
seq24261202	24261-202	SL014613	Death-associated protein kinase 3	DAPK3	O43293	1613	DAPK3	ln(CAC+1)	0.0673272	0.0408187	0.0992122	2087	0.0286517	0.0652966	0.660919	884	Age/Sex/Race	0.376432	NA
seq242636	24263-6	SL023157	Occludin	OCLN	Q16625	100506658	OCLN	CAC>0	-0.017486	0.0109661	0.110964	2087	-0.0174994	0.0141558	0.216712	884	Age/Sex/Race	0.541355	NA
seq242636	24263-6	SL023157	Occludin	OCLN	Q16625	100506658	OCLN	ln(CAC+1)	-0.0929369	0.0469017	0.0476638	2087	-0.0706108	0.0614296	0.250679	884	Age/Sex/Race	0.262387	NA
seq242656	24265-6	SL023231	MAGUK p55 subfamily member 2	MPP2	Q14168	4355	MPP2	ln(CAC+1)	-0.0475143	0.0472161	0.314382	2087	0.0687414	0.0754777	0.362676	884	Age/Sex/Race	0.609616	NA
seq242656	24265-6	SL023231	MAGUK p55 subfamily member 2	MPP2	Q14168	4355	MPP2	CAC>0	-0.0121025	0.0110355	0.272903	2087	0.0112286	0.0173991	0.518865	884	Age/Sex/Race	0.782211	NA
seq242662	24266-2	SL014956	Myocyte-specific enhancer factor 2D	MEF2D	Q14814	4209	MEF2D	CAC>0	0.0187091	0.011487	0.103522	2087	0.0252968	0.0158693	0.111279	884	Age/Sex/Race	0.528067	NA
seq2426724	24267-24	SL023528	PWWP domain-containing protein 2B	PWP2B	Q6NUJ5	170394	PWWP2B	ln(CAC+1)	-0.033942	0.0504351	0.501032	2087	0.025423	0.0639239	0.690943	884	Age/Sex/Race	0.749067	NA
seq2426724	24267-24	SL023528	PWWP domain-containing protein 2B	PWP2B	Q6NUJ5	170394	PWWP2B	CAC>0	-0.0006926	0.0117896	0.953159	2087	0.0123247	0.0147277	0.40291	884	Age/Sex/Race	0.993817	NA
seq2426821	24268-21	SL023181	GRB2-associated-binding protein 1	GAB1	Q13480	2549	GAB1	ln(CAC+1)	0.0641072	0.0414977	0.122538	2087	-0.0797645	0.0577444	0.167526	884	Age/Sex/Race	0.410239	NA
seq242719	24271-9	SL023568	Mannose-1-phosphate guanyltransferase alpha	GMPPA	Q96IJ6	29926	GMPPA	ln(CAC+1)	0.0638604	0.0440028	0.146852	2087	0.0964195	0.0693164	0.164576	884	Age/Sex/Race	0.445052	NA
seq2427343	24273-43	SL019757	Thioredoxin domain-containing protein 3	TXND3	Q8N427	51314	NME8	ln(CAC+1)	-0.057663	0.0462184	0.212311	2087	0.0559158	0.064737	0.387967	884	Age/Sex/Race	0.518966	NA
seq24276171	24276-171	SL023524	Tetratricopeptide repeat protein 25	TTC25	Q96NG3	83538	TTC25	ln(CAC+1)	-0.0209286	0.0482878	0.664759	2087	-0.0111955	0.0705697	0.873986	884	Age/Sex/Race	0.845083	NA
seq2427722	24277-22	SL023137	Copine-7	CPNE7	Q9UBL6	27132	CPNE7	ln(CAC+1)	-0.0144863	0.0510325	0.776543	2087	0.0540757	0.0688535	0.432447	884	Age/Sex/Race	0.902816	NA
seq2427722	24277-22	SL023137	Copine-7	CPNE7	Q9UBL6	27132	CPNE7	CAC>0	0.0011728	0.0119282	0.921683	2087	0.0075799	0.0158719	0.633077	884	Age/Sex/Race	0.988722	NA
seq242784	24278-4	SL023138	Ubiquitin carboxyl-terminal hydrolase 3	UBP3	Q9Y6I4	9960	USP3	ln(CAC+1)	0.0219313	0.044737	0.624024	2087	-0.0536337	0.0575722	0.351804	884	Age/Sex/Race	0.823775	NA
seq2427930	24279-30	SL023229	U3 small nucleolar RNA-associated protein 6 homolog	UTP6	Q9NYH9	55813	UTP6	ln(CAC+1)	0.0063622	0.0493799	0.897495	2087	-0.057903	0.0825113	0.483015	884	Age/Sex/Race	0.957504	NA
seq2428648	24286-48	SL023654	Meiosis expressed gene 1 protein homolog	MEIG1	Q5JSS6	644890	MEIG1	CAC>0	-0.0078108	0.0101156	0.440111	2087	-0.0169789	0.0131491	0.196954	884	Age/Sex/Race	0.873789	NA
seq242891	24289-1	SL017974	Coiled-coil domain-containing transmembrane protein C7orf53	CG053	Q8N8F7	286006	LSMEM1	ln(CAC+1)	-0.0388543	0.0491457	0.429271	2087	0.152633	0.0710778	0.0320335	884	Age/Sex/Race	0.699137	NA
seq242905	24290-5	SL023736	Uncharacterized protein C20orf202	CT202	A1L168	400831	C20orf202	ln(CAC+1)	-0.0123398	0.0540398	0.819399	2087	-0.0613204	0.0784275	0.434499	884	Age/Sex/Race	0.923623	NA
seq242905	24290-5	SL023736	Uncharacterized protein C20orf202	CT202	A1L168	400831	C20orf202	CAC>0	-0.0028628	0.0126309	0.820716	2087	-0.0141361	0.0180748	0.434373	884	Age/Sex/Race	0.965117	NA
seq242927	2429-27	SL000324	Complement component C8	C8	P07357|P07358|P07360	731|732|733	C8A|C8B|C8G	ln(CAC+1)	-0.0256585	0.0408135	0.529629	2087	0.0357542	0.0605754	0.55518	884	Age/Sex/Race	0.764841	NA
seq242927	2429-27	SL000324	Complement component C8	C8	P07357|P07358|P07360	731|732|733	C8A|C8B|C8G	CAC>0	0.000307	0.0095404	0.97433	2087	0.0142363	0.0139551	0.307935	884	Age/Sex/Race	0.996669	NA
seq2429339	24293-39	SL025946	Nonspecific lipid-transfer protein:isoform 6	NLTP:isoform 6	P22307	6342	SCP2	ln(CAC+1)	0.0876026	0.0407719	0.0317812	2087	-0.0334707	0.0596604	0.574926	884	Age/Sex/Race	0.212699	NA
seq2429339	24293-39	SL025946	Nonspecific lipid-transfer protein:isoform 6	NLTP:isoform 6	P22307	6342	SCP2	CAC>0	0.0129716	0.0095361	0.173893	2087	0.0011355	0.0137521	0.934211	884	Age/Sex/Race	0.660926	NA
seq2429413	24294-13	SL023706	Chromosome transmission fidelity protein 8 homolog	CTF8	P0CG13	54921	CHTF8	CAC>0	0.0133694	0.0101982	0.190014	2087	-0.0004603	0.0142018	0.974152	884	Age/Sex/Race	0.686711	NA
seq242991	24299-1	SL023735	Carcinoembryonic antigen-related cell adhesion molecule 16	CEA16	Q2WEN9	388551	CEACAM16	CAC>0	-0.0113818	0.0109041	0.296691	2087	0.0121978	0.0153108	0.425855	884	Age/Sex/Race	0.80033	NA
seq243043	24304-3	SL006711	EF-hand calcium-binding domain-containing protein 4B	EFC4B	Q9BSW2	84766	CRACR2A	ln(CAC+1)	0.0133122	0.0525734	0.800129	2087	0.0360307	0.0792092	0.649307	884	Age/Sex/Race	0.913882	NA
seq2430722	24307-22	SL023228	Lysine-specific demethylase 8	KDM8	Q8N371	79831	KDM8	CAC>0	-0.0043361	0.0099357	0.662579	2087	0.0142355	0.0145141	0.326959	884	Age/Sex/Race	0.930017	NA
seq2430914	24309-14	SL006848	Synaptotagmin-like protein 2	synaptotagmin-like 2	Q9HCH5	54843	SYTL2	CAC>0	-0.0089196	0.0111713	0.424711	2087	0.0092431	0.015835	0.559566	884	Age/Sex/Race	0.866025	NA
seq2430914	24309-14	SL006848	Synaptotagmin-like protein 2	synaptotagmin-like 2	Q9HCH5	54843	SYTL2	ln(CAC+1)	-0.0449989	0.0477925	0.346533	2087	0.0128813	0.0687208	0.851356	884	Age/Sex/Race	0.633378	NA
seq243117	2431-17	SL000345	Cathepsin G	Cathepsin G	P08311	1511	CTSG	ln(CAC+1)	0.0322319	0.0510375	0.527761	2087	0.311492	0.074754	3.39e-05	884	Age/Sex/Race	0.764322	NA
seq243117	2431-17	SL000345	Cathepsin G	Cathepsin G	P08311	1511	CTSG	CAC>0	0.0132379	0.0119268	0.267156	2087	0.0726867	0.0172239	2.7e-05	884	Age/Sex/Race	0.776439	NA
seq243149	24314-9	SL023637	Trafficking protein particle complex subunit 13	TPC13	A5PLN9	80006	TRAPPC13	CAC>0	-0.0111409	0.010496	0.288611	2087	0.0046599	0.0158725	0.769147	884	Age/Sex/Race	0.792705	NA
seq243149	24314-9	SL023637	Trafficking protein particle complex subunit 13	TPC13	A5PLN9	80006	TRAPPC13	ln(CAC+1)	-0.0639402	0.0448962	0.154545	2087	0.0098215	0.0688742	0.886638	884	Age/Sex/Race	0.454513	NA
seq2431610	24316-10	SL023672	Probable methyltransferase BMT2 homolog	BMT2	Q1RMZ1	154743	BMT2	ln(CAC+1)	0.0367917	0.0463111	0.427026	2087	-0.0645759	0.0748502	0.388518	884	Age/Sex/Race	0.6977	NA
seq2431610	24316-10	SL023672	Probable methyltransferase BMT2 homolog	BMT2	Q1RMZ1	154743	BMT2	CAC>0	0.0105441	0.0108236	0.330081	2087	-0.0162089	0.017249	0.347629	884	Age/Sex/Race	0.822992	NA
seq2431813	24318-13	SL023428	FYVE, RhoGEF and PH domain-containing protein 2	FGD2	Q7Z6J4	221472	FGD2	CAC>0	0.0119429	0.0113193	0.291504	2087	-0.0061213	0.0145184	0.673402	884	Age/Sex/Race	0.795248	NA
seq2431813	24318-13	SL023428	FYVE, RhoGEF and PH domain-containing protein 2	FGD2	Q7Z6J4	221472	FGD2	ln(CAC+1)	-0.0044087	0.0484412	0.927493	2087	-0.0232883	0.0629973	0.711717	884	Age/Sex/Race	0.970374	NA
seq2431919	24319-19	SL023745	D-ribitol-5-phosphate cytidylyltransferase	ISPD	A4D126	729920	CRPPA	ln(CAC+1)	0.0618186	0.0483556	0.201245	2087	-0.0492802	0.0791705	0.533803	884	Age/Sex/Race	0.509624	NA
seq243203	24320-3	SL019135	Tripartite motif-containing protein 72	TRI72	Q6ZMU5	493829	TRIM72	CAC>0	0.0074211	0.0107527	0.490172	2087	0.0132238	0.0145196	0.362673	884	Age/Sex/Race	0.88929	NA
seq243203	24320-3	SL019135	Tripartite motif-containing protein 72	TRI72	Q6ZMU5	493829	TRIM72	ln(CAC+1)	0.0200183	0.0460074	0.663527	2087	0.0600499	0.0629981	0.34075	884	Age/Sex/Race	0.844539	NA
seq2432167	24321-67	SL023698	Nuclear prelamin A recognition factor	NARF	Q9UHQ1	26502	NARF	CAC>0	-0.00514	0.0111762	0.645629	2087	-0.0104351	0.0148222	0.481607	884	Age/Sex/Race	0.924428	NA
seq2432167	24321-67	SL023698	Nuclear prelamin A recognition factor	NARF	Q9UHQ1	26502	NARF	ln(CAC+1)	-0.0597036	0.0478006	0.2118	2087	-0.0241763	0.064327	0.707131	884	Age/Sex/Race	0.518771	NA
seq243221	24322-1	SL023645	General transcription factor IIE subunit 1	T2EA	P29083	2960	GTF2E1	ln(CAC+1)	-0.0066392	0.0545276	0.903102	2087	-0.0229399	0.0814532	0.778291	884	Age/Sex/Race	0.959521	NA
seq243221	24322-1	SL023645	General transcription factor IIE subunit 1	T2EA	P29083	2960	GTF2E1	CAC>0	-0.0020817	0.0127448	0.870269	2087	-0.0111083	0.0187693	0.554113	884	Age/Sex/Race	0.97825	NA
seq2432343	24323-43	SL023691	BRO1 domain-containing protein BROX	BROX	Q5VW32	148362	BROX	ln(CAC+1)	-0.0354411	0.0531946	0.505323	2087	-0.0148051	0.0743748	0.842261	884	Age/Sex/Race	0.753243	NA
seq2432343	24323-43	SL023691	BRO1 domain-containing protein BROX	BROX	Q5VW32	148362	BROX	CAC>0	-0.0037453	0.0124344	0.763287	2087	0.0110547	0.0171372	0.51905	884	Age/Sex/Race	0.953845	NA
seq243649	2436-49	SL004016	C-X-C motif chemokine 16	CXCL16, soluble	Q9H2A7	58191	CXCL16	ln(CAC+1)	0.0475736	0.0466394	0.307832	2087	0.124008	0.0666937	0.0633083	884	Age/Sex/Race	0.605619	NA
seq2440731	24407-31	SL023609	Kinesin-like protein KIF3C	KIF3C	O14782	3797	KIF3C	CAC>0	-0.0123513	0.0107179	0.249289	2087	0.0309623	0.0150571	0.0400459	884	Age/Sex/Race	0.752999	NA
seq2440731	24407-31	SL023609	Kinesin-like protein KIF3C	KIF3C	O14782	3797	KIF3C	ln(CAC+1)	-0.0786572	0.0458376	0.0863112	2087	0.145015	0.0653074	0.0266386	884	Age/Sex/Race	0.353661	NA
seq2440830	24408-30	SL023142	Muscleblind-like protein 1	MBNL1	Q9NR56	4154	MBNL1	CAC>0	0.0059639	0.0096194	0.535334	2087	0.0035809	0.0136216	0.792704	884	Age/Sex/Race	0.903445	NA
seq2440830	24408-30	SL023142	Muscleblind-like protein 1	MBNL1	Q9NR56	4154	MBNL1	ln(CAC+1)	0.0634949	0.0411356	0.122849	2087	-0.0114758	0.0591059	0.846098	884	Age/Sex/Race	0.410787	NA
seq244092	24409-2	SL012706	Retinol dehydrogenase 13	RDH13	Q8NBN7	112724	RDH13	CAC>0	-0.0113059	0.0120447	0.348016	2087	0.0055122	0.0164721	0.737979	884	Age/Sex/Race	0.83111	NA
seq24411144	24411-144	SL020078	E3 ubiquitin-protein ligase LRSAM1	LRSM1	Q6UWE0	90678	LRSAM1	CAC>0	0.0021811	0.009574	0.819815	2087	0.0128858	0.0144875	0.374006	884	Age/Sex/Race	0.965117	NA
seq24411144	24411-144	SL020078	E3 ubiquitin-protein ligase LRSAM1	LRSM1	Q6UWE0	90678	LRSAM1	ln(CAC+1)	0.0580081	0.0409423	0.156683	2087	0.0388647	0.0628763	0.53666	884	Age/Sex/Race	0.457024	NA
seq24412	2441-2	SL004333	Fibroblast growth factor 10	FGF-10	O15520	2255	FGF10	ln(CAC+1)	-0.009962	0.0470805	0.832443	2087	0.03382	0.0728939	0.64279	884	Age/Sex/Race	0.930746	NA
seq24412	2441-2	SL004333	Fibroblast growth factor 10	FGF-10	O15520	2255	FGF10	CAC>0	-0.0008741	0.0110044	0.936693	2087	0.0110926	0.0167974	0.509188	884	Age/Sex/Race	0.989721	NA
seq244121	24412-1	SL023740	Synaptonemal complex central element protein 1-like	SYC1L	A8MT33	100130958	SYCE1L	CAC>0	-0.0147502	0.0099833	0.139695	2087	-0.0022783	0.0134286	0.865317	884	Age/Sex/Race	0.602816	NA
seq244121	24412-1	SL023740	Synaptonemal complex central element protein 1-like	SYC1L	A8MT33	100130958	SYCE1L	ln(CAC+1)	-0.0670965	0.0427095	0.116336	2087	0.0191836	0.0582645	0.742045	884	Age/Sex/Race	0.402525	NA
seq2441396	24413-96	SL023739	Peroxisomal coenzyme A diphosphatase NUDT7	NUDT7	P0C024	283927	NUDT7	ln(CAC+1)	0.0080295	0.0445047	0.856841	2087	-0.123188	0.0676487	0.0689485	884	Age/Sex/Race	0.942082	NA
seq244143	24414-3	SL004729	Glycogen phosphorylase, brain form	Glycogen phosphorylase	P11216	5834	PYGB	ln(CAC+1)	0.0342889	0.0410433	0.40357	2087	-0.0799597	0.0593027	0.177899	884	Age/Sex/Race	0.680688	NA
seq244143	24414-3	SL004729	Glycogen phosphorylase, brain form	Glycogen phosphorylase	P11216	5834	PYGB	CAC>0	0.0030754	0.0095945	0.748592	2087	-0.0108552	0.0136765	0.427577	884	Age/Sex/Race	0.950329	NA
seq2441620	24416-20	SL008236	Staphylococcal nuclease domain-containing protein 1	SND1	Q7KZF4	27044	SND1	CAC>0	0.0157306	0.0137963	0.254333	2087	0.0034947	0.0190973	0.854844	884	Age/Sex/Race	0.758675	NA
seq2441620	24416-20	SL008236	Staphylococcal nuclease domain-containing protein 1	SND1	Q7KZF4	27044	SND1	ln(CAC+1)	0.106212	0.0589987	0.0719665	2087	0.0617474	0.0828395	0.456238	884	Age/Sex/Race	0.323156	NA
seq2441722	24417-22	SL014963	Rab GTPase-binding effector protein 1	RABE1	Q15276	9135	RABEP1	CAC>0	0.0050831	0.0096097	0.596892	2087	-0.0068785	0.0135867	0.612795	884	Age/Sex/Race	0.916601	NA
seq2441722	24417-22	SL014963	Rab GTPase-binding effector protein 1	RABE1	Q15276	9135	RABEP1	ln(CAC+1)	0.0685413	0.0410894	0.0954457	2087	-0.0602554	0.0589267	0.306803	884	Age/Sex/Race	0.369538	NA
seq2441814	24418-14	SL023743	Homeobox protein HMX3	HMX3	A6NHT5	340784	HMX3	ln(CAC+1)	-0.0451266	0.0511609	0.37785	2087	0.0027135	0.0656904	0.96706	884	Age/Sex/Race	0.660164	NA
seq2441814	24418-14	SL023743	Homeobox protein HMX3	HMX3	A6NHT5	340784	HMX3	CAC>0	-0.0081622	0.0119589	0.494982	2087	0.0008988	0.0151394	0.952673	884	Age/Sex/Race	0.890478	NA
seq244193	24419-3	SL023406	Molybdenum cofactor sulfurase	MOCOS	Q96EN8	55034	MOCOS	CAC>0	0.0097609	0.0104562	0.350671	2087	0.0082764	0.0148146	0.576532	884	Age/Sex/Race	0.832096	NA
seq244193	24419-3	SL023406	Molybdenum cofactor sulfurase	MOCOS	Q96EN8	55034	MOCOS	ln(CAC+1)	0.0041817	0.044745	0.92555	2087	-0.0059337	0.0642921	0.926487	884	Age/Sex/Race	0.970174	NA
seq2442057	24420-57	SL023763	Deoxyhypusine hydroxylase	DOHH	Q9BU89	83475	DOHH	CAC>0	-0.0131834	0.0113418	0.245217	2087	-0.0367197	0.0170668	0.031706	884	Age/Sex/Race	0.750079	NA
seq2442236	24422-36	SL023761	Spermatogenesis-associated protein 24	SPA24	Q86W54	202051	SPATA24	ln(CAC+1)	-0.0928835	0.0420667	0.0273526	2087	-0.0920961	0.0623086	0.139749	884	Age/Sex/Race	0.197902	NA
seq2442236	24422-36	SL023761	Spermatogenesis-associated protein 24	SPA24	Q86W54	202051	SPATA24	CAC>0	-0.013334	0.0098395	0.175518	2087	-0.0219137	0.0143588	0.127332	884	Age/Sex/Race	0.663084	NA
seq244239	24423-9	SL023765	Protein phosphatase 1 regulatory subunit 3G	PP13G	B7ZBB8	648791	None	CAC>0	0.0051998	0.0101344	0.607945	2087	0.006739	0.014313	0.637877	884	Age/Sex/Race	0.91722	NA
seq244239	24423-9	SL023765	Protein phosphatase 1 regulatory subunit 3G	PP13G	B7ZBB8	648791	None	ln(CAC+1)	-0.0061208	0.0433617	0.88776	2087	0.0238873	0.0621073	0.700617	884	Age/Sex/Race	0.954302	NA
seq2442425	24424-25	SL023684	TBC1 domain family member 25	TBC25	Q3MII6	4943	TBC1D25	ln(CAC+1)	0.0588804	0.0414343	0.155451	2087	-0.0127231	0.0618689	0.837115	884	Age/Sex/Race	0.45559	NA
seq2442425	24424-25	SL023684	TBC1 domain family member 25	TBC25	Q3MII6	4943	TBC1D25	CAC>0	0.0030099	0.009689	0.7561	2087	0.0042069	0.0142583	0.768023	884	Age/Sex/Race	0.952481	NA
seq244258	24425-8	SL012446	Methionyl-tRNA synthetase, cytoplasmic	SYMC	P56192	4141	MARS1	CAC>0	0.0055522	0.0095974	0.562981	2087	-0.0082538	0.0137036	0.547122	884	Age/Sex/Race	0.90932	NA
seq244258	24425-8	SL012446	Methionyl-tRNA synthetase, cytoplasmic	SYMC	P56192	4141	MARS1	ln(CAC+1)	0.0590838	0.0410444	0.150157	2087	-0.0798978	0.0594116	0.179031	884	Age/Sex/Race	0.449524	NA
seq2442615	24426-15	SL007202	Catenin alpha-1	CTNA1	P35221	1495	CTNNA1	ln(CAC+1)	0.063138	0.0429486	0.14169	2087	0.0108775	0.0595139	0.855019	884	Age/Sex/Race	0.438978	NA
seq2442615	24426-15	SL007202	Catenin alpha-1	CTNA1	P35221	1495	CTNNA1	CAC>0	0.0082443	0.0100421	0.411752	2087	0.0080128	0.0137135	0.559168	884	Age/Sex/Race	0.859763	NA
seq24426191	24426-191	SL007202	Catenin alpha-1	CTNA1	P35221	1495	CTNNA1	CAC>0	0.0138545	0.0121476	0.254203	2087	0.0289078	0.0174409	0.097781	884	Age/Sex/Race	0.75862	NA
seq2442733	24427-33	SL014599	Type II inositol-3,4-bisphosphate 4-phosphatase	INP4B	O15327	8821	INPP4B	CAC>0	-0.0005179	0.0104025	0.960296	2087	0.0068445	0.0145259	0.637619	884	Age/Sex/Race	0.995704	NA
seq2442733	24427-33	SL014599	Type II inositol-3,4-bisphosphate 4-phosphatase	INP4B	O15327	8821	INPP4B	ln(CAC+1)	0.0327991	0.0445001	0.461171	2087	-0.0339544	0.0630258	0.590205	884	Age/Sex/Race	0.723696	NA
seq2442876	24428-76	SL023710	Lysophospholipase D GDPD1	GDPD1	Q8N9F7	284161	GDPD1	ln(CAC+1)	-0.0144579	0.051781	0.780109	2087	0.0493044	0.0803271	0.539509	884	Age/Sex/Race	0.904641	NA
seq2443011	24430-11	SL023773	Zinc finger protein 580	ZN580	Q9UK33	51157	ZNF580	CAC>0	-0.000768	0.0116113	0.947274	2087	0.0360306	0.0160006	0.0245794	884	Age/Sex/Race	0.991432	NA
seq2443011	24430-11	SL023773	Zinc finger protein 580	ZN580	Q9UK33	51157	ZNF580	ln(CAC+1)	-0.0376743	0.0496709	0.44825	2087	0.154614	0.0694316	0.0262097	884	Age/Sex/Race	0.715063	NA
seq244310	2443-10	SL004342	Fibroblast growth factor 8 isoform B	FGF-8B	P55075	2253	FGF8	CAC>0	-0.0165388	0.01165	0.155863	2087	0.0467078	0.0157467	0.0030967	884	Age/Sex/Race	0.633098	NA
seq2443132	24431-32	SL023435	Cap-specific mRNA (nucleoside-2'-O-)-methyltransferase 1	CMTR1	Q8N1G2	23070	CMTR1	CAC>0	0.0097088	0.012329	0.431093	2087	0.0014469	0.0153436	0.924893	884	Age/Sex/Race	0.868876	NA
seq244323	24432-3	SL023546	GRIP1-associated protein 1	GRAP1	Q4V328	56850	GRIPAP1	ln(CAC+1)	0.0607497	0.0411153	0.139681	2087	-0.0614899	0.0593564	0.300513	884	Age/Sex/Race	0.436118	NA
seq2443416	24434-16	SL023377	Phytanoyl-CoA hydroxylase-interacting protein	PHYIP	Q92561	9796	PHYHIP	CAC>0	0.0047653	0.010812	0.659445	2087	-0.0202933	0.0144057	0.15928	884	Age/Sex/Race	0.928169	NA
seq2443416	24434-16	SL023377	Phytanoyl-CoA hydroxylase-interacting protein	PHYIP	Q92561	9796	PHYHIP	ln(CAC+1)	0.0091846	0.0462596	0.842639	2087	-0.0805289	0.0625186	0.198057	884	Age/Sex/Race	0.935144	NA
seq244351	24435-1	SL004793	Dynamin-1	Dynamin	Q05193	1759	DNM1	CAC>0	0.0008242	0.0095457	0.931205	2087	-0.0242384	0.0137053	0.0773158	884	Age/Sex/Race	0.988945	NA
seq244351	24435-1	SL004793	Dynamin-1	Dynamin	Q05193	1759	DNM1	ln(CAC+1)	0.0232127	0.0408373	0.569811	2087	-0.148951	0.0593611	0.012278	884	Age/Sex/Race	0.792299	NA
seq2443623	24436-23	SL015355	Disks large-associated protein 4	DLGP4	Q9Y2H0	22839	DLGAP4	CAC>0	0.0063928	0.0095712	0.50426	2087	-0.0081131	0.0137105	0.554175	884	Age/Sex/Race	0.89166	NA
seq2443623	24436-23	SL015355	Disks large-associated protein 4	DLGP4	Q9Y2H0	22839	DLGAP4	ln(CAC+1)	0.0621268	0.0409313	0.129209	2087	-0.0803049	0.0594406	0.177039	884	Age/Sex/Race	0.421713	NA
seq244376	24437-6	SL023783	YjeF N-terminal domain-containing protein 3	YJEN3	A6XGL0	374887	YJEFN3	ln(CAC+1)	-0.0580161	0.0513346	0.25854	2087	-0.0406126	0.0703075	0.563654	884	Age/Sex/Race	0.563379	NA
seq2444011	24440-11	SL023602	BTB/POZ domain-containing protein KCTD3	KCTD3	Q9Y597	51133	KCTD3	CAC>0	-0.0095692	0.0115453	0.40729	2087	0.0209037	0.016206	0.197434	884	Age/Sex/Race	0.856733	NA
seq244417	24441-7	SL014910	Nuclear cap-binding protein subunit 1	NCBP1	Q09161	4686	NCBP1	ln(CAC+1)	0.0023106	0.0491637	0.962519	2087	0.138883	0.0747104	0.0633672	884	Age/Sex/Race	0.985423	NA
seq244417	24441-7	SL014910	Nuclear cap-binding protein subunit 1	NCBP1	Q09161	4686	NCBP1	CAC>0	0.0025476	0.011491	0.824564	2087	0.0407322	0.0171972	0.0180741	884	Age/Sex/Race	0.965117	NA
seq244438	24443-8	SL021011	Mortality factor 4-like protein 2	MO4L2	Q15014	9643	MORF4L2	CAC>0	0.0032912	0.0132929	0.804475	2087	0.0156232	0.0170815	0.360638	884	Age/Sex/Race	0.964303	NA
seq2444410	24444-10	SL011247	Tetratricopeptide repeat protein 27	TTC27	Q6P3X3	55622	TTC27	CAC>0	0.0030134	0.0101507	0.766595	2087	-0.0033726	0.0139193	0.808608	884	Age/Sex/Race	0.955534	NA
seq2444410	24444-10	SL011247	Tetratricopeptide repeat protein 27	TTC27	Q6P3X3	55622	TTC27	ln(CAC+1)	0.0429167	0.0434193	0.32306	2087	-0.0577828	0.0603669	0.338733	884	Age/Sex/Race	0.615102	NA
seq2444538	24445-38	SL019867	Actin filament-associated protein 1-like 2	AF1L2	Q8N4X5	84632	AFAP1L2	ln(CAC+1)	0.0674567	0.0413768	0.103189	2087	0.0537343	0.0593013	0.365119	884	Age/Sex/Race	0.383029	NA
seq2444538	24445-38	SL019867	Actin filament-associated protein 1-like 2	AF1L2	Q8N4X5	84632	AFAP1L2	CAC>0	0.0026975	0.0096771	0.78046	2087	0.0114933	0.0136678	0.400632	884	Age/Sex/Race	0.957096	NA
seq2444665	24446-65	SL023663	Muscleblind-like protein 2	MBNL2	Q5VZF2	10150	MBNL2	CAC>0	0.0083729	0.0096245	0.384427	2087	0.0043294	0.0135734	0.749834	884	Age/Sex/Race	0.850701	NA
seq2444665	24446-65	SL023663	Muscleblind-like protein 2	MBNL2	Q5VZF2	10150	MBNL2	ln(CAC+1)	0.0745635	0.0411525	0.0701485	2087	0.003331	0.0588989	0.954913	884	Age/Sex/Race	0.318089	NA
seq2444726	24447-26	SL023741	Protein FAM221A	F221A	A4D161	340277	FAM221A	ln(CAC+1)	-0.0026782	0.0432817	0.950665	2087	-0.0638249	0.0588412	0.278353	884	Age/Sex/Race	0.979391	NA
seq2444911	24449-11	SL021762	Gamma-crystallin A	CRGA	P11844	1418	CRYGA	ln(CAC+1)	-0.0140163	0.0547716	0.798051	2087	0.0403357	0.0634851	0.525361	884	Age/Sex/Race	0.913411	NA
seq2445096	24450-96	SL023721	UPF0692 protein C19orf54	CS054	Q5BKX5	284325	C19orf54	ln(CAC+1)	0.0755478	0.051127	0.139653	2087	0.0190218	0.0910908	0.834635	884	Age/Sex/Race	0.436118	NA
seq2445096	24450-96	SL023721	UPF0692 protein C19orf54	CS054	Q5BKX5	284325	C19orf54	CAC>0	0.0126504	0.0119531	0.290025	2087	-0.0035172	0.0209935	0.866987	884	Age/Sex/Race	0.794053	NA
seq2445375	24453-75	SL023742	Cytochrome c-type heme lyase	CCHL	P53701	3052	HCCS	CAC>0	0.0188578	0.0117415	0.108406	2087	0.0198101	0.0188878	0.294545	884	Age/Sex/Race	0.535694	NA
seq2445375	24453-75	SL023742	Cytochrome c-type heme lyase	CCHL	P53701	3052	HCCS	ln(CAC+1)	0.0237206	0.050263	0.637026	2087	0.08473	0.0819563	0.301493	884	Age/Sex/Race	0.831069	NA
seq2445427	24454-27	SL021776	Probable bifunctional methylenetetrahydrofolate dehydrogenase/cyclohydrolase 2	MTD2L	Q9H903	441024	MTHFD2L	CAC>0	0.0005516	0.0099768	0.955915	2087	-0.0063776	0.0151388	0.673659	884	Age/Sex/Race	0.995154	NA
seq244552	24455-2	SL023236	Arf-GAP with SH3 domain, ANK repeat and PH domain-containing protein 3	ASAP3	Q8TDY4	55616	ASAP3	ln(CAC+1)	0.0203242	0.0519517	0.695679	2087	0.0257347	0.0679733	0.705076	884	Age/Sex/Race	0.85847	NA
seq244552	24455-2	SL023236	Arf-GAP with SH3 domain, ANK repeat and PH domain-containing protein 3	ASAP3	Q8TDY4	55616	ASAP3	CAC>0	-0.0086897	0.0121418	0.474263	2087	0.0092947	0.0156637	0.553071	884	Age/Sex/Race	0.884813	NA
seq244563	24456-3	SL023722	Visual system homeobox 1	VSX1	Q9NZR4	30813	VSX1	CAC>0	0.0018378	0.0113881	0.87181	2087	0.012143	0.016051	0.449539	884	Age/Sex/Race	0.978749	NA
seq2445712	24457-12	SL002032	USF2	USF2	Q15853	7392	USF2	ln(CAC+1)	-0.0482114	0.0473969	0.309184	2087	-0.121303	0.0788082	0.124111	884	Age/Sex/Race	0.606047	NA
seq2445915	24459-15	SL008869	Coatomer subunit beta'	COPB2	P35606	9276	COPB2	CAC>0	0.0025937	0.0095818	0.786659	2087	-0.0061734	0.0136746	0.651777	884	Age/Sex/Race	0.959442	NA
seq2445915	24459-15	SL008869	Coatomer subunit beta'	COPB2	P35606	9276	COPB2	ln(CAC+1)	0.0416842	0.0409853	0.309247	2087	-0.0663059	0.0592994	0.263806	884	Age/Sex/Race	0.606047	NA
seq244624	24462-4	SL023764	Cyclic nucleotide-gated cation channel beta-1	CNGB1	Q14028	1258	CNGB1	ln(CAC+1)	-0.0505665	0.0467793	0.279841	2087	-0.128923	0.0776476	0.0971992	884	Age/Sex/Race	0.582931	NA
seq244624	24462-4	SL023764	Cyclic nucleotide-gated cation channel beta-1	CNGB1	Q14028	1258	CNGB1	CAC>0	-0.0119722	0.0109338	0.273656	2087	-0.0292096	0.0178961	0.103	884	Age/Sex/Race	0.782211	NA
seq244631	24463-1	SL020970	Protein NDRG2	NDRG2	Q9UN36	57447	NDRG2	ln(CAC+1)	-0.0736602	0.0461124	0.110327	2087	0.0542276	0.0654552	0.40763	884	Age/Sex/Race	0.392922	NA
seq2446528	24465-28	SL005069	synovial sarcoma, X breakpoint 4	SSX4	O60224	548313	SSX4	ln(CAC+1)	-0.088907	0.051438	0.0840592	2087	-0.0090865	0.0746166	0.903105	884	Age/Sex/Race	0.349787	NA
seq2446528	24465-28	SL005069	synovial sarcoma, X breakpoint 4	SSX4	O60224	548313	SSX4	CAC>0	-0.0142479	0.0120273	0.236299	2087	-0.00948	0.0171937	0.581527	884	Age/Sex/Race	0.741629	NA
seq2446836	24468-36	SL010833	Beta-adducin	ADDB	P35612	119	ADD2	CAC>0	-0.0021433	0.0096458	0.824183	2087	0.0072889	0.0144694	0.614564	884	Age/Sex/Race	0.965117	NA
seq2446836	24468-36	SL010833	Beta-adducin	ADDB	P35612	119	ADD2	ln(CAC+1)	0.0455678	0.041257	0.26951	2087	-0.022734	0.0627877	0.717381	884	Age/Sex/Race	0.575147	NA
seq2446910	24469-10	SL023199	Phosphatidate phosphatase LPIN1	LPIN1	Q14693	23175	LPIN1	ln(CAC+1)	0.0298322	0.0413267	0.470461	2087	0.0600629	0.0615011	0.329029	884	Age/Sex/Race	0.729562	NA
seq2447020	24470-20	SL018915	Poly(rC)-binding protein 3	PCBP3	P57721	54039	PCBP3	ln(CAC+1)	-0.006111	0.0416169	0.883272	2087	-0.102591	0.0611357	0.0936848	884	Age/Sex/Race	0.952807	NA
seq2447020	24470-20	SL018915	Poly(rC)-binding protein 3	PCBP3	P57721	54039	PCBP3	CAC>0	-0.010305	0.0097246	0.289416	2087	-0.0170322	0.0141005	0.227405	884	Age/Sex/Race	0.793479	NA
seq244712	24471-2	SL011324	SET-binding protein	SETBP	Q9Y6X0	26040	SETBP1	ln(CAC+1)	-0.0483161	0.0558728	0.387275	2087	0.127861	0.0798685	0.109761	884	Age/Sex/Race	0.667267	NA
seq244712	24471-2	SL011324	SET-binding protein	SETBP	Q9Y6X0	26040	SETBP1	CAC>0	-0.0064423	0.0130609	0.621889	2087	0.0171754	0.0184247	0.35149	884	Age/Sex/Race	0.91854	NA
seq2447228	24472-28	SL023694	Sharpin	SHRPN	Q9H0F6	81858	SHARPIN	CAC>0	0.0037415	0.0095151	0.694198	2087	0.0179037	0.0145359	0.218396	884	Age/Sex/Race	0.938232	NA
seq2447228	24472-28	SL023694	Sharpin	SHRPN	Q9H0F6	81858	SHARPIN	ln(CAC+1)	0.0514839	0.0406952	0.205974	2087	0.0483263	0.0631054	0.443999	884	Age/Sex/Race	0.512753	NA
seq2447311	24473-11	SL023572	Cancer/testis antigen family 45 member A3	CT453	Q8NHU0	441519	CT45A3	CAC>0	-0.0021863	0.0119273	0.85458	2087	-0.0042606	0.0154156	0.782319	884	Age/Sex/Race	0.973924	NA
seq2447412	24474-12	SL023667	Tetratricopeptide repeat protein 9A	TTC9A	Q92623	23508	TTC9	CAC>0	-0.0020367	0.0095374	0.830917	2087	-0.018427	0.0138648	0.184175	884	Age/Sex/Race	0.965649	NA
seq2447545	24475-45	SL013297	Sorting nexin-12	SNX12	Q9UMY4	29934	SNX12	CAC>0	0.0072646	0.0095873	0.448698	2087	-0.0047511	0.0136648	0.72816	884	Age/Sex/Race	0.874158	NA
seq2447545	24475-45	SL013297	Sorting nexin-12	SNX12	Q9UMY4	29934	SNX12	ln(CAC+1)	0.0652064	0.0409991	0.111889	2087	-0.0487956	0.0592735	0.410602	884	Age/Sex/Race	0.395545	NA
seq2447618	24476-18	SL006375	Activating signal cointegrator 1 complex subunit 2	ASC-1 complex subunit p100	Q9H1I8	84164	ASCC2	CAC>0	-0.0106043	0.0097946	0.27908	2087	-0.0105074	0.0145249	0.469624	884	Age/Sex/Race	0.783801	NA
seq2447618	24476-18	SL006375	Activating signal cointegrator 1 complex subunit 2	ASC-1 complex subunit p100	Q9H1I8	84164	ASCC2	ln(CAC+1)	0.0099926	0.0419163	0.811598	2087	-0.0653936	0.0630043	0.299592	884	Age/Sex/Race	0.920049	NA
seq24477	2447-7	SL004066	Group IIE secretory phospholipase A2	GIIE	Q9NZK7	30814	PLA2G2E	ln(CAC+1)	-0.0099743	0.0515355	0.846554	2087	0.131296	0.0764968	0.0864482	884	Age/Sex/Race	0.936966	NA
seq24477	2447-7	SL004066	Group IIE secretory phospholipase A2	GIIE	Q9NZK7	30814	PLA2G2E	CAC>0	-0.0028321	0.0120455	0.81414	2087	0.045234	0.0175934	0.0103017	884	Age/Sex/Race	0.965117	NA
seq2447925	24479-25	SL023784	Transmembrane protein 225B	T225B	P0DP42	100289187	TMEM225B	CAC>0	0.0222744	0.0128293	0.0826728	2087	-0.0041177	0.0161468	0.79877	884	Age/Sex/Race	0.466676	NA
seq2448532	24485-32	SL007264	B-cell receptor-associated protein 31	BAP31	P51572	10134	BCAP31	CAC>0	0.0085509	0.0099551	0.39047	2087	-0.0055629	0.0138573	0.688194	884	Age/Sex/Race	0.853955	NA
seq2448532	24485-32	SL007264	B-cell receptor-associated protein 31	BAP31	P51572	10134	BCAP31	ln(CAC+1)	-0.0057636	0.0425993	0.892389	2087	-0.0110501	0.0601319	0.854241	884	Age/Sex/Race	0.955576	NA
seq244861	24486-1	SL005450	B-cell lymphoma/leukemia 11A	B-cell CLL 11A	Q9H165	53335	BCL11A	CAC>0	0.02955	0.0109978	0.0072693	2087	0.0144494	0.0150946	0.338702	884	Age/Sex/Race	0.105719	NA
seq244861	24486-1	SL005450	B-cell lymphoma/leukemia 11A	B-cell CLL 11A	Q9H165	53335	BCL11A	ln(CAC+1)	0.0698237	0.0471096	0.138451	2087	0.102933	0.0654383	0.116085	884	Age/Sex/Race	0.434153	NA
seq2448795	24487-95	SL023683	Biogenesis of lysosome-related organelles complex 1 subunit 3	BL1S3	Q6QNY0	388552	BLOC1S3	ln(CAC+1)	-0.0246513	0.0462153	0.593813	2087	0.0436819	0.0684639	0.523621	884	Age/Sex/Race	0.806933	NA
seq2448795	24487-95	SL023683	Biogenesis of lysosome-related organelles complex 1 subunit 3	BL1S3	Q6QNY0	388552	BLOC1S3	CAC>0	-0.0042543	0.0108024	0.693746	2087	0.0060119	0.0157809	0.703326	884	Age/Sex/Race	0.938232	NA
seq244888	24488-8	SL023453	Protein HID1	HID1	Q8IV36	283987	HID1	CAC>0	0.0196856	0.0116125	0.0901863	2087	0.016508	0.0157724	0.295556	884	Age/Sex/Race	0.490667	NA
seq244888	24488-8	SL023453	Protein HID1	HID1	Q8IV36	283987	HID1	ln(CAC+1)	0.0147493	0.0497161	0.766748	2087	0.103201	0.0683913	0.131664	884	Age/Sex/Race	0.898014	NA
seq2448934	24489-34	SL023727	Transcription factor HES-3	HES3	Q5TGS1	390992	HES3	ln(CAC+1)	0.0088563	0.0472821	0.851438	2087	0.0416965	0.0669193	0.53339	884	Age/Sex/Race	0.939285	NA
seq2448934	24489-34	SL023727	Transcription factor HES-3	HES3	Q5TGS1	390992	HES3	CAC>0	-0.0015911	0.0110514	0.885538	2087	0.0053496	0.015425	0.728812	884	Age/Sex/Race	0.981302	NA
seq2449016	24490-16	SL023768	THAP domain-containing protein 4	THAP4	Q8WY91	51078	THAP4	ln(CAC+1)	0.0292588	0.0463662	0.528085	2087	-0.0275319	0.0674941	0.683435	884	Age/Sex/Race	0.76447	NA
seq24491	2449-1	SL004182	Calcium-dependent phospholipase A2	GV	P39877	5322	PLA2G5	ln(CAC+1)	-0.0569242	0.0546907	0.298071	2087	0.138478	0.0652657	0.0341374	884	Age/Sex/Race	0.598964	NA
seq2449310	24493-10	SL023699	Myotubularin-related protein 7	MTMR7	Q9Y216	9108	MTMR7	ln(CAC+1)	-0.0971332	0.0482101	0.0440551	2087	0.0255848	0.0688782	0.710392	884	Age/Sex/Race	0.250709	NA
seq2449467	24494-67	SL023680	Katanin p60 ATPase-containing subunit A-like 1	KATL1	Q9BW62	84056	KATNAL1	ln(CAC+1)	-0.0480965	0.045103	0.28638	2087	0.0248805	0.0644684	0.699639	884	Age/Sex/Race	0.58859	NA
seq2449467	24494-67	SL023680	Katanin p60 ATPase-containing subunit A-like 1	KATL1	Q9BW62	84056	KATNAL1	CAC>0	-0.0139537	0.0105405	0.185708	2087	-0.00608	0.0148576	0.682479	884	Age/Sex/Race	0.678959	NA
seq2449626	24496-26	SL023776	RILP-like protein 1	RIPL1	Q5EBL4	353116	RILPL1	CAC>0	-0.0003898	0.0095688	0.967507	2087	-0.0138239	0.0139429	0.321732	884	Age/Sex/Race	0.995704	NA
seq2449626	24496-26	SL023776	RILP-like protein 1	RIPL1	Q5EBL4	353116	RILPL1	ln(CAC+1)	0.0397449	0.04093	0.331639	2087	-0.068885	0.0604881	0.255089	884	Age/Sex/Race	0.623055	NA
seq244978	24497-8	SL023631	Probable E3 ubiquitin-protein ligase TRIML1	TRIML	Q8N9V2	339976	TRIML1	ln(CAC+1)	0.0537941	0.0483665	0.266173	2087	-0.111423	0.0761267	0.143648	884	Age/Sex/Race	0.571738	NA
seq2449936	24499-36	SL023670	Lengsin	LGSN	Q5TDP6	51557	LGSN	CAC>0	0.0108889	0.0121481	0.370169	2087	0.0154605	0.0179729	0.389906	884	Age/Sex/Race	0.843765	NA
seq2449936	24499-36	SL023670	Lengsin	LGSN	Q5TDP6	51557	LGSN	ln(CAC+1)	0.0094019	0.0519837	0.856494	2087	0.0463964	0.0780022	0.552124	884	Age/Sex/Race	0.942082	NA
seq246341	24634-1	SL014858	Protein ripply3	DSCR6	P57055	53820	RIPPLY3	ln(CAC+1)	-0.0532085	0.0428306	0.214265	2087	0.0377406	0.0582311	0.517078	884	Age/Sex/Race	0.520402	NA
seq246341	24634-1	SL014858	Protein ripply3	DSCR6	P57055	53820	RIPPLY3	CAC>0	-0.0125597	0.0100108	0.209761	2087	0.0017876	0.0134233	0.894089	884	Age/Sex/Race	0.715313	NA
seq2463525	24635-25	SL023301	Trafficking protein particle complex subunit 6A	TPC6A	O75865	79090	TRAPPC6A	CAC>0	-0.0080064	0.0110725	0.46971	2087	-0.0027364	0.0150534	0.855799	884	Age/Sex/Race	0.883549	NA
seq246369	24636-9	SL006052	Dr1-associated corepressor	Dr1-associated corepressor	Q14919	10589	DRAP1	ln(CAC+1)	-0.0110568	0.0515609	0.830224	2087	0.0879271	0.0719809	0.222211	884	Age/Sex/Race	0.929933	NA
seq246369	24636-9	SL006052	Dr1-associated corepressor	Dr1-associated corepressor	Q14919	10589	DRAP1	CAC>0	0.0014171	0.0120516	0.90641	2087	0.0346081	0.0165621	0.0369414	884	Age/Sex/Race	0.984002	NA
seq246373	24637-3	SL023182	Transcription elongation factor A protein-like 5	TCAL5	Q5H9L2	340543	TCEAL5	CAC>0	0.0185205	0.0096777	0.0557927	2087	0.0060039	0.0137301	0.662016	884	Age/Sex/Race	0.380802	NA
seq246373	24637-3	SL023182	Transcription elongation factor A protein-like 5	TCAL5	Q5H9L2	340543	TCEAL5	ln(CAC+1)	0.135824	0.0413345	0.0010332	2087	0.0183327	0.0595788	0.75838	884	Age/Sex/Race	0.0231925	0.790651
seq246383	24638-3	SL023635	Leucine repeat adapter protein 25	LRA25	Q8N5H3	23625	FAM89B	CAC>0	0.0172642	0.0106029	0.103622	2087	0.0185949	0.0151089	0.218755	884	Age/Sex/Race	0.528067	NA
seq2464063	24640-63	SL023051	Hairy/enhancer-of-split related with YRPW motif protein 1	HEY1	Q9Y5J3	23462	HEY1	CAC>0	-0.006003	0.0121446	0.621149	2087	0.0211379	0.0166015	0.203266	884	Age/Sex/Race	0.91854	NA
seq2464110	24641-10	SL011993	Claudin-1	CLD1	O95832	9076	CLDN1	CAC>0	0.0050765	0.0105316	0.62984	2087	0.0306394	0.015134	0.0432164	884	Age/Sex/Race	0.922228	NA
seq2464221	24642-21	SL023249	Protein FAM92A	FA92A	A1XBS5	137392	FAM92A	ln(CAC+1)	-0.0137532	0.0481716	0.775287	2087	0.0563304	0.0620198	0.363987	884	Age/Sex/Race	0.902555	NA
seq2464221	24642-21	SL023249	Protein FAM92A	FA92A	A1XBS5	137392	FAM92A	CAC>0	-0.0023596	0.0112594	0.834028	2087	0.0171005	0.0142885	0.231707	884	Age/Sex/Race	0.966268	NA
seq2464321	24643-21	SL008428	Lambda-crystallin homolog	CRYL1	Q9Y2S2	51084	CRYL1	CAC>0	-0.0001455	0.009846	0.988211	2087	-0.0091712	0.014475	0.526515	884	Age/Sex/Race	0.999411	NA
seq2464321	24643-21	SL008428	Lambda-crystallin homolog	CRYL1	Q9Y2S2	51084	CRYL1	ln(CAC+1)	0.0411055	0.0421155	0.329169	2087	-0.0659869	0.0627827	0.293531	884	Age/Sex/Race	0.620681	NA
seq246452	24645-2	SL023350	Bridging integrator 3	BIN3	Q9NQY0	55909	BIN3	ln(CAC+1)	0.024901	0.047083	0.596949	2087	-0.0829498	0.0736427	0.260311	884	Age/Sex/Race	0.809369	NA
seq246452	24645-2	SL023350	Bridging integrator 3	BIN3	Q9NQY0	55909	BIN3	CAC>0	0.006316	0.0110047	0.566073	2087	-0.0226172	0.0169672	0.182879	884	Age/Sex/Race	0.90932	NA
seq2464647	24646-47	SL006473	Serine--pyruvate aminotransferase	SPYA	P21549	189	AGXT	CAC>0	0.0172999	0.0102375	0.0912059	2087	0.0011508	0.0145636	0.937038	884	Age/Sex/Race	0.49381	NA
seq2464647	24646-47	SL006473	Serine--pyruvate aminotransferase	SPYA	P21549	189	AGXT	ln(CAC+1)	0.10378	0.043771	0.0178318	2087	0.0201703	0.0631885	0.749644	884	Age/Sex/Race	0.155474	NA
seq246473	24647-3	SL023503	C->U-editing enzyme APOBEC-2	ABEC2	Q9Y235	10930	APOBEC2	ln(CAC+1)	0.0346213	0.0474793	0.465969	2087	0.0442761	0.0652748	0.497758	884	Age/Sex/Race	0.726085	NA
seq246488	24648-8	SL014944	Histone RNA hairpin-binding protein	SLBP	Q14493	7884	SLBP	CAC>0	0.0222914	0.0104604	0.0332046	2087	0.0434037	0.0154297	0.0050177	884	Age/Sex/Race	0.278861	NA
seq246488	24648-8	SL014944	Histone RNA hairpin-binding protein	SLBP	Q14493	7884	SLBP	ln(CAC+1)	0.157219	0.0446699	0.0004415	2087	0.139914	0.0670851	0.0373004	884	Age/Sex/Race	0.0125636	0.0699978
seq2464911	24649-11	SL023296	Protein N-terminal glutamine amidohydrolase	NTAQ1	Q96HA8	55093	NTAQ1	ln(CAC+1)	-0.0106115	0.0449347	0.813337	2087	-0.101711	0.0685134	0.138022	884	Age/Sex/Race	0.921009	NA
seq2464911	24649-11	SL023296	Protein N-terminal glutamine amidohydrolase	NTAQ1	Q96HA8	55093	NTAQ1	CAC>0	-0.0099175	0.0105006	0.34504	2087	-0.0118045	0.0158048	0.455326	884	Age/Sex/Race	0.82883	NA
seq246511	24651-1	SL016462	Reticulon-1	RTN1	Q16799	6252	RTN1	CAC>0	0.0102893	0.0093851	0.273055	2087	0.039326	0.014755	0.007834	884	Age/Sex/Race	0.782211	NA
seq2465413	24654-13	SL023217	Transcription cofactor HES-6	HES6	Q96HZ4	55502	HES6	ln(CAC+1)	0.0370484	0.0463472	0.42417	2087	0.116949	0.0654752	0.0744172	884	Age/Sex/Race	0.69552	NA
seq2465413	24654-13	SL023217	Transcription cofactor HES-6	HES6	Q96HZ4	55502	HES6	CAC>0	0.0097713	0.0108324	0.367137	2087	0.0300523	0.0150831	0.0466315	884	Age/Sex/Race	0.841929	NA
seq2465523	24655-23	SL023307	RILP-like protein 2	RIPL2	Q969X0	196383	RILPL2	CAC>0	0.0042151	0.0096605	0.662646	2087	-0.0134144	0.0137706	0.330261	884	Age/Sex/Race	0.930017	NA
seq2465523	24655-23	SL023307	RILP-like protein 2	RIPL2	Q969X0	196383	RILPL2	ln(CAC+1)	0.0528061	0.0413171	0.201368	2087	-0.10185	0.0596848	0.0882759	884	Age/Sex/Race	0.509624	NA
seq246566	24656-6	SL023619	Sesquipedalian-2	SESQ2	Q6ICB4	150368	PHETA2	ln(CAC+1)	-0.0221048	0.0464866	0.634475	2087	0.114288	0.0702638	0.104188	884	Age/Sex/Race	0.830192	NA
seq2465898	24658-98	SL023340	Coiled-coil domain-containing protein 115	CC115	Q96NT0	84317	CCDC115	CAC>0	-0.0096713	0.0131312	0.461503	2087	0.0095425	0.0177839	0.59169	884	Age/Sex/Race	0.879651	NA
seq2465898	24658-98	SL023340	Coiled-coil domain-containing protein 115	CC115	Q96NT0	84317	CCDC115	ln(CAC+1)	-0.0114635	0.0561873	0.838355	2087	-0.0326034	0.0771697	0.672771	884	Age/Sex/Race	0.933538	NA
seq246596	24659-6	SL009432	DnaJ homolog subfamily B member 13	DJB13	P59910	374407	DNAJB13	CAC>0	0.0290938	0.012186	0.0170537	2087	0.011551	0.0177603	0.515614	884	Age/Sex/Race	0.179685	NA
seq246596	24659-6	SL009432	DnaJ homolog subfamily B member 13	DJB13	P59910	374407	DNAJB13	ln(CAC+1)	0.0795061	0.0521789	0.12773	2087	-0.0034188	0.0770809	0.964633	884	Age/Sex/Race	0.41908	NA
seq246614	24661-4	SL023341	MAP6 domain-containing protein 1	MA6D1	Q9H9H5	79929	MAP6D1	CAC>0	0.0158929	0.0113175	0.160386	2087	0.0132821	0.0161489	0.411027	884	Age/Sex/Race	0.639774	NA
seq246614	24661-4	SL023341	MAP6 domain-containing protein 1	MA6D1	Q9H9H5	79929	MAP6D1	ln(CAC+1)	0.0703649	0.048419	0.146305	2087	0.036873	0.0700866	0.598947	884	Age/Sex/Race	0.444884	NA
seq2466278	24662-78	SL023641	Tetratricopeptide repeat protein 36	TTC36	A6NLP5	143941	TTC36	CAC>0	0.0170857	0.0101959	0.0939393	2087	0.0038561	0.01435	0.788209	884	Age/Sex/Race	0.502389	NA
seq2466278	24662-78	SL023641	Tetratricopeptide repeat protein 36	TTC36	A6NLP5	143941	TTC36	ln(CAC+1)	0.0194717	0.0436493	0.655576	2087	0.0053231	0.0622676	0.931894	884	Age/Sex/Race	0.840184	NA
seq246643	24664-3	SL016466	UPF0510 protein INM02	INM02	Q5UCC4	284361	EMC10	ln(CAC+1)	-0.0056821	0.0436805	0.896514	2087	-0.0358661	0.0634651	0.572129	884	Age/Sex/Race	0.957038	NA
seq2466548	24665-48	SL019956	GTP-binding protein REM 1	REM1	O75628	28954	REM1	CAC>0	0.0103698	0.0123055	0.399498	2087	-0.0213605	0.0153836	0.165328	884	Age/Sex/Race	0.856733	NA
seq2466727	24667-27	SL023590	Cancer/testis antigen family 45 member A1	CT451	Q5HYN5	541466	CT45A1	ln(CAC+1)	0.0124631	0.0506662	0.805718	2087	0.0427514	0.0771265	0.579512	884	Age/Sex/Race	0.91669	NA
seq2466912	24669-12	SL023380	DnaJ homolog subfamily C member 5B	DNJ5B	Q9UF47	85479	DNAJC5B	CAC>0	0.007384	0.0101495	0.466987	2087	-0.0084233	0.0136014	0.535884	884	Age/Sex/Race	0.881719	NA
seq246701	24670-1	SL023273	PIH1 domain-containing protein 1	PIHD1	Q9NWS0	55011	PIH1D1	CAC>0	0.0034239	0.0095122	0.718925	2087	-0.0020269	0.0139384	0.884413	884	Age/Sex/Race	0.943398	NA
seq2467115	24671-15	SL007810	Apoptosis-associated speck-like protein containing a CARD	ASC	Q9ULZ3	29108	PYCARD	ln(CAC+1)	0.214384	0.0436233	9.6e-07	2087	0.216852	0.0619551	0.0004884	884	Age/Sex/Race	0.000103673	0.00276134
seq2467115	24671-15	SL007810	Apoptosis-associated speck-like protein containing a CARD	ASC	Q9ULZ3	29108	PYCARD	CAC>0	0.044825	0.010208	1.18e-05	2087	0.0496302	0.0142799	0.0005348	884	Age/Sex/Race	0.00101536	0.002483
seq2467422	24674-22	SL010913	Egl nine homolog 2	EGLN2	Q96KS0	112398	EGLN2	CAC>0	0.0182873	0.0104811	0.0811703	2087	0.019882	0.0152802	0.193544	884	Age/Sex/Race	0.464	NA
seq246752	24675-2	SL023492	Microtubule-associated serine/threonine-protein kinase 4	MAST4	O15021	375449	MAST4	CAC>0	-0.0150129	0.0122388	0.220086	2087	-0.0057617	0.0156044	0.712043	884	Age/Sex/Race	0.72822	NA
seq246752	24675-2	SL023492	Microtubule-associated serine/threonine-protein kinase 4	MAST4	O15021	375449	MAST4	ln(CAC+1)	-0.0598077	0.0523647	0.253528	2087	-0.0300843	0.0677057	0.656907	884	Age/Sex/Race	0.55835	NA
seq24676105	24676-105	SL018878	Uncharacterized protein C21orf59	CU059	P57076	56683	CFAP298	CAC>0	0.0091954	0.0099252	0.354304	2087	0.0069667	0.0147687	0.637243	884	Age/Sex/Race	0.833785	NA
seq24676105	24676-105	SL018878	Uncharacterized protein C21orf59	CU059	P57076	56683	CFAP298	ln(CAC+1)	0.0581304	0.0424533	0.17106	2087	0.0150628	0.064088	0.814238	884	Age/Sex/Race	0.476306	NA
seq24677106	24677-106	SL023278	Protein RER1	RER1	O15258	11079	RER1	CAC>0	-0.00679	0.0095854	0.478797	2087	-0.0031241	0.0136374	0.818856	884	Age/Sex/Race	0.887007	NA
seq24677106	24677-106	SL023278	Protein RER1	RER1	O15258	11079	RER1	ln(CAC+1)	0.0216726	0.0410124	0.59725	2087	-0.0614564	0.0591385	0.299	884	Age/Sex/Race	0.809626	NA
seq2467810	24678-10	SL023411	Cell death regulator Aven	AVEN	Q9NQS1	57099	AVEN	CAC>0	0.0119356	0.0106881	0.264245	2087	0.0274194	0.0148887	0.0658667	884	Age/Sex/Race	0.773929	NA
seq2467935	24679-35	SL023233	Transcription factor ETV7	ETV7	Q9Y603	51513	ETV7	ln(CAC+1)	0.0116412	0.0482134	0.80923	2087	0.0189859	0.0692387	0.783988	884	Age/Sex/Race	0.918805	NA
seq2468051	24680-51	SL007663	Thioredoxin domain-containing protein 1	TXND1	Q9H3N1	81542	TMX1	CAC>0	0.0076377	0.011504	0.506816	2087	0.038752	0.0162677	0.0174236	884	Age/Sex/Race	0.893287	NA
seq246812	24681-2	SL013067	Phosphoserine phosphatase	SERB	P78330	5723	PSPH	CAC>0	0.0204996	0.0106244	0.0538059	2087	-0.0109199	0.0168248	0.516486	884	Age/Sex/Race	0.372875	NA
seq246812	24681-2	SL013067	Phosphoserine phosphatase	SERB	P78330	5723	PSPH	ln(CAC+1)	0.0532456	0.0454808	0.241843	2087	-0.0503563	0.0730014	0.490502	884	Age/Sex/Race	0.546092	NA
seq2468235	24682-35	SL010790	Cytochrome b reductase 1	CYBR1	Q53TN4	79901	CYBRD1	ln(CAC+1)	-0.0263234	0.0409055	0.519959	2087	0.0024376	0.060006	0.967605	884	Age/Sex/Race	0.758541	NA
seq2468311	24683-11	SL023426	GTPase IMAP family member 7	GIMA7	Q8NHV1	168537	GIMAP7	ln(CAC+1)	-0.0166359	0.0482011	0.730028	2087	-0.0162253	0.0652085	0.803557	884	Age/Sex/Race	0.877977	NA
seq2468311	24683-11	SL023426	GTPase IMAP family member 7	GIMA7	Q8NHV1	168537	GIMAP7	CAC>0	-0.0010456	0.0112665	0.926067	2087	-0.0101353	0.015025	0.500132	884	Age/Sex/Race	0.988754	NA
seq246847	24684-7	SL019969	GTPase IMAP family member 4	GIMA4	Q9NUV9	55303	GIMAP4	CAC>0	-0.0067394	0.011081	0.543123	2087	0.0164634	0.0145251	0.257337	884	Age/Sex/Race	0.907336	NA
seq2468512	24685-12	SL023289	Sorting nexin-11	SNX11	Q9Y5W9	29916	SNX11	ln(CAC+1)	0.0997154	0.0411222	0.0153991	2087	-0.0436561	0.0600016	0.467063	884	Age/Sex/Race	0.144364	NA
seq2468512	24685-12	SL023289	Sorting nexin-11	SNX11	Q9Y5W9	29916	SNX11	CAC>0	0.0126552	0.0096212	0.188538	2087	-0.0009905	0.0138324	0.94293	884	Age/Sex/Race	0.68366	NA
seq2468619	24686-19	SL015085	Acyl-CoA-binding domain-containing protein 4	ACBD4	Q8NC06	79777	ACBD4	CAC>0	0.0303582	0.0102574	0.0031146	2087	0.0337064	0.0138213	0.0149362	884	Age/Sex/Race	0.061548	NA
seq246862	2468-62	SL000133	C-C motif chemokine 20	MIP-3a	P78556	6364	CCL20	CAC>0	-0.0021752	0.0113071	0.847466	2087	0.0554825	0.0192047	0.0039596	884	Age/Sex/Race	0.971457	NA
seq246862	2468-62	SL000133	C-C motif chemokine 20	MIP-3a	P78556	6364	CCL20	ln(CAC+1)	0.0313998	0.0483715	0.516321	2087	0.191382	0.0834754	0.0221024	884	Age/Sex/Race	0.75783	NA
seq2468718	24687-18	SL023280	Alpha-tocopherol transfer protein-like	TTPAL	Q9BTX7	79183	TTPAL	CAC>0	0.0084758	0.0097771	0.386097	2087	-0.0108971	0.0140669	0.438747	884	Age/Sex/Race	0.851346	NA
seq246889	24688-9	SL023648	Doublesex- and mab-3-related transcription factor B1	DMRTB	Q96MA1	63948	DMRTB1	CAC>0	-0.0124616	0.0114984	0.278593	2087	0.0286088	0.0173898	0.100296	884	Age/Sex/Race	0.783613	NA
seq246889	24688-9	SL023648	Doublesex- and mab-3-related transcription factor B1	DMRTB	Q96MA1	63948	DMRTB1	ln(CAC+1)	-0.0095038	0.0492081	0.846873	2087	0.123938	0.0754554	0.100838	884	Age/Sex/Race	0.936966	NA
seq246899	24689-9	SL008229	Polymerase I and transcript release factor	PTRF	Q6NZI2	284119	CAVIN1	ln(CAC+1)	0.0480797	0.0410878	0.242067	2087	-0.0486762	0.0590731	0.410163	884	Age/Sex/Race	0.546256	NA
seq246899	24689-9	SL008229	Polymerase I and transcript release factor	PTRF	Q6NZI2	284119	CAVIN1	CAC>0	0.0053688	0.009606	0.576291	2087	-0.0015831	0.0136195	0.907488	884	Age/Sex/Race	0.910746	NA
seq246901	24690-1	SL023584	Calcium-binding protein 2	CABP2	Q9NPB3	51475	CABP2	ln(CAC+1)	-0.0952463	0.0486349	0.0503174	2087	-0.0508732	0.065597	0.438228	884	Age/Sex/Race	0.269692	NA
seq246901	24690-1	SL023584	Calcium-binding protein 2	CABP2	Q9NPB3	51475	CABP2	CAC>0	-0.0123301	0.0113748	0.2785	2087	-0.0139827	0.0151157	0.355195	884	Age/Sex/Race	0.783613	NA
seq246935	24693-5	SL010855	Chloride intracellular channel protein 3	CLIC3	O95833	9022	CLIC3	CAC>0	0.0137783	0.0106286	0.195001	2087	0.0141775	0.0149611	0.343583	884	Age/Sex/Race	0.694661	NA
seq24694158	24694-158	SL008393	Ezrin-radixin-moesin-binding phosphoprotein 50	NHERF	O14745	9368	SLC9A3R1	ln(CAC+1)	0.0643701	0.041036	0.116887	2087	-0.0743321	0.0598913	0.214894	884	Age/Sex/Race	0.403274	NA
seq246958	24695-8	SL023616	Pleckstrin homology domain-containing family B member 1	PKHB1	Q9UF11	58473	PLEKHB1	CAC>0	0.0089912	0.0107704	0.403922	2087	0.0309554	0.0164905	0.0608263	884	Age/Sex/Race	0.856733	NA
seq2469614	24696-14	SL023607	PDZ domain-containing protein MAGIX	MAGIX	Q9H6Y5	79917	MAGIX	CAC>0	0.0092292	0.01243	0.457871	2087	0.0197991	0.0166185	0.233822	884	Age/Sex/Race	0.878082	NA
seq2469748	24697-48	SL013079	Heterogeneous nuclear ribonucleoprotein A0	ROA0	Q13151	10949	HNRNPA0	CAC>0	-0.0065159	0.0099839	0.514057	2087	0.0178909	0.0136588	0.190591	884	Age/Sex/Race	0.894853	NA
seq2469748	24697-48	SL013079	Heterogeneous nuclear ribonucleoprotein A0	ROA0	Q13151	10949	HNRNPA0	ln(CAC+1)	-0.019339	0.0427171	0.650796	2087	0.0162608	0.0593212	0.784061	884	Age/Sex/Race	0.839057	NA
seq2469812	24698-12	SL023310	Pre-mRNA-splicing factor 18	PRP18	Q99633	8559	PRPF18	ln(CAC+1)	0.0083986	0.0447991	0.851309	2087	0.0466942	0.0630906	0.459429	884	Age/Sex/Race	0.939285	NA
seq2469920	24699-20	SL014959	ADP-ribosylation factor-like protein 6-interacting protein 1	AR6P1	Q15041	23204	ARL6IP1	ln(CAC+1)	0.0581004	0.0408621	0.155216	2087	-0.0765757	0.0598242	0.200878	884	Age/Sex/Race	0.45559	NA
seq2470121	24701-21	SL023578	Dystrobrevin alpha	DTNA	Q9Y4J8	1837	DTNA	ln(CAC+1)	0.0299309	0.0442516	0.498874	2087	0.0559123	0.0650724	0.390446	884	Age/Sex/Race	0.747329	NA
seq2470121	24701-21	SL023578	Dystrobrevin alpha	DTNA	Q9Y4J8	1837	DTNA	CAC>0	0.003705	0.0103439	0.720244	2087	0.00303	0.0150029	0.839996	884	Age/Sex/Race	0.943615	NA
seq2470231	24702-31	SL023564	Coiled-coil domain-containing protein 149	CC149	Q6ZUS6	91050	CCDC149	CAC>0	-0.0046933	0.0110711	0.671663	2087	0.0260451	0.0175196	0.137472	884	Age/Sex/Race	0.931945	NA
seq2470231	24702-31	SL023564	Coiled-coil domain-containing protein 149	CC149	Q6ZUS6	91050	CCDC149	ln(CAC+1)	-0.0192276	0.0473665	0.684834	2087	0.0941848	0.0760475	0.215862	884	Age/Sex/Race	0.852946	NA
seq2470438	24704-38	SL023519	COMM domain-containing protein 5	COMD5	Q9GZQ3	28991	COMMD5	ln(CAC+1)	0.0634454	0.050782	0.21167	2087	0.0208245	0.0837019	0.803579	884	Age/Sex/Race	0.518771	NA
seq2470673	24706-73	SL015305	Craniofacial development protein 1	CFDP1	Q9UEE9	10428	CFDP1	ln(CAC+1)	-0.0232469	0.0521442	0.655774	2087	0.159932	0.0844702	0.0586392	884	Age/Sex/Race	0.840184	NA
seq2470673	24706-73	SL015305	Craniofacial development protein 1	CFDP1	Q9UEE9	10428	CFDP1	CAC>0	0.0080252	0.0121871	0.510292	2087	0.0327597	0.0194758	0.0929101	884	Age/Sex/Race	0.893938	NA
seq247076	24707-6	SL023476	Uncharacterized protein CXorf38	CX038	Q8TB03	159013	CXorf38	ln(CAC+1)	0.0337355	0.0431969	0.434908	2087	0.0656469	0.0650285	0.313008	884	Age/Sex/Race	0.704236	NA
seq247076	24707-6	SL023476	Uncharacterized protein CXorf38	CX038	Q8TB03	159013	CXorf38	CAC>0	0.0109481	0.0100951	0.278273	2087	0.0166457	0.014985	0.266948	884	Age/Sex/Race	0.783613	NA
seq247087	24708-7	SL023299	Short-chain dehydrogenase/reductase 3	DHRS3	O75911	9249	DHRS3	ln(CAC+1)	-0.0713553	0.0500083	0.153768	2087	-0.048212	0.0726799	0.507282	884	Age/Sex/Race	0.453461	NA
seq247101	24710-1	SL023653	Microtubule-associated tumor suppressor candidate 2	MTUS2	Q5JR59	23281	MTUS2	CAC>0	0.0061919	0.0120674	0.607927	2087	-0.0062618	0.0169368	0.711681	884	Age/Sex/Race	0.91722	NA
seq2471121	24711-21	SL023643	Short stature homeobox protein	SHOX	O15266	6473	SHOX	ln(CAC+1)	-0.0023527	0.0451454	0.958443	2087	-0.0023138	0.0710387	0.974024	884	Age/Sex/Race	0.983942	NA
seq2471121	24711-21	SL023643	Short stature homeobox protein	SHOX	O15266	6473	SHOX	CAC>0	0.0008848	0.0105519	0.933182	2087	0.0050785	0.0163711	0.756475	884	Age/Sex/Race	0.989589	NA
seq247126	24712-6	SL023534	GTP-binding protein 10	GTPBA	A4D1E9	85865	GTPBP10	CAC>0	0.0019934	0.0119312	0.867328	2087	-0.0011456	0.0147576	0.938141	884	Age/Sex/Race	0.977572	NA
seq247126	24712-6	SL023534	GTP-binding protein 10	GTPBA	A4D1E9	85865	GTPBP10	ln(CAC+1)	-0.0230581	0.0510441	0.651511	2087	0.0140407	0.0640324	0.826487	884	Age/Sex/Race	0.839565	NA
seq247134	24713-4	SL023607	PDZ domain-containing protein MAGIX	MAGIX	Q9H6Y5	79917	MAGIX	CAC>0	-0.0030097	0.0121181	0.803878	2087	0.0103081	0.0166382	0.535716	884	Age/Sex/Race	0.964154	NA
seq2471726	24717-26	SL010948	Serine/threonine-protein phosphatase 2A regulatory subunit B'	PTPA	Q15257	5524	PTPA	CAC>0	0.0064259	0.0097376	0.509388	2087	-0.0022804	0.0139012	0.869732	884	Age/Sex/Race	0.893539	NA
seq2471726	24717-26	SL010948	Serine/threonine-protein phosphatase 2A regulatory subunit B'	PTPA	Q15257	5524	PTPA	ln(CAC+1)	0.0695186	0.0416376	0.0951462	2087	-0.0383229	0.0603048	0.525276	884	Age/Sex/Race	0.369145	NA
seq247188	24718-8	SL023625	Leucine-rich repeat-containing protein 75A	LR75A	Q8NAA5	388341	LRRC75A	ln(CAC+1)	0.0314237	0.0464509	0.498803	2087	0.0242373	0.0644372	0.706905	884	Age/Sex/Race	0.747329	NA
seq2472010	24720-10	SL023514	Ankyrin repeat domain-containing protein 16	ANR16	Q6P6B7	54522	ANKRD16	CAC>0	-0.0068963	0.0105085	0.51173	2087	-0.0159125	0.0148063	0.2828	884	Age/Sex/Race	0.894669	NA
seq2472117	24721-17	SL023485	Golgi phosphoprotein 3	GOLP3	Q9H4A6	64083	GOLPH3	ln(CAC+1)	0.0475232	0.0421596	0.259779	2087	-0.0497879	0.0651919	0.445243	884	Age/Sex/Race	0.564887	NA
seq2472213	24722-13	SL021796	Spindlin-3	SPIN3	Q5JUX0	169981	SPIN3	CAC>0	-0.0012314	0.0109714	0.910644	2087	0.0073724	0.0164985	0.655092	884	Age/Sex/Race	0.985497	NA
seq2472213	24722-13	SL021796	Spindlin-3	SPIN3	Q5JUX0	169981	SPIN3	ln(CAC+1)	-0.0208731	0.046938	0.656586	2087	0.0355429	0.0715859	0.619661	884	Age/Sex/Race	0.840184	NA
seq2472358	24723-58	SL005729	Eukaryotic translation initiation factor 2 subunit 2	eIF-2-beta	P20042	8894	EIF2S2	CAC>0	0.0091434	0.0096527	0.343631	2087	-0.0002536	0.0137052	0.985242	884	Age/Sex/Race	0.827854	NA
seq2472358	24723-58	SL005729	Eukaryotic translation initiation factor 2 subunit 2	eIF-2-beta	P20042	8894	EIF2S2	ln(CAC+1)	0.0827518	0.0412672	0.0450637	2087	-0.0409606	0.0594513	0.491019	884	Age/Sex/Race	0.255067	NA
seq247244	24724-4	SL023536	Vacuolar protein sorting-associated protein 26B	VP26B	Q4G0F5	112936	VPS26B	ln(CAC+1)	-0.0496687	0.0548986	0.365711	2087	-0.131135	0.0684935	0.0558718	884	Age/Sex/Race	0.650939	NA
seq247254	24725-4	SL015121	COP9 signalosome complex subunit 5	CSN5	Q92905	10987	COPS5	ln(CAC+1)	0.0823932	0.0422654	0.0513787	2087	-0.0099574	0.0588207	0.865612	884	Age/Sex/Race	0.272862	NA
seq247254	24725-4	SL015121	COP9 signalosome complex subunit 5	CSN5	Q92905	10987	COPS5	CAC>0	0.0092246	0.0098857	0.350864	2087	0.0021906	0.0135562	0.871664	884	Age/Sex/Race	0.832096	NA
seq247454	2474-54	SL000573	Serum amyloid P-component	SAP	P02743	325	APCS	CAC>0	0.0117662	0.0106225	0.268132	2087	-0.0027117	0.0156896	0.862824	884	Age/Sex/Race	0.777711	NA
seq247454	2474-54	SL000573	Serum amyloid P-component	SAP	P02743	325	APCS	ln(CAC+1)	0.0239645	0.0454575	0.598122	2087	-0.0351783	0.0680687	0.605422	884	Age/Sex/Race	0.810352	NA
seq24751	2475-1	SL004010	Mast/stem cell growth factor receptor Kit	SCF sR	P10721	3815	KIT	ln(CAC+1)	-0.162638	0.0417311	0.0001004	2087	-0.0664123	0.0602034	0.270271	884	Age/Sex/Race	0.00396553	0.335745
seq248058	2480-58	SL003043	Metalloproteinase inhibitor 3	TIMP-3	P35625	7078	TIMP3	CAC>0	-0.0036015	0.0098311	0.714154	2087	-0.0248335	0.0139307	0.0749884	884	Age/Sex/Race	0.941513	NA
seq2489154	24891-54	SL009030	Epidermal growth factor receptor kinase substrate 8-like protein 2	ES8L2	Q9H6S3	64787	EPS8L2	ln(CAC+1)	0.10056	0.046648	0.0312198	2087	0.0836041	0.0647762	0.197161	884	Age/Sex/Race	0.210697	NA
seq2489154	24891-54	SL009030	Epidermal growth factor receptor kinase substrate 8-like protein 2	ES8L2	Q9H6S3	64787	EPS8L2	CAC>0	0.021055	0.0109056	0.0536594	2087	0.0003857	0.0149428	0.979415	884	Age/Sex/Race	0.372875	NA
seq248928	24892-8	SL023565	Testicular spindle-associated protein SHCBP1L	SHP1L	Q9BZQ2	81626	SHCBP1L	CAC>0	-0.0002515	0.0123124	0.983704	2087	0.0179744	0.017776	0.312219	884	Age/Sex/Race	0.998675	NA
seq248928	24892-8	SL023565	Testicular spindle-associated protein SHCBP1L	SHP1L	Q9BZQ2	81626	SHCBP1L	ln(CAC+1)	-0.0492502	0.0526663	0.349825	2087	0.142193	0.0770265	0.0652241	884	Age/Sex/Race	0.63627	NA
seq2489525	24895-25	SL023599	F-BAR and double SH3 domains protein 1	FCSD1	Q86WN1	89848	FCHSD1	ln(CAC+1)	-0.028998	0.0466702	0.534445	2087	0.0671151	0.0671945	0.318158	884	Age/Sex/Race	0.768138	NA
seq2489525	24895-25	SL023599	F-BAR and double SH3 domains protein 1	FCSD1	Q86WN1	89848	FCHSD1	CAC>0	-1.08e-05	0.0109094	0.999212	2087	0.0160232	0.0154854	0.30108	884	Age/Sex/Race	0.999802	NA
seq248965	24896-5	SL023247	Menin	MEN1	O00255	4221	MEN1	CAC>0	-0.004231	0.0113829	0.710154	2087	-0.0053337	0.0164626	0.746022	884	Age/Sex/Race	0.940574	NA
seq248965	24896-5	SL023247	Menin	MEN1	O00255	4221	MEN1	ln(CAC+1)	-0.0248353	0.048699	0.610123	2087	0.0052968	0.0714358	0.94091	884	Age/Sex/Race	0.816509	NA
seq2489839	24898-39	SL010952	Sec1 family domain-containing protein 1	SCFD1	Q8WVM8	23256	SCFD1	ln(CAC+1)	0.103448	0.0443396	0.0197388	2087	0.0519837	0.0607852	0.392671	884	Age/Sex/Race	0.164135	NA
seq2489839	24898-39	SL010952	Sec1 family domain-containing protein 1	SCFD1	Q8WVM8	23256	SCFD1	CAC>0	0.0176517	0.0103699	0.0888679	2087	0.0259003	0.0139875	0.0644073	884	Age/Sex/Race	0.486988	NA
seq2489913	24899-13	SL013218	Epidermal growth factor receptor kinase substrate 8-like protein 1	ES8L1	Q8TE68	54869	EPS8L1	ln(CAC+1)	0.0919868	0.0464357	0.0477282	2087	-0.0539473	0.0706028	0.445016	884	Age/Sex/Race	0.262541	NA
seq2489913	24899-13	SL013218	Epidermal growth factor receptor kinase substrate 8-like protein 1	ES8L1	Q8TE68	54869	EPS8L1	CAC>0	0.0172667	0.0108572	0.111908	2087	-0.0004582	0.0162769	0.977548	884	Age/Sex/Race	0.541986	NA
seq2490046	24900-46	SL023577	VPS9 domain-containing protein 1	VP9D1	Q9Y2B5	9605	VPS9D1	CAC>0	0.0006915	0.0103914	0.946952	2087	-0.0208964	0.0148345	0.159296	884	Age/Sex/Race	0.991432	NA
seq249014	24901-4	SL013734	Villin-1	VILI	P09327	7429	VIL1	CAC>0	-0.0056078	0.0096012	0.559229	2087	-0.0129259	0.0137908	0.348871	884	Age/Sex/Race	0.90932	NA
seq249014	24901-4	SL013734	Villin-1	VILI	P09327	7429	VIL1	ln(CAC+1)	0.004804	0.0410807	0.906919	2087	-0.0884923	0.0597945	0.139247	884	Age/Sex/Race	0.961	NA
seq2490284	24902-84	SL023226	Gephyrin	GEPH	Q9NQX3	10243	GPHN	CAC>0	0.0004939	0.0110127	0.964232	2087	0.0093782	0.0160905	0.56015	884	Age/Sex/Race	0.995704	NA
seq2490284	24902-84	SL023226	Gephyrin	GEPH	Q9NQX3	10243	GPHN	ln(CAC+1)	0.0859012	0.0470788	0.0682009	2087	0.0436865	0.0698154	0.531646	884	Age/Sex/Race	0.314185	NA
seq249037	24903-7	SL023566	Kelch-like protein 14	KLH14	Q9P2G3	57565	KLHL14	CAC>0	-0.0221054	0.0107773	0.0403821	2087	-0.0047331	0.0182272	0.795179	884	Age/Sex/Race	0.30887	NA
seq249037	24903-7	SL023566	Kelch-like protein 14	KLH14	Q9P2G3	57565	KLHL14	ln(CAC+1)	-0.0632965	0.0461353	0.170219	2087	-0.0413837	0.0790793	0.600884	884	Age/Sex/Race	0.47522	NA
seq24904121	24904-121	SL023600	Syntaxin-binding protein 4	STXB4	Q6ZWJ1	252983	STXBP4	ln(CAC+1)	-0.0925901	0.0563772	0.100672	2087	0.0433466	0.0790745	0.583712	884	Age/Sex/Race	0.378866	NA
seq24904121	24904-121	SL023600	Syntaxin-binding protein 4	STXB4	Q6ZWJ1	252983	STXBP4	CAC>0	-0.0197174	0.0131786	0.134762	2087	0.0058322	0.018226	0.749049	884	Age/Sex/Race	0.592134	NA
seq2490522	24905-22	SL023688	Protein CXorf40A	CX04A	Q8TE69	91966	EOLA1	ln(CAC+1)	0.0491961	0.0479486	0.305003	2087	-0.0074474	0.0593366	0.900147	884	Age/Sex/Race	0.603826	NA
seq2490522	24905-22	SL023688	Protein CXorf40A	CX04A	Q8TE69	91966	EOLA1	CAC>0	-0.0031888	0.0112098	0.776079	2087	0.0021608	0.013675	0.874484	884	Age/Sex/Race	0.956366	NA
seq249073	24907-3	SL023621	Mitochondrial-processing peptidase subunit alpha	MPPA	Q10713	23203	PMPCA	ln(CAC+1)	0.109936	0.0427041	0.0101108	2087	0.0757788	0.0640975	0.23743	884	Age/Sex/Race	0.111235	NA
seq2490819	24908-19	SL008876	Amphiphysin	AMPH	P49418	273	AMPH	CAC>0	-0.010816	0.0110884	0.329458	2087	-0.0551721	0.01708	0.0012829	884	Age/Sex/Race	0.822992	NA
seq2490940	24909-40	SL011669	1-phosphatidylinositol-4,5-bisphosphate phosphodiesterase delta-1	Phospholipase C-delta-1	P51178	5333	PLCD1	ln(CAC+1)	-0.0464222	0.0469033	0.322414	2087	-0.238112	0.0660815	0.0003318	884	Age/Sex/Race	0.615102	NA
seq2490940	24909-40	SL011669	1-phosphatidylinositol-4,5-bisphosphate phosphodiesterase delta-1	Phospholipase C-delta-1	P51178	5333	PLCD1	CAC>0	-0.0126765	0.0109619	0.247644	2087	-0.0516745	0.0152423	0.0007295	884	Age/Sex/Race	0.751654	NA
seq2491018	24910-18	SL010248	Non-POU domain-containing octamer-binding protein	NonO protein	Q15233	4841	NONO	ln(CAC+1)	0.0798356	0.043173	0.06457	2087	0.0084888	0.0675917	0.900085	884	Age/Sex/Race	0.30544	NA
seq2491157	24911-57	SL002568	LRP	LRP	Q14764	9961	MVP	ln(CAC+1)	0.0444265	0.0415546	0.285143	2087	-0.0506668	0.0573552	0.377269	884	Age/Sex/Race	0.587373	NA
seq2491157	24911-57	SL002568	LRP	LRP	Q14764	9961	MVP	CAC>0	0.0007745	0.0097153	0.936469	2087	-0.0026777	0.013224	0.839582	884	Age/Sex/Race	0.989721	NA
seq2491240	24912-40	SL023747	WD repeat-containing protein 26	WDR26	Q9H7D7	80232	WDR26	CAC>0	-0.0221124	0.0115855	0.0564468	2087	-0.0227001	0.0142481	0.111473	884	Age/Sex/Race	0.382378	NA
seq2491240	24912-40	SL023747	WD repeat-containing protein 26	WDR26	Q9H7D7	80232	WDR26	ln(CAC+1)	-0.0646783	0.0495902	0.192291	2087	-0.0498441	0.0618893	0.420821	884	Age/Sex/Race	0.502131	NA
seq2491410	24914-10	SL003868	Enhancer of zeste homolog 2	EZH2	Q15910	2146	EZH2	CAC>0	0.0017049	0.0122237	0.889087	2087	0.0070989	0.01562	0.6496	884	Age/Sex/Race	0.981867	NA
seq2491410	24914-10	SL003868	Enhancer of zeste homolog 2	EZH2	Q15910	2146	EZH2	ln(CAC+1)	-0.0429327	0.0522895	0.411707	2087	0.0819303	0.0677275	0.226717	884	Age/Sex/Race	0.687749	NA
seq24915123	24915-123	SL023617	Calpain-13	CAN13	Q6MZZ7	92291	CAPN13	ln(CAC+1)	-0.0874062	0.0404926	0.0309974	2087	0.0034755	0.0613325	0.954824	884	Age/Sex/Race	0.210221	NA
seq24915123	24915-123	SL023617	Calpain-13	CAN13	Q6MZZ7	92291	CAPN13	CAC>0	-0.0163685	0.0094682	0.0839977	2087	0.002652	0.0141348	0.851218	884	Age/Sex/Race	0.469919	NA
seq2491795	24917-95	SL023550	DnaJ homolog subfamily C member 1	DNJC1	Q96KC8	64215	DNAJC1	CAC>0	0.000371	0.0094802	0.96879	2087	0.0013166	0.0140138	0.92517	884	Age/Sex/Race	0.995704	NA
seq2491795	24917-95	SL023550	DnaJ homolog subfamily C member 1	DNJC1	Q96KC8	64215	DNAJC1	ln(CAC+1)	0.0478837	0.0405465	0.237755	2087	-0.0306204	0.0607981	0.61464	884	Age/Sex/Race	0.544681	NA
seq249206	24920-6	SL023055	Glutaminase kidney isoform, mitochondrial	GLSK	O94925	2744	GLS	ln(CAC+1)	0.0595748	0.0428715	0.164795	2087	-0.0938549	0.0614502	0.127038	884	Age/Sex/Race	0.468215	NA
seq2492173	24921-73	SL015196	HIRA-interacting protein 3	HIRP3	Q9BW71	8479	HIRIP3	CAC>0	-0.0137883	0.0114506	0.228664	2087	0.0171975	0.0168654	0.308156	884	Age/Sex/Race	0.732988	NA
seq2492173	24921-73	SL015196	HIRA-interacting protein 3	HIRP3	Q9BW71	8479	HIRIP3	ln(CAC+1)	-0.0470585	0.0489962	0.33694	2087	0.116177	0.0731181	0.112443	884	Age/Sex/Race	0.627196	NA
seq2492219	24922-19	SL011264	NHL repeat-containing protein 2	NHLC2	Q8NBF2	374354	NHLRC2	ln(CAC+1)	-0.0498325	0.0536438	0.353023	2087	-0.0020026	0.0720801	0.977841	884	Age/Sex/Race	0.638829	NA
seq2492327	24923-27	SL023613	Secernin-3	SCRN3	Q0VDG4	79634	SCRN3	CAC>0	0.0137077	0.0115795	0.236632	2087	-0.0110171	0.0161165	0.494415	884	Age/Sex/Race	0.742028	NA
seq2492327	24923-27	SL023613	Secernin-3	SCRN3	Q0VDG4	79634	SCRN3	ln(CAC+1)	0.0587403	0.0495418	0.235887	2087	-0.128486	0.0698143	0.0660482	884	Age/Sex/Race	0.542525	NA
seq249269	24926-9	SL013144	Far upstream element-binding protein 2	FUBP2	Q92945	8570	KHSRP	CAC>0	0.03207	0.0103657	0.0020019	2087	0.018514	0.0148929	0.214146	884	Age/Sex/Race	0.0455932	0.260664
seq249269	24926-9	SL013144	Far upstream element-binding protein 2	FUBP2	Q92945	8570	KHSRP	ln(CAC+1)	0.15098	0.0443268	0.0006716	2087	0.117037	0.064557	0.0701839	884	Age/Sex/Race	0.0172752	0.112549
seq2492820	24928-20	SL023664	Mitotic-spindle organizing protein 2A	MZT2A	Q6P582	653784	MZT2A	CAC>0	-0.0076387	0.0102874	0.457846	2087	0.009764	0.015822	0.537316	884	Age/Sex/Race	0.878082	NA
seq2492820	24928-20	SL023664	Mitotic-spindle organizing protein 2A	MZT2A	Q6P582	653784	MZT2A	ln(CAC+1)	-0.0190238	0.0440172	0.665649	2087	0.0183092	0.0686642	0.789803	884	Age/Sex/Race	0.84527	NA
seq2492926	24929-26	SL023245	Transcription factor SOX-6	SOX6	P35712	55553	SOX6	ln(CAC+1)	-0.0435217	0.0446999	0.330348	2087	-0.0948523	0.078065	0.224677	884	Age/Sex/Race	0.621487	NA
seq2492926	24929-26	SL023245	Transcription factor SOX-6	SOX6	P35712	55553	SOX6	CAC>0	-0.0084368	0.0104486	0.419495	2087	-0.0265878	0.0179841	0.139657	884	Age/Sex/Race	0.866025	NA
seq249319	24931-9	SL006672	Epidermal growth factor receptor kinase substrate 8-like protein 3	ES8L3	Q8TE67	79574	EPS8L3	CAC>0	-0.0022106	0.011684	0.849952	2087	0.009467	0.0172267	0.582764	884	Age/Sex/Race	0.971945	NA
seq2493496	24934-96	SL013284	Opioid growth factor receptor	OGFR	Q9NZT2	11054	OGFR	CAC>0	0.0155582	0.0101223	0.124441	2087	-0.0276187	0.0143427	0.054474	884	Age/Sex/Race	0.568584	NA
seq2493496	24934-96	SL013284	Opioid growth factor receptor	OGFR	Q9NZT2	11054	OGFR	ln(CAC+1)	0.0809292	0.0432954	0.0617311	2087	-0.115518	0.062243	0.0637995	884	Age/Sex/Race	0.299757	NA
seq2493562	24935-62	SL015230	Forkhead box protein P1	FOXP1	Q9H334	27086	FOXP1	ln(CAC+1)	-0.0382623	0.0517333	0.459622	2087	0.0452665	0.0687537	0.510463	884	Age/Sex/Race	0.722808	NA
seq249377	24937-7	SL015344	Rho GTPase-activating protein 26	RHG26	Q9UNA1	23092	ARHGAP26	ln(CAC+1)	0.0558596	0.0523847	0.286396	2087	-0.123263	0.0722061	0.0881562	884	Age/Sex/Race	0.58859	NA
seq249377	24937-7	SL015344	Rho GTPase-activating protein 26	RHG26	Q9UNA1	23092	ARHGAP26	CAC>0	0.0259669	0.0122341	0.0339141	2087	-0.0209761	0.0166536	0.208165	884	Age/Sex/Race	0.28176	NA
seq249387	24938-7	SL007320	AP-2 complex subunit beta-1	AP2B1	P63010	163	AP2B1	ln(CAC+1)	0.0841083	0.0407902	0.0393339	2087	0.0012573	0.0599779	0.98328	884	Age/Sex/Race	0.237714	NA
seq249387	24938-7	SL007320	AP-2 complex subunit beta-1	AP2B1	P63010	163	AP2B1	CAC>0	0.0096296	0.0095414	0.312972	2087	0.0053953	0.0138217	0.696373	884	Age/Sex/Race	0.814847	NA
seq249403	24940-3	SL004539	Inhibitor of nuclear factor kappa B kinase beta subunit	IKK-beta	O14920	3551	IKBKB	CAC>0	0.0043627	0.0117939	0.711483	2087	0.0266991	0.0164194	0.104292	884	Age/Sex/Race	0.940777	NA
seq2494114	24941-14	SL023678	Clustered mitochondria protein homolog	CLU	O75153	23277	CLUH	CAC>0	-0.0024307	0.0112109	0.828374	2087	0.0048557	0.0160984	0.763009	884	Age/Sex/Race	0.965117	NA
seq2494222	24942-22	SL011251	Protein unc-13 homolog D	UN13D	Q70J99	201294	UNC13D	ln(CAC+1)	0.0776382	0.0412119	0.0597209	2087	-0.138197	0.0625125	0.0273124	884	Age/Sex/Race	0.293864	NA
seq2494222	24942-22	SL011251	Protein unc-13 homolog D	UN13D	Q70J99	201294	UNC13D	CAC>0	0.0112751	0.0096376	0.242173	2087	-0.0201922	0.0144309	0.162096	884	Age/Sex/Race	0.748045	NA
seq2494412	24944-12	SL023628	RalBP1-associated Eps domain-containing protein 2	REPS2	Q8NFH8	9185	REPS2	ln(CAC+1)	-0.0040635	0.0495087	0.934594	2087	-0.0929502	0.0699447	0.184222	884	Age/Sex/Race	0.973098	NA
seq2494516	24945-16	SL023640	Sorting nexin-27	SNX27	Q96L92	81609	SNX27	ln(CAC+1)	0.0215625	0.0433955	0.619325	2087	-0.0910593	0.0667523	0.172873	884	Age/Sex/Race	0.821745	NA
seq2494516	24945-16	SL023640	Sorting nexin-27	SNX27	Q96L92	81609	SNX27	CAC>0	-0.0071275	0.0101424	0.48229	2087	-0.0094745	0.0153971	0.538487	884	Age/Sex/Race	0.888247	NA
seq249469	24946-9	SL023675	Rho GTPase-activating protein 22	RHG22	Q7Z5H3	58504	ARHGAP22	CAC>0	-0.0092144	0.0124584	0.459616	2087	-0.0065874	0.0162297	0.684927	884	Age/Sex/Race	0.879365	NA
seq2494740	24947-40	SL007800	Numb-like protein	NUMBL	Q9Y6R0	9253	NUMBL	CAC>0	0.0062144	0.0115132	0.589416	2087	-0.0145875	0.0156919	0.352822	884	Age/Sex/Race	0.915799	NA
seq2494740	24947-40	SL007800	Numb-like protein	NUMBL	Q9Y6R0	9253	NUMBL	ln(CAC+1)	0.0400331	0.0492536	0.416428	2087	-0.106739	0.0680258	0.116987	884	Age/Sex/Race	0.691305	NA
seq2494879	24948-79	SL013224	Paraspeckle component 1	PSPC1	Q8WXF1	55269	PSPC1	CAC>0	0.0104845	0.0104239	0.314622	2087	0.03112	0.015315	0.0424543	884	Age/Sex/Race	0.814847	NA
seq2494879	24948-79	SL013224	Paraspeckle component 1	PSPC1	Q8WXF1	55269	PSPC1	ln(CAC+1)	0.0537861	0.0445929	0.227894	2087	0.151491	0.0664119	0.0227819	884	Age/Sex/Race	0.534208	NA
seq2495021	24950-21	SL013260	Specifically androgen-regulated gene protein	SARG	Q9BW04	79098	SARG	CAC>0	0.0045762	0.0096117	0.634045	2087	-0.0117991	0.0137093	0.389659	884	Age/Sex/Race	0.922228	NA
seq249513	24951-3	SL023253	Protein VAC14 homolog	VAC14	Q08AM6	55697	VAC14	ln(CAC+1)	-0.0230047	0.0473336	0.627009	2087	-0.18193	0.0813347	0.0255491	884	Age/Sex/Race	0.825425	NA
seq2495228	24952-28	SL013242	Far upstream element-binding protein 3	FUBP3	Q96I24	8939	FUBP3	ln(CAC+1)	0.100404	0.0414417	0.0154877	2087	0.0279227	0.059107	0.636752	884	Age/Sex/Race	0.144632	NA
seq2495228	24952-28	SL013242	Far upstream element-binding protein 3	FUBP3	Q96I24	8939	FUBP3	CAC>0	0.0120749	0.0096963	0.213158	2087	0.0157026	0.0136136	0.249039	884	Age/Sex/Race	0.719283	NA
seq2495327	24953-27	SL006988	Kinesin-like protein KIF3B	KIF3B	O15066	9371	KIF3B	ln(CAC+1)	-0.025508	0.0553136	0.644737	2087	0.0760349	0.0750673	0.311392	884	Age/Sex/Race	0.836804	NA
seq2495483	24954-83	SL008185	AP-1 complex subunit beta-1	AP1B1	Q10567	162	AP1B1	CAC>0	0.0036161	0.0127653	0.776996	2087	0.0098926	0.0173908	0.56961	884	Age/Sex/Race	0.956714	NA
seq24955116	24955-116	SL020104	Zinc fingers and homeoboxes protein 2	ZHX2	Q9Y6X8	22882	ZHX2	ln(CAC+1)	-0.0106079	0.0544349	0.845511	2087	-0.053017	0.0737199	0.472229	884	Age/Sex/Race	0.936606	NA
seq24955116	24955-116	SL020104	Zinc fingers and homeoboxes protein 2	ZHX2	Q9Y6X8	22882	ZHX2	CAC>0	-0.000218	0.0127233	0.986332	2087	-0.0213913	0.0169796	0.208067	884	Age/Sex/Race	0.998828	NA
seq249561	24956-1	SL023189	N6-adenosine-methyltransferase 70 kDa subunit	MTA70	Q86U44	56339	METTL3	CAC>0	0.0160598	0.010091	0.11165	2087	0.0238547	0.014414	0.0982879	884	Age/Sex/Race	0.541977	NA
seq249561	24956-1	SL023189	N6-adenosine-methyltransferase 70 kDa subunit	MTA70	Q86U44	56339	METTL3	ln(CAC+1)	0.093559	0.0431508	0.0302573	2087	0.0660884	0.0626005	0.291388	884	Age/Sex/Race	0.207873	NA
seq249576	24957-6	SL014551	Espin	ESPN	B1AK53	83715	None	CAC>0	0.0238289	0.0097757	0.0148702	2087	0.0135023	0.0139246	0.332475	884	Age/Sex/Race	0.16533	NA
seq249576	24957-6	SL014551	Espin	ESPN	B1AK53	83715	None	ln(CAC+1)	0.0744471	0.0418523	0.0754173	2087	0.11471	0.0603276	0.0575701	884	Age/Sex/Race	0.330975	NA
seq249583	24958-3	SL023563	DNA-binding protein RFX5	RFX5	P48382	5993	RFX5	CAC>0	0.0066121	0.0101915	0.51655	2087	0.0168339	0.0148204	0.256324	884	Age/Sex/Race	0.896462	NA
seq249583	24958-3	SL023563	DNA-binding protein RFX5	RFX5	P48382	5993	RFX5	ln(CAC+1)	0.0321441	0.0436018	0.461072	2087	0.141305	0.0641768	0.0279379	884	Age/Sex/Race	0.723696	NA
seq2495920	24959-20	SL020262	Cytochrome b5 reductase 4	NB5R4	Q7L1T6	51167	CYB5R4	CAC>0	0.006807	0.0096719	0.481642	2087	0.0023011	0.0142638	0.871874	884	Age/Sex/Race	0.888247	NA
seq2495920	24959-20	SL020262	Cytochrome b5 reductase 4	NB5R4	Q7L1T6	51167	CYB5R4	ln(CAC+1)	0.0831217	0.0413449	0.0445127	2087	-0.0423587	0.0618757	0.493791	884	Age/Sex/Race	0.252939	NA
seq2496048	24960-48	SL013722	Huntingtin-interacting protein 1-related protein	HIP1R	O75146	9026	HIP1R	CAC>0	-0.0094218	0.0117439	0.422486	2087	-6.88e-06	0.0171598	0.99968	884	Age/Sex/Race	0.866025	NA
seq249627	24962-7	SL023606	SH3 domain-containing kinase-binding protein 1	SH3K1	Q96B97	30011	SH3KBP1	ln(CAC+1)	-0.041484	0.0495576	0.40264	2087	0.0698459	0.071813	0.331016	884	Age/Sex/Race	0.679496	NA
seq249627	24962-7	SL023606	SH3 domain-containing kinase-binding protein 1	SH3K1	Q96B97	30011	SH3KBP1	CAC>0	-0.0097799	0.0115832	0.398588	2087	0.0144795	0.0165521	0.381933	884	Age/Sex/Race	0.856733	NA
seq249631	24963-1	SL023478	Armadillo repeat-containing protein 3	ARMC3	Q5W041	219681	ARMC3	ln(CAC+1)	0.0485492	0.0477621	0.309519	2087	-0.0794705	0.0711432	0.264278	884	Age/Sex/Race	0.606047	NA
seq249674	24967-4	SL008346	Protocadherin-1	PCDH1	Q08174	5097	PCDH1	ln(CAC+1)	0.022201	0.045675	0.626972	2087	0.063938	0.0701082	0.362024	884	Age/Sex/Race	0.825425	NA
seq2496810	24968-10	SL023580	T-lymphoma invasion and metastasis-inducing protein 2	TIAM2	Q8IVF5	26230	TIAM2	ln(CAC+1)	-0.0408161	0.0555317	0.462419	2087	0.0133587	0.0796214	0.866797	884	Age/Sex/Race	0.724553	NA
seq2496810	24968-10	SL023580	T-lymphoma invasion and metastasis-inducing protein 2	TIAM2	Q8IVF5	26230	TIAM2	CAC>0	-0.0069479	0.0129804	0.592526	2087	-0.0074156	0.0183486	0.686199	884	Age/Sex/Race	0.916601	NA
seq24970117	24970-117	SL023255	Serrate RNA effector molecule homolog	SRRT	Q9BXP5	51593	SRRT	CAC>0	0.0037933	0.0109548	0.729179	2087	0.0091278	0.0174105	0.600222	884	Age/Sex/Race	0.945552	NA
seq249712	24971-2	SL011316	Phosphatidylinositide phosphatase SAC2	SAC2	Q9Y2H2	22876	INPP5F	CAC>0	0.0050603	0.0104672	0.628834	2087	-0.0059226	0.0162728	0.715978	884	Age/Sex/Race	0.922137	NA
seq2497311	24973-11	SL018387	MICAL-like protein 1	MILK1	Q8N3F8	85377	MICALL1	ln(CAC+1)	0.0245405	0.0449069	0.584797	2087	-0.142836	0.0624692	0.0224621	884	Age/Sex/Race	0.800851	NA
seq2497311	24973-11	SL018387	MICAL-like protein 1	MILK1	Q8N3F8	85377	MICALL1	CAC>0	-0.0092762	0.010495	0.376868	2087	-0.0142668	0.0144318	0.323146	884	Age/Sex/Race	0.846717	NA
seq249753	24975-3	SL012627	Fc receptor-like A	FCRLA	Q7L513	84824	FCRLA	CAC>0	0.0168706	0.0115197	0.143209	2087	-0.013764	0.0171354	0.422049	884	Age/Sex/Race	0.609201	NA
seq2497718	24977-18	SL021182	Villin-like protein	VILL	O15195	50853	VILL	CAC>0	-0.0169618	0.0113827	0.136341	2087	-0.0131235	0.0147594	0.37416	884	Age/Sex/Race	0.596172	NA
seq2497718	24977-18	SL021182	Villin-like protein	VILL	O15195	50853	VILL	ln(CAC+1)	-0.066379	0.048704	0.17306	2087	-0.0223765	0.0640661	0.726968	884	Age/Sex/Race	0.479656	NA
seq2497917	24979-17	SL013051	Eukaryotic translation initiation factor 3 subunit B	EIF3B	P55884	8662	EIF3B	CAC>0	0.0119863	0.0095729	0.210669	2087	0.0021739	0.0138385	0.875208	884	Age/Sex/Race	0.715777	NA
seq2497917	24979-17	SL013051	Eukaryotic translation initiation factor 3 subunit B	EIF3B	P55884	8662	EIF3B	ln(CAC+1)	0.0900079	0.0409244	0.0279613	2087	-0.0315737	0.0600373	0.59909	884	Age/Sex/Race	0.200302	NA
seq249818	24981-8	SL023261	Cytoplasmic dynein 1 light intermediate chain 1	DC1L1	Q9Y6G9	51143	DYNC1LI1	ln(CAC+1)	0.0446552	0.0409303	0.275398	2087	-0.001166	0.0602987	0.984576	884	Age/Sex/Race	0.580004	NA
seq249818	24981-8	SL023261	Cytoplasmic dynein 1 light intermediate chain 1	DC1L1	Q9Y6G9	51143	DYNC1LI1	CAC>0	0.005254	0.0095688	0.583011	2087	0.0029016	0.0138964	0.834651	884	Age/Sex/Race	0.912825	NA
seq2498233	24982-33	SL019481	MAGUK p55 subfamily member 5	MPP5	Q8N3R9	64398	MPP5	ln(CAC+1)	-0.11461	0.048674	0.0186323	2087	0.042382	0.0645398	0.511558	884	Age/Sex/Race	0.158627	NA
seq2498233	24982-33	SL019481	MAGUK p55 subfamily member 5	MPP5	Q8N3R9	64398	MPP5	CAC>0	-0.0302421	0.0113725	0.0078922	2087	0.0102801	0.0148738	0.48965	884	Age/Sex/Race	0.110804	NA
seq24983119	24983-119	SL006623	ELKS/RAB6-interacting/CAST family member 1	RB6I2	Q8IUD2	23085	ERC1	CAC>0	0.0062196	0.0095486	0.514881	2087	-0.0093046	0.0137378	0.498394	884	Age/Sex/Race	0.895036	NA
seq24983119	24983-119	SL006623	ELKS/RAB6-interacting/CAST family member 1	RB6I2	Q8IUD2	23085	ERC1	ln(CAC+1)	0.0632367	0.0408332	0.121616	2087	-0.0736153	0.0595725	0.216891	884	Age/Sex/Race	0.409348	NA
seq25002	2500-2	SL004643	Angiopoietin-4	Angiopoietin-4	Q9Y264	51378	ANGPT4	ln(CAC+1)	0.146786	0.0509537	0.0040077	2087	-0.0287784	0.0693515	0.67827	884	Age/Sex/Race	0.0604753	NA
seq25002	2500-2	SL004643	Angiopoietin-4	Angiopoietin-4	Q9Y264	51378	ANGPT4	CAC>0	0.0202631	0.011925	0.0894283	2087	0.0033725	0.0159843	0.832945	884	Age/Sex/Race	0.488947	NA
seq250151	2501-51	SL000055	Cadherin-1	Cadherin E	P12830	999	CDH1	ln(CAC+1)	0.133158	0.0412937	0.0012807	2087	0.134555	0.0610203	0.0277061	884	Age/Sex/Race	0.0271463	0.0568297
seq25033194	25033-194	SL005680	Transitional endoplasmic reticulum ATPase	TER ATPase	P55072	7415	VCP	ln(CAC+1)	0.0151915	0.0420264	0.717781	2087	-0.0753792	0.0577523	0.192161	884	Age/Sex/Race	0.871424	NA
seq2503610	25036-10	SL023221	Ran GTPase-activating protein 1	RAGP1	P46060	5905	RANGAP1	CAC>0	0.0012684	0.0097356	0.896351	2087	-0.0002605	0.0146039	0.985775	884	Age/Sex/Race	0.983373	NA
seq2503610	25036-10	SL023221	Ran GTPase-activating protein 1	RAGP1	P46060	5905	RANGAP1	ln(CAC+1)	0.0416134	0.0416428	0.317769	2087	-0.0247727	0.0633613	0.69591	884	Age/Sex/Race	0.611616	NA
seq250374	25037-4	SL023188	Aspartyl aminopeptidase	DNPEP	Q9ULA0	23549	DNPEP	CAC>0	-0.0132462	0.011461	0.247913	2087	0.0183617	0.0171272	0.283978	884	Age/Sex/Race	0.751654	NA
seq250385	25038-5	SL023749	Wee1-like protein kinase 2	WEE2	P0C1S8	494551	WEE2	ln(CAC+1)	-0.0403705	0.0524706	0.441748	2087	0.122832	0.0735598	0.0953112	884	Age/Sex/Race	0.709703	NA
seq250385	25038-5	SL023749	Wee1-like protein kinase 2	WEE2	P0C1S8	494551	WEE2	CAC>0	-0.014837	0.0122615	0.226399	2087	0.0232706	0.0169617	0.17043	884	Age/Sex/Race	0.731479	NA
seq2503910	25039-10	SL015309	Kelch-like protein 3	KLHL3	Q9UH77	26249	KLHL3	ln(CAC+1)	-0.0297147	0.0472437	0.52944	2087	0.0755186	0.0711762	0.288977	884	Age/Sex/Race	0.764841	NA
seq2503910	25039-10	SL015309	Kelch-like protein 3	KLHL3	Q9UH77	26249	KLHL3	CAC>0	-0.005962	0.0110427	0.589323	2087	0.0117583	0.0164094	0.473837	884	Age/Sex/Race	0.915799	NA
seq2504111	25041-11	SL023167	6-phosphofructo-2-kinase/fructose-2,6-bisphosphatase 4	F264	Q16877	5210	PFKFB4	ln(CAC+1)	0.0399984	0.0465757	0.390559	2087	-0.0055818	0.060357	0.926338	884	Age/Sex/Race	0.669969	NA
seq2504111	25041-11	SL023167	6-phosphofructo-2-kinase/fructose-2,6-bisphosphatase 4	F264	Q16877	5210	PFKFB4	CAC>0	0.0111173	0.0108855	0.307234	2087	0.0023345	0.0139101	0.86676	884	Age/Sex/Race	0.808702	NA
seq250423	25042-3	SL011182	NAD-dependent malic enzyme, mitochondrial	MAOM	P23368	4200	ME2	ln(CAC+1)	0.0402196	0.0407521	0.32379	2087	-0.0846827	0.0598069	0.157148	884	Age/Sex/Race	0.61572	NA
seq2504374	25043-74	SL007297	Succinyl-CoA:3-ketoacid-coenzyme A transferase 1, mitochondrial	SCOT	P55809	5019	OXCT1	ln(CAC+1)	0.0594593	0.040722	0.144405	2087	-0.0924998	0.0597339	0.121855	884	Age/Sex/Race	0.441834	NA
seq2504830	25048-30	SL008652	Protein kinase C and casein kinase substrate in neurons protein 2	PACN2	Q9UNF0	11252	PACSIN2	CAC>0	0.0092369	0.0095719	0.334652	2087	-0.0111972	0.0136683	0.412888	884	Age/Sex/Race	0.825454	NA
seq2504830	25048-30	SL008652	Protein kinase C and casein kinase substrate in neurons protein 2	PACN2	Q9UNF0	11252	PACSIN2	ln(CAC+1)	0.0618498	0.0409389	0.130996	2087	-0.0865281	0.0592581	0.144595	884	Age/Sex/Race	0.42402	NA
seq250498	25049-8	SL025947	Nonspecific lipid-transfer protein:isoform SCPx	NLTP:isoform SCPx	P22307	6342	SCP2	CAC>0	0.0097072	0.0095395	0.308995	2087	0.0008386	0.0137949	0.95154	884	Age/Sex/Race	0.811386	NA
seq250498	25049-8	SL025947	Nonspecific lipid-transfer protein:isoform SCPx	NLTP:isoform SCPx	P22307	6342	SCP2	ln(CAC+1)	0.0748524	0.040791	0.0666445	2087	-0.0343842	0.0598455	0.565743	884	Age/Sex/Race	0.309409	NA
seq2505082	25050-82	SL010982	Tripeptidyl-peptidase 2	TPP2	P29144	7174	TPP2	CAC>0	0.0024939	0.0098089	0.799327	2087	-0.0078488	0.0134715	0.560296	884	Age/Sex/Race	0.962121	NA
seq25051104	25051-104	SL016208	Fat mass and obesity-associated protein	FTO	Q9C0B1	79068	FTO	CAC>0	0.0358697	0.0100864	0.0003846	2087	0.0006206	0.0143585	0.965536	884	Age/Sex/Race	0.0141831	0.974532
seq250523	25052-3	SL011260	Cytokine receptor-like factor 3	CRLF3	Q8IUI8	51379	CRLF3	CAC>0	0.0096383	0.0116785	0.409293	2087	-0.0119836	0.0169118	0.478762	884	Age/Sex/Race	0.857747	NA
seq250523	25052-3	SL011260	Cytokine receptor-like factor 3	CRLF3	Q8IUI8	51379	CRLF3	ln(CAC+1)	0.0063622	0.0499732	0.898706	2087	0.0139224	0.0734003	0.849606	884	Age/Sex/Race	0.95809	NA
seq250531	25053-1	SL023475	Cytoplasmic dynein 1 light intermediate chain 2	DC1L2	O43237	1783	DYNC1LI2	CAC>0	-0.0053564	0.0095577	0.57525	2087	-0.0079021	0.0137132	0.564597	884	Age/Sex/Race	0.910746	NA
seq250531	25053-1	SL023475	Cytoplasmic dynein 1 light intermediate chain 2	DC1L2	O43237	1783	DYNC1LI2	ln(CAC+1)	0.01889	0.0408927	0.644172	2087	-0.074583	0.05946	0.210052	884	Age/Sex/Race	0.836804	NA
seq2505415	25054-15	SL023173	Pre-mRNA-processing factor 19	PRP19	Q9UMS4	27339	PRPF19	CAC>0	-0.0009558	0.011153	0.931713	2087	0.0157495	0.0177084	0.374042	884	Age/Sex/Race	0.988945	NA
seq250549	2505-49	SL004144	GDNF family receptor alpha-3	GFRa-3	O60609	2676	GFRA3	CAC>0	0.0014195	0.011243	0.899538	2087	0.0536373	0.0162682	0.0010162	884	Age/Sex/Race	0.983851	NA
seq250549	2505-49	SL004144	GDNF family receptor alpha-3	GFRa-3	O60609	2676	GFRA3	ln(CAC+1)	0.0381037	0.0480951	0.4283	2087	0.263658	0.0704646	0.0001946	884	Age/Sex/Race	0.698658	NA
seq2505556	25055-56	SL023151	Oxysterol-binding protein 1	OSBP1	P22059	5007	OSBP	CAC>0	0.0057543	0.0095985	0.548903	2087	-0.0004032	0.0136109	0.976372	884	Age/Sex/Race	0.907336	NA
seq250572	25057-2	SL007965	Alpha-actinin-4	ACTN4	O43707	81	ACTN4	CAC>0	0.0031298	0.0102196	0.759439	2087	0.0065125	0.015115	0.666672	884	Age/Sex/Race	0.952937	NA
seq250572	25057-2	SL007965	Alpha-actinin-4	ACTN4	O43707	81	ACTN4	ln(CAC+1)	0.0461727	0.0437125	0.290963	2087	-0.0029331	0.0655913	0.964342	884	Age/Sex/Race	0.591417	NA
seq2505823	25058-23	SL023651	Membrane-associated phosphatidylinositol transfer protein 3	PITM3	Q9BZ71	83394	PITPNM3	CAC>0	0.0042006	0.0120015	0.726367	2087	-0.0182356	0.0166616	0.274049	884	Age/Sex/Race	0.945463	NA
seq2505823	25058-23	SL023651	Membrane-associated phosphatidylinositol transfer protein 3	PITM3	Q9BZ71	83394	PITPNM3	ln(CAC+1)	0.0202447	0.0513469	0.69342	2087	-0.073978	0.0723014	0.3065	884	Age/Sex/Race	0.857576	NA
seq2505918	25059-18	SL023202	Histone deacetylase 6	HDAC6	Q9UBN7	10013	HDAC6	CAC>0	-0.0045119	0.0096595	0.640483	2087	0.0076649	0.0137525	0.57743	884	Age/Sex/Race	0.922758	NA
seq2505918	25059-18	SL023202	Histone deacetylase 6	HDAC6	Q9UBN7	10013	HDAC6	ln(CAC+1)	0.0043809	0.0413292	0.915593	2087	-0.0341935	0.0596719	0.566775	884	Age/Sex/Race	0.965413	NA
seq2506018	25060-18	SL007243	NADP-dependent malic enzyme	MAOX	P48163	4199	ME1	ln(CAC+1)	0.0072304	0.0428158	0.865914	2087	0.0024853	0.0584759	0.966109	884	Age/Sex/Race	0.945666	NA
seq2506018	25060-18	SL007243	NADP-dependent malic enzyme	MAOX	P48163	4199	ME1	CAC>0	-0.0079758	0.010006	0.425483	2087	0.0040907	0.013476	0.761541	884	Age/Sex/Race	0.866025	NA
seq250618	25061-8	SL023618	Engulfment and cell motility protein 2	ELMO2	Q96JJ3	63916	ELMO2	ln(CAC+1)	0.121321	0.0414264	0.0034421	2087	0.0176694	0.0605863	0.770631	884	Age/Sex/Race	0.0540859	NA
seq250618	25061-8	SL023618	Engulfment and cell motility protein 2	ELMO2	Q96JJ3	63916	ELMO2	CAC>0	0.0145907	0.0096974	0.132578	2087	0.0143591	0.0139554	0.303795	884	Age/Sex/Race	0.590433	NA
seq2506434	25064-34	SL016545	Type I inositol-3,4-bisphosphate 4-phosphatase	INP4A	Q96PE3	3631	INPP4A	CAC>0	-0.0003326	0.0098531	0.973078	2087	-0.0115322	0.0139328	0.408066	884	Age/Sex/Race	0.996217	NA
seq2506522	25065-22	SL021471	Myosin-binding protein H	MYBPH	Q13203	4608	MYBPH	ln(CAC+1)	-0.0811459	0.0599323	0.175896	2087	-0.0573766	0.0704122	0.415369	884	Age/Sex/Race	0.483047	NA
seq2506632	25066-32	SL023321	Glycogenin-2	GLYG2	O15488	8908	GYG2	CAC>0	-0.0002617	0.0117408	0.982221	2087	-0.013856	0.0161499	0.391145	884	Age/Sex/Race	0.998276	NA
seq2506632	25066-32	SL023321	Glycogenin-2	GLYG2	O15488	8908	GYG2	ln(CAC+1)	-0.0173599	0.0502302	0.729673	2087	-0.1109	0.0700043	0.113512	884	Age/Sex/Race	0.877729	NA
seq25068131	25068-131	SL023235	Glutamate dehydrogenase 2, mitochondrial	DHE4	P49448	2747	GLUD2	CAC>0	0.0173372	0.0097594	0.0758024	2087	0.032107	0.0144587	0.0266327	884	Age/Sex/Race	0.446536	NA
seq25068131	25068-131	SL023235	Glutamate dehydrogenase 2, mitochondrial	DHE4	P49448	2747	GLUD2	ln(CAC+1)	0.0457181	0.041774	0.2739	2087	0.127863	0.0627647	0.0419311	884	Age/Sex/Race	0.579552	NA
seq2507018	25070-18	SL019928	Protein-methionine sulfoxide oxidase MICAL1	MICA1	Q8TDZ2	64780	MICAL1	ln(CAC+1)	0.0497737	0.0407288	0.221818	2087	-0.0654526	0.0602933	0.277967	884	Age/Sex/Race	0.528738	NA
seq2507018	25070-18	SL019928	Protein-methionine sulfoxide oxidase MICAL1	MICA1	Q8TDZ2	64780	MICAL1	CAC>0	0.002741	0.0095229	0.773507	2087	-0.0060819	0.0139033	0.661896	884	Age/Sex/Race	0.956046	NA
seq2507211	25072-11	SL023711	Chromodomain-helicase-DNA-binding protein 1-like	CHD1L	Q86WJ1	9557	CHD1L	CAC>0	0.0028567	0.0113089	0.800595	2087	0.0380072	0.0155195	0.0145202	884	Age/Sex/Race	0.963068	NA
seq2507313	25073-13	SL023205	Ubiquitin conjugation factor E4 A	UBE4A	Q14139	9354	UBE4A	CAC>0	-0.0180308	0.009641	0.0615917	2087	-0.0161683	0.0136332	0.235961	884	Age/Sex/Race	0.400112	NA
seq2507313	25073-13	SL023205	Ubiquitin conjugation factor E4 A	UBE4A	Q14139	9354	UBE4A	ln(CAC+1)	-0.0848378	0.0412405	0.0397964	2087	-0.0613652	0.059166	0.299942	884	Age/Sex/Race	0.238742	NA
seq25074119	25074-119	SL023723	Putative glycerol kinase 5	GLPK5	Q6ZS86	256356	GK5	ln(CAC+1)	0.0165229	0.0461886	0.720585	2087	0.0551933	0.0684418	0.420215	884	Age/Sex/Race	0.872134	NA
seq25074119	25074-119	SL023723	Putative glycerol kinase 5	GLPK5	Q6ZS86	256356	GK5	CAC>0	0.0076749	0.0107948	0.477174	2087	0.0100998	0.0157757	0.522202	884	Age/Sex/Race	0.886408	NA
seq250752	25075-2	SL023758	Zinc finger and BTB domain-containing protein 10	ZBT10	Q96DT7	65986	ZBTB10	ln(CAC+1)	-0.000132	0.0475673	0.997786	2087	0.127452	0.0780894	0.103011	884	Age/Sex/Race	0.99903	NA
seq250762	25076-2	SL004927	Selenium-binding protein 1	Selenium-binding protein 1	Q13228	8991	SELENBP1	CAC>0	0.0252808	0.0115584	0.028837	2087	-0.0129332	0.0162478	0.426247	884	Age/Sex/Race	0.256692	NA
seq250762	25076-2	SL004927	Selenium-binding protein 1	Selenium-binding protein 1	Q13228	8991	SELENBP1	ln(CAC+1)	0.0637427	0.0494884	0.197877	2087	-0.0329444	0.0705164	0.640481	884	Age/Sex/Race	0.506285	NA
seq2507813	25078-13	SL023441	Cysteine protease ATG4C	ATG4C	Q96DT6	84938	ATG4C	CAC>0	0.003449	0.0097378	0.723234	2087	-0.0021478	0.0136589	0.875086	884	Age/Sex/Race	0.944792	NA
seq2508016	25080-16	SL023140	UDP-glucuronosyltransferase 2B15	UDB15	P54855	7366	UGT2B15	ln(CAC+1)	0.0484091	0.042639	0.25637	2087	-0.0060169	0.0627839	0.923673	884	Age/Sex/Race	0.561205	NA
seq250816	25081-6	SL023601	Protein FAM160B1	F16B1	Q5W0V3	57700	FAM160B1	ln(CAC+1)	0.0444448	0.0409946	0.278419	2087	-0.0863871	0.0602621	0.152064	884	Age/Sex/Race	0.582296	NA
seq250816	25081-6	SL023601	Protein FAM160B1	F16B1	Q5W0V3	57700	FAM160B1	CAC>0	0.0015544	0.0095844	0.871176	2087	-0.0138734	0.0138967	0.318398	884	Age/Sex/Race	0.97825	NA
seq250823	25082-3	SL023201	Neural Wiskott-Aldrich syndrome protein	WASL	O00401	8976	WASL	CAC>0	0.0049873	0.0113246	0.659695	2087	0.0086664	0.01681	0.606298	884	Age/Sex/Race	0.928169	NA
seq250823	25082-3	SL023201	Neural Wiskott-Aldrich syndrome protein	WASL	O00401	8976	WASL	ln(CAC+1)	0.0637067	0.048433	0.188535	2087	0.0260481	0.0729448	0.721107	884	Age/Sex/Race	0.499535	NA
seq2508326	25083-26	SL006565	Protein diaphanous homolog 1	Diaphanous-related formin-1	O60610	1729	DIAPH1	CAC>0	0.013119	0.0096471	0.174014	2087	-0.0042207	0.0138675	0.760927	884	Age/Sex/Race	0.660926	NA
seq2508326	25083-26	SL006565	Protein diaphanous homolog 1	Diaphanous-related formin-1	O60610	1729	DIAPH1	ln(CAC+1)	0.106218	0.0412268	0.0100506	2087	-0.0436423	0.0601568	0.468353	884	Age/Sex/Race	0.111235	NA
seq2508537	25085-37	SL020137	Tether containing UBX domain for GLUT4	ASPC1	Q9BZE9	79058	ASPSCR1	ln(CAC+1)	0.0736867	0.0415605	0.076375	2087	-0.0644306	0.0599275	0.282606	884	Age/Sex/Race	0.333796	NA
seq2508537	25085-37	SL020137	Tether containing UBX domain for GLUT4	ASPC1	Q9BZE9	79058	ASPSCR1	CAC>0	0.0103776	0.0097187	0.285735	2087	-0.0050342	0.0138193	0.715728	884	Age/Sex/Race	0.790479	NA
seq2508683	25086-83	SL023408	GRAM domain-containing protein 2B	GRM2B	Q96HH9	65983	GRAMD2B	ln(CAC+1)	-0.0088534	0.0439713	0.840448	2087	0.0053345	0.0679189	0.937415	884	Age/Sex/Race	0.934558	NA
seq2508683	25086-83	SL023408	GRAM domain-containing protein 2B	GRM2B	Q96HH9	65983	GRAMD2B	CAC>0	0.0088862	0.0102758	0.387262	2087	0.0016802	0.0156529	0.914545	884	Age/Sex/Race	0.852355	NA
seq2508711	25087-11	SL023578	Dystrobrevin alpha	DTNA	Q9Y4J8	1837	DTNA	CAC>0	0.0098165	0.0109514	0.370163	2087	0.0455825	0.0170432	0.0076223	884	Age/Sex/Race	0.843765	NA
seq2508711	25087-11	SL023578	Dystrobrevin alpha	DTNA	Q9Y4J8	1837	DTNA	ln(CAC+1)	0.0611132	0.0468444	0.192174	2087	0.256085	0.0737471	0.0005408	884	Age/Sex/Race	0.502131	NA
seq2508842	25088-42	SL011990	Phosphorylase b kinase regulatory subunit alpha, skeletal muscle isoform	PHKA1	P46020	5255	PHKA1	CAC>0	0.0002627	0.0110248	0.980989	2087	-0.0066785	0.0169045	0.692887	884	Age/Sex/Race	0.998253	NA
seq2508842	25088-42	SL011990	Phosphorylase b kinase regulatory subunit alpha, skeletal muscle isoform	PHKA1	P46020	5255	PHKA1	ln(CAC+1)	-0.0547476	0.0471532	0.245751	2087	-0.0203798	0.0733524	0.781205	884	Age/Sex/Race	0.549424	NA
seq2508921	25089-21	SL004941	Transcription intermediary factor 1-beta	KRIP-1	Q13263	10155	TRIM28	ln(CAC+1)	0.0197855	0.0483261	0.682276	2087	-0.0024571	0.0712066	0.972481	884	Age/Sex/Race	0.851725	NA
seq2508921	25089-21	SL004941	Transcription intermediary factor 1-beta	KRIP-1	Q13263	10155	TRIM28	CAC>0	0.0217332	0.0112858	0.0542768	2087	0.0031629	0.0164103	0.847209	884	Age/Sex/Race	0.374344	NA
seq2509183	25091-83	SL014641	SLIT-ROBO Rho GTPase-activating protein 2	FNBP2	O75044	23380	SRGAP2	CAC>0	-0.0022866	0.0101999	0.822641	2087	0.0213867	0.0146766	0.14542	884	Age/Sex/Race	0.965117	NA
seq2509183	25091-83	SL014641	SLIT-ROBO Rho GTPase-activating protein 2	FNBP2	O75044	23380	SRGAP2	ln(CAC+1)	0.0165241	0.0436383	0.704979	2087	0.122367	0.0636256	0.0547729	884	Age/Sex/Race	0.864832	NA
seq2509232	25092-32	SL008265	ATP-dependent RNA helicase DDX1	DDX1	Q92499	1653	DDX1	CAC>0	0.01604	0.0095749	0.0940431	2087	-0.0036296	0.0139078	0.794171	884	Age/Sex/Race	0.502389	NA
seq2509232	25092-32	SL008265	ATP-dependent RNA helicase DDX1	DDX1	Q92499	1653	DDX1	ln(CAC+1)	0.0803031	0.040955	0.0500397	2087	-0.0615981	0.060313	0.307391	884	Age/Sex/Race	0.268712	NA
seq2509396	25093-96	SL023511	Vang-like protein 1	VANG1	Q8TAA9	81839	VANGL1	CAC>0	-0.0047985	0.0107372	0.654993	2087	0.0235898	0.0158375	0.136717	884	Age/Sex/Race	0.926081	NA
seq250949	25094-9	SL023136	Acetyl-coenzyme A synthetase, cytoplasmic	ACSA	Q9NR19	55902	ACSS2	CAC>0	0.0257807	0.011573	0.0260098	2087	0.0089165	0.015697	0.570156	884	Age/Sex/Race	0.240408	NA
seq250951	25095-1	SL023702	Synphilin-1	SNCAP	Q9Y6H5	9627	SNCAIP	CAC>0	-0.0010496	0.010494	0.920341	2087	-0.0052717	0.0147454	0.720791	884	Age/Sex/Race	0.98815	NA
seq250951	25095-1	SL023702	Synphilin-1	SNCAP	Q9Y6H5	9627	SNCAIP	ln(CAC+1)	-0.0278699	0.0448934	0.534798	2087	-0.0061428	0.0639853	0.923539	884	Age/Sex/Race	0.76834	NA
seq2509658	25096-58	SL021470	Myosin-binding protein C, fast-type	MYPC2	Q14324	4606	MYBPC2	ln(CAC+1)	0.0633006	0.0495237	0.201326	2087	0.0011373	0.0747503	0.987864	884	Age/Sex/Race	0.509624	NA
seq2509658	25096-58	SL021470	Myosin-binding protein C, fast-type	MYPC2	Q14324	4606	MYBPC2	CAC>0	0.0181822	0.011573	0.116314	2087	-0.0044003	0.0172267	0.798446	884	Age/Sex/Race	0.553101	NA
seq250994	25099-4	SL023615	Calcium-dependent secretion activator 2	CAPS2	Q86UW7	93664	CADPS2	ln(CAC+1)	0.0745802	0.0481323	0.121418	2087	0.0265098	0.0666718	0.69101	884	Age/Sex/Race	0.409348	NA
seq250994	25099-4	SL023615	Calcium-dependent secretion activator 2	CAPS2	Q86UW7	93664	CADPS2	CAC>0	0.0121779	0.0112534	0.279311	2087	0.0157892	0.0153577	0.304188	884	Age/Sex/Race	0.783801	NA
seq2510011	25100-11	SL023777	C-Maf-inducing protein	CMIP	Q8IY22	80790	CMIP	CAC>0	0.0095294	0.0095305	0.317487	2087	-0.0017346	0.0140662	0.901886	884	Age/Sex/Race	0.816861	NA
seq2510011	25100-11	SL023777	C-Maf-inducing protein	CMIP	Q8IY22	80790	CMIP	ln(CAC+1)	0.0848782	0.0407427	0.0373482	2087	-0.0443445	0.0610158	0.467559	884	Age/Sex/Race	0.232919	NA
seq2510223	25102-23	SL023490	Elongator complex protein 1	ELP1	O95163	8518	ELP1	ln(CAC+1)	0.0501388	0.0515384	0.330743	2087	0.0487107	0.0711915	0.494016	884	Age/Sex/Race	0.621908	NA
seq2510223	25102-23	SL023490	Elongator complex protein 1	ELP1	O95163	8518	ELP1	CAC>0	0.0242	0.0120373	0.0445153	2087	0.0129905	0.0164057	0.428674	884	Age/Sex/Race	0.326656	NA
seq2510345	25103-45	SL023757	Vacuolar protein sorting-associated protein 53 homolog	VPS53	Q5VIR6	55275	VPS53	CAC>0	0.0039412	0.0095905	0.681156	2087	-0.0055346	0.0139954	0.692598	884	Age/Sex/Race	0.935791	NA
seq2510345	25103-45	SL023757	Vacuolar protein sorting-associated protein 53 homolog	VPS53	Q5VIR6	55275	VPS53	ln(CAC+1)	0.0548405	0.0410159	0.181351	2087	-0.0721389	0.0606831	0.234847	884	Age/Sex/Race	0.490221	NA
seq2510410	25104-10	SL015296	Transcription factor CP2-like protein 1	TF2L1	Q9NZI6	29842	TFCP2L1	CAC>0	0.0008564	0.0095913	0.928859	2087	-0.0089913	0.0137045	0.511941	884	Age/Sex/Race	0.988754	NA
seq2510570	25105-70	SL013261	Eukaryotic translation initiation factor 2A	EIF2A	Q9BY44	83939	EIF2A	CAC>0	-0.0098417	0.0103752	0.342944	2087	0.0006001	0.0167018	0.971347	884	Age/Sex/Race	0.827118	NA
seq2510587	25105-87	SL013261	Eukaryotic translation initiation factor 2A	EIF2A	Q9BY44	83939	EIF2A	ln(CAC+1)	0.0714238	0.041229	0.0833563	2087	-0.0894444	0.0592499	0.131502	884	Age/Sex/Race	0.34968	NA
seq2510587	25105-87	SL013261	Eukaryotic translation initiation factor 2A	EIF2A	Q9BY44	83939	EIF2A	CAC>0	0.0070047	0.0096423	0.467639	2087	-0.0101665	0.0136685	0.457202	884	Age/Sex/Race	0.881719	NA
seq251086	25108-6	SL023419	Arginyl-tRNA--protein transferase 1	ATE1	O95260	11101	ATE1	ln(CAC+1)	0.0232571	0.0413086	0.57349	2087	-0.0867008	0.0599704	0.14861	884	Age/Sex/Race	0.79501	NA
seq2511019	25110-19	SL019831	Exocyst complex component 7	EXOC7	Q9UPT5	23265	EXOC7	ln(CAC+1)	-0.0524255	0.0466365	0.261087	2087	-0.0018932	0.0810532	0.98137	884	Age/Sex/Race	0.566367	NA
seq2511124	25111-24	SL023062	E3 ubiquitin-protein ligase RAD18	RAD18	Q9NS91	56852	RAD18	CAC>0	0.0192005	0.0110143	0.0814407	2087	0.0071383	0.0159905	0.655409	884	Age/Sex/Race	0.464	NA
seq2511124	25111-24	SL023062	E3 ubiquitin-protein ligase RAD18	RAD18	Q9NS91	56852	RAD18	ln(CAC+1)	0.0415498	0.0471491	0.378287	2087	0.0122446	0.0693899	0.859973	884	Age/Sex/Race	0.66045	NA
seq251126	25112-6	SL021541	Ribosomal protein S6 kinase beta-2	KS6B2	Q9UBS0	6199	RPS6KB2	CAC>0	-0.0074628	0.0122745	0.543259	2087	0.0080812	0.0148504	0.586462	884	Age/Sex/Race	0.907336	NA
seq251126	25112-6	SL021541	Ribosomal protein S6 kinase beta-2	KS6B2	Q9UBS0	6199	RPS6KB2	ln(CAC+1)	-0.0170605	0.0525185	0.745329	2087	-0.0072309	0.0644469	0.910691	884	Age/Sex/Race	0.887193	NA
seq25114256	25114-256	SL023241	TBC1 domain family member 24	TBC24	Q9ULP9	57465	TBC1D24	ln(CAC+1)	0.0042144	0.0425479	0.921107	2087	0.103328	0.0672331	0.124686	884	Age/Sex/Race	0.96812	NA
seq2511521	25115-21	SL011321	FH1/FH2 domain-containing protein 1	FHOD1	Q9Y613	29109	FHOD1	CAC>0	0.0041102	0.0096055	0.66877	2087	-0.0100985	0.0137075	0.461496	884	Age/Sex/Race	0.931733	NA
seq2511611	25116-11	SL023346	Coiled-coil domain-containing protein 9	CCDC9	Q9Y3X0	26093	CCDC9	ln(CAC+1)	0.0689544	0.0409989	0.0927457	2087	-0.0542316	0.0608546	0.373084	884	Age/Sex/Race	0.364856	NA
seq2511717	25117-17	SL002742	PGM5	PGM5	Q15124	5239	PGM5	ln(CAC+1)	-0.0345852	0.044761	0.439809	2087	-0.0859044	0.0616856	0.164088	884	Age/Sex/Race	0.708636	NA
seq2511717	25117-17	SL002742	PGM5	PGM5	Q15124	5239	PGM5	CAC>0	-0.0155057	0.0104581	0.138318	2087	-0.0202627	0.0142157	0.154402	884	Age/Sex/Race	0.600274	NA
seq2511845	25118-45	SL023646	Protein bicaudal D homolog 1	BICD1	Q96G01	636	BICD1	ln(CAC+1)	-0.0287681	0.0456257	0.528421	2087	-0.11817	0.0655081	0.0715885	884	Age/Sex/Race	0.76458	NA
seq251217	25121-7	SL012549	Nodal modulator 2	NOMO2	Q5JPE7	283820	NOMO2	ln(CAC+1)	0.0663964	0.040991	0.105431	2087	0.100754	0.0600551	0.0937628	884	Age/Sex/Race	0.387419	NA
seq251217	25121-7	SL012549	Nodal modulator 2	NOMO2	Q5JPE7	283820	NOMO2	CAC>0	0.0107118	0.0095841	0.26384	2087	0.0194504	0.0138473	0.160482	884	Age/Sex/Race	0.773929	NA
seq25123198	25123-198	SL023172	DNA-(apurinic or apyrimidinic site) lyase 2	APEX2	Q9UBZ4	27301	APEX2	CAC>0	0.0048771	0.0109211	0.655227	2087	0.0450596	0.0179477	0.0122312	884	Age/Sex/Race	0.926081	NA
seq25123198	25123-198	SL023172	DNA-(apurinic or apyrimidinic site) lyase 2	APEX2	Q9UBZ4	27301	APEX2	ln(CAC+1)	0.0167702	0.0467255	0.7197	2087	0.170655	0.0779424	0.0288226	884	Age/Sex/Race	0.871853	NA
seq2512421	25124-21	SL014672	Zinc finger and BTB domain-containing protein 7A	ZBT7A	O95365	51341	ZBTB7A	CAC>0	9.43e-06	0.0115677	0.99935	2087	0.0287814	0.0185195	0.120517	884	Age/Sex/Race	0.999802	NA
seq2512421	25124-21	SL014672	Zinc finger and BTB domain-containing protein 7A	ZBT7A	O95365	51341	ZBTB7A	ln(CAC+1)	-0.0447205	0.0494813	0.366214	2087	0.161851	0.0802817	0.0441001	884	Age/Sex/Race	0.651007	NA
seq251257	25125-7	SL020974	SH3 and cysteine-rich domain-containing protein	STAC	Q99469	6769	STAC	CAC>0	-0.016275	0.0128957	0.207071	2087	-0.0023828	0.0170719	0.88903	884	Age/Sex/Race	0.712021	NA
seq2512619	25126-19	SL023614	E3 ubiquitin-protein ligase HECW2	HECW2	Q9P2P5	57520	HECW2	ln(CAC+1)	-0.0061364	0.0523493	0.906696	2087	0.0084797	0.0678527	0.900575	884	Age/Sex/Race	0.961	NA
seq2512619	25126-19	SL023614	E3 ubiquitin-protein ligase HECW2	HECW2	Q9P2P5	57520	HECW2	CAC>0	0.0139108	0.012232	0.255567	2087	-0.0068929	0.0156361	0.659442	884	Age/Sex/Race	0.759867	NA
seq251465	2514-65	SL025848	Ephrin-B3:Extracellular domain	Ephrin-B3:ECD	Q15768	1949	EFNB3	ln(CAC+1)	0.0480122	0.0480021	0.317325	2087	0.23014	0.0634009	0.0002999	884	Age/Sex/Race	0.611144	NA
seq251514	2515-14	SL004143	GDNF family receptor alpha-2	GFRa-2	O00451	2675	GFRA2	CAC>0	-0.0059156	0.0097558	0.544336	2087	-0.0139998	0.0142665	0.326712	884	Age/Sex/Race	0.907336	NA
seq251657	2516-57	SL003193	C-C motif chemokine 21	6Ckine	O00585	6366	CCL21	ln(CAC+1)	0.134825	0.0416077	0.0012125	2087	0.140199	0.0607431	0.0212264	884	Age/Sex/Race	0.0263048	0.0466611
seq251657	2516-57	SL003193	C-C motif chemokine 21	6Ckine	O00585	6366	CCL21	CAC>0	0.0264227	0.0097324	0.0066836	2087	0.0388867	0.0139802	0.0055256	884	Age/Sex/Race	0.100644	NA
seq2520915	25209-15	SL008450	Sodium/potassium-transporting ATPase gamma chain	ATNG	P54710	486	FXYD2	ln(CAC+1)	0.114648	0.0431974	0.0080136	2087	0.143219	0.0638602	0.025165	884	Age/Sex/Race	0.0965372	NA
seq2520915	25209-15	SL008450	Sodium/potassium-transporting ATPase gamma chain	ATNG	P54710	486	FXYD2	CAC>0	0.0131127	0.0101096	0.194758	2087	0.0274202	0.0147306	0.063016	884	Age/Sex/Race	0.694661	NA
seq2521114	25211-14	SL007740	Guanine nucleotide-binding protein G(I)/G(S)/G(O) gamma-12 subunit	GBG12	Q9UBI6	55970	GNG12	CAC>0	0.0052422	0.0110851	0.636328	2087	-0.0028747	0.0163391	0.860383	884	Age/Sex/Race	0.922758	NA
seq2521114	25211-14	SL007740	Guanine nucleotide-binding protein G(I)/G(S)/G(O) gamma-12 subunit	GBG12	Q9UBI6	55970	GNG12	ln(CAC+1)	0.0388197	0.0474213	0.413101	2087	-0.0383007	0.0708855	0.589115	884	Age/Sex/Race	0.688947	NA
seq252151	25215-1	SL023225	Mitochondrial import inner membrane translocase subunit Tim10	TIM10	P62072	26519	TIMM10	ln(CAC+1)	0.118025	0.043628	0.0068808	2087	-0.0642294	0.0631468	0.309364	884	Age/Sex/Race	0.0875007	NA
seq252151	25215-1	SL023225	Mitochondrial import inner membrane translocase subunit Tim10	TIM10	P62072	26519	TIMM10	CAC>0	0.0260095	0.0101993	0.0108392	2087	0.0044294	0.014561	0.761049	884	Age/Sex/Race	0.135814	NA
seq252168	25216-8	SL004476	Calgranulin A	Calgranulin A	P05109	6279	S100A8	CAC>0	0.0192757	0.0102262	0.0595773	2087	-0.0103773	0.0132297	0.433019	884	Age/Sex/Race	0.394404	NA
seq252168	25216-8	SL004476	Calgranulin A	Calgranulin A	P05109	6279	S100A8	ln(CAC+1)	0.0363364	0.0437816	0.406663	2087	-0.0015457	0.0574242	0.978532	884	Age/Sex/Race	0.683474	NA
seq2521735	25217-35	SL009248	Sperm protein associated with the nucleus on the X chromosome A	SPANXA	Q9NS26	30014	SPANXA1	CAC>0	-0.0206451	0.0098861	0.0368915	2087	-0.0048781	0.0134323	0.716573	884	Age/Sex/Race	0.294601	NA
seq2521735	25217-35	SL009248	Sperm protein associated with the nucleus on the X chromosome A	SPANXA	Q9NS26	30014	SPANXA1	ln(CAC+1)	-0.112838	0.0422684	0.0076539	2087	-0.0218526	0.0582829	0.707796	884	Age/Sex/Race	0.0932924	NA
seq2521810	25218-10	SL015380	Signal peptidase complex subunit 1	SPCS1	Q9Y6A9	28972	SPCS1	ln(CAC+1)	-0.0346741	0.0497569	0.485963	2087	0.0262839	0.0772036	0.733599	884	Age/Sex/Race	0.737928	NA
seq2521810	25218-10	SL015380	Signal peptidase complex subunit 1	SPCS1	Q9Y6A9	28972	SPCS1	CAC>0	-0.006484	0.0116303	0.577241	2087	-0.0018691	0.0177938	0.916366	884	Age/Sex/Race	0.910784	NA
seq252208	25220-8	SL023179	Cysteine-rich tail protein 1	CRTP1	A8MQ03	375791	CYSRT1	ln(CAC+1)	-0.0175763	0.0418768	0.674737	2087	-0.0033911	0.0615672	0.956088	884	Age/Sex/Race	0.848671	NA
seq2522514	25225-14	SL021546	Ferritin heavy polypeptide-like 17	FHL17	Q9BXU8	53940	FTHL17	ln(CAC+1)	0.0521058	0.044728	0.244173	2087	-0.0335704	0.0645618	0.603213	884	Age/Sex/Race	0.54874	NA
seq2522514	25225-14	SL021546	Ferritin heavy polypeptide-like 17	FHL17	Q9BXU8	53940	FTHL17	CAC>0	0.0037877	0.0104575	0.717238	2087	-0.002092	0.0148814	0.888234	884	Age/Sex/Race	0.943318	NA
seq2522720	25227-20	SL023731	Transcription elongation factor A protein-like 2	TCAL2	Q9H3H9	140597	TCEAL2	ln(CAC+1)	0.0716384	0.0516306	0.165432	2087	0.109467	0.074616	0.142714	884	Age/Sex/Race	0.46947	NA
seq2522720	25227-20	SL023731	Transcription elongation factor A protein-like 2	TCAL2	Q9H3H9	140597	TCEAL2	CAC>0	0.0269295	0.0120589	0.0256442	2087	0.016942	0.017208	0.32512	884	Age/Sex/Race	0.238595	NA
seq252324	25232-4	SL011303	EH domain-containing protein 3	EHD3	Q9NZN3	30845	EHD3	CAC>0	0.0057291	0.0095359	0.548043	2087	-0.0092304	0.0138955	0.50669	884	Age/Sex/Race	0.907336	NA
seq252324	25232-4	SL011303	EH domain-containing protein 3	EHD3	Q9NZN3	30845	EHD3	ln(CAC+1)	0.0487581	0.0407877	0.232062	2087	-0.0818928	0.0602451	0.174392	884	Age/Sex/Race	0.537791	NA
seq252331	2523-31	SL000563	C-C motif chemokine 5	RANTES	P13501	6352	CCL5	CAC>0	0.0043925	0.0095542	0.645744	2087	-0.0087526	0.0138244	0.526816	884	Age/Sex/Race	0.924428	NA
seq252331	2523-31	SL000563	C-C motif chemokine 5	RANTES	P13501	6352	CCL5	ln(CAC+1)	0.0387143	0.0408697	0.343615	2087	-0.0798723	0.0599376	0.183011	884	Age/Sex/Race	0.631282	NA
seq252332	25233-2	SL023506	Mannose-6-phosphate isomerase	MPI	P34949	4351	MPI	ln(CAC+1)	0.0792556	0.0422175	0.0606147	2087	-0.0965199	0.0610602	0.114299	884	Age/Sex/Race	0.295829	NA
seq252332	25233-2	SL023506	Mannose-6-phosphate isomerase	MPI	P34949	4351	MPI	CAC>0	0.0103492	0.0098734	0.29467	2087	-0.0105033	0.0140878	0.456132	884	Age/Sex/Race	0.797558	NA
seq252352	25235-2	SL023434	Diphthine methyltransferase	DPH7	Q9BTV6	92715	DPH7	CAC>0	-0.0015504	0.0100119	0.876947	2087	-0.01557	0.0156232	0.319236	884	Age/Sex/Race	0.98042	NA
seq252352	25235-2	SL023434	Diphthine methyltransferase	DPH7	Q9BTV6	92715	DPH7	ln(CAC+1)	0.0412118	0.0428254	0.336	2087	-0.115397	0.0677163	0.0887124	884	Age/Sex/Race	0.626414	NA
seq2523611	25236-11	SL023638	Methyltransferase-like 26	MTL26	Q96S19	84326	METTL26	ln(CAC+1)	-0.0015193	0.0427404	0.971647	2087	-0.0558638	0.0638752	0.382042	884	Age/Sex/Race	0.987911	NA
seq2523611	25236-11	SL023638	Methyltransferase-like 26	MTL26	Q96S19	84326	METTL26	CAC>0	-0.0076412	0.0099884	0.444356	2087	-0.0072554	0.0147254	0.622339	884	Age/Sex/Race	0.874158	NA
seq252386	25238-6	SL023595	Apoptosis facilitator Bcl-2-like protein 14	B2L14	Q9BZR8	79370	BCL2L14	CAC>0	0.0007398	0.0107922	0.945353	2087	0.0080329	0.0164423	0.625282	884	Age/Sex/Race	0.990723	NA
seq252401	25240-1	SL023403	Protein-lysine N-methyltransferase EEF2KMT	EF2KT	Q96G04	196483	EEF2KMT	CAC>0	-0.0070417	0.0107811	0.513731	2087	-0.0311376	0.0145752	0.0329269	884	Age/Sex/Race	0.894853	NA
seq252401	25240-1	SL023403	Protein-lysine N-methyltransferase EEF2KMT	EF2KT	Q96G04	196483	EEF2KMT	ln(CAC+1)	-0.0511228	0.0461168	0.267752	2087	-0.130079	0.0632543	0.0400346	884	Age/Sex/Race	0.573144	NA
seq2524212	25242-12	SL023499	Ciliogenesis-associated TTC17-interacting protein	CATIP	Q7Z7H3	375307	CATIP	CAC>0	0.0185342	0.009925	0.0619819	2087	0.0196502	0.014203	0.166856	884	Age/Sex/Race	0.400662	NA
seq252449	25244-9	SL011243	Probable E3 ubiquitin-protein ligase HECTD3	HECD3	Q5T447	79654	HECTD3	CAC>0	-0.0005701	0.0105354	0.956847	2087	-0.0089848	0.0162502	0.580468	884	Age/Sex/Race	0.995289	NA
seq252449	25244-9	SL011243	Probable E3 ubiquitin-protein ligase HECTD3	HECD3	Q5T447	79654	HECTD3	ln(CAC+1)	0.0039237	0.0450744	0.930641	2087	-0.0501979	0.070502	0.47665	884	Age/Sex/Race	0.971299	NA
seq2524522	25245-22	SL023554	Synembryn-A	RIC8A	Q9NPQ8	60626	RIC8A	ln(CAC+1)	0.279543	0.0456693	1.11e-09	2087	0.257345	0.068386	0.0001789	884	Age/Sex/Race	7.29371e-07	0.00131491
seq252456	2524-56	SL003280	High mobility group protein B1	HMG-1	P09429	3146	HMGB1	ln(CAC+1)	-0.0124566	0.0411275	0.762013	2087	0.142576	0.0626617	0.0231266	884	Age/Sex/Race	0.896736	NA
seq2524712	25247-12	SL023596	Armadillo repeat-containing protein 8	ARMC8	Q8IUR7	25852	ARMC8	CAC>0	6.2e-05	0.0101876	0.995147	2087	0.004681	0.0147788	0.751518	884	Age/Sex/Race	0.999802	NA
seq2524712	25247-12	SL023596	Armadillo repeat-containing protein 8	ARMC8	Q8IUR7	25852	ARMC8	ln(CAC+1)	-0.0017629	0.0435865	0.967741	2087	-0.0118942	0.064128	0.852899	884	Age/Sex/Race	0.987333	NA
seq2524828	25248-28	SL007255	Protein numb homolog	NUMB	P49757	8650	NUMB	CAC>0	-0.0060401	0.0095232	0.525986	2087	-0.00411	0.0140483	0.769925	884	Age/Sex/Race	0.902283	NA
seq2524933	25249-33	SL023375	Pyruvate dehydrogenase E1 component subunit alpha, testis-specific form, mitochondrial	ODPAT	P29803	5161	PDHA2	ln(CAC+1)	0.0177987	0.0417202	0.6697	2087	-0.0951012	0.0602352	0.114735	884	Age/Sex/Race	0.846791	NA
seq2524933	25249-33	SL023375	Pyruvate dehydrogenase E1 component subunit alpha, testis-specific form, mitochondrial	ODPAT	P29803	5161	PDHA2	CAC>0	-0.0021419	0.0097517	0.826171	2087	-0.0087731	0.0138987	0.528064	884	Age/Sex/Race	0.965117	NA
seq252516	25251-6	SL018016	Ectonucleotide pyrophosphatase/phosphodiesterase family member 3	ENPP3	O14638	5169	ENPP3	CAC>0	-0.0002523	0.009944	0.979764	2087	0.0112254	0.0136262	0.41027	884	Age/Sex/Race	0.997478	NA
seq2525229	25252-29	SL023183	MTSS1-like protein	MTSSL	Q765P7	92154	MTSS2	CAC>0	7.86e-05	0.009571	0.993445	2087	-0.0008864	0.0136838	0.948363	884	Age/Sex/Race	0.999802	NA
seq2525229	25252-29	SL023183	MTSS1-like protein	MTSSL	Q765P7	92154	MTSS2	ln(CAC+1)	0.0435754	0.0409375	0.287255	2087	-0.0248143	0.0593689	0.676072	884	Age/Sex/Race	0.589183	NA
seq2525317	25253-17	SL010840	Guanine nucleotide-binding protein G(s) subunit alpha isoforms	GNAS	Q5JWF2|P63092	2778|2778	GNAS|GNAS	ln(CAC+1)	-0.0808765	0.0429483	0.0598241	2087	0.155183	0.0648904	0.0169906	884	Age/Sex/Race	0.293896	NA
seq2525317	25253-17	SL010840	Guanine nucleotide-binding protein G(s) subunit alpha isoforms	GNAS	Q5JWF2|P63092	2778|2778	GNAS|GNAS	CAC>0	-0.0213422	0.0100361	0.033575	2087	0.0208476	0.0149871	0.164566	884	Age/Sex/Race	0.280555	NA
seq252554	25255-4	SL023491	Transmembrane and ubiquitin-like domain-containing protein 1	TMUB1	Q9BVT8	83590	TMUB1	CAC>0	0.0123387	0.0106029	0.244673	2087	0.0201036	0.0156693	0.199833	884	Age/Sex/Race	0.750079	NA
seq252554	25255-4	SL023491	Transmembrane and ubiquitin-like domain-containing protein 1	TMUB1	Q9BVT8	83590	TMUB1	ln(CAC+1)	0.0124722	0.0453772	0.783454	2087	0.013619	0.0680519	0.841428	884	Age/Sex/Race	0.906105	NA
seq25256153	25256-153	SL003681	Elongation factor 1-alpha 1	EF-1-alpha-1	P68104	1915	EEF1A1	CAC>0	0.0076982	0.0095555	0.420546	2087	0.0094096	0.0138579	0.497312	884	Age/Sex/Race	0.866025	NA
seq25256153	25256-153	SL003681	Elongation factor 1-alpha 1	EF-1-alpha-1	P68104	1915	EEF1A1	ln(CAC+1)	0.071071	0.040859	0.0821082	2087	0.0028771	0.0601456	0.961858	884	Age/Sex/Race	0.347266	NA
seq2525623	25256-23	SL003681	Elongation factor 1-alpha 1	EF-1-alpha-1	P68104	1915	EEF1A1	CAC>0	0.0059653	0.0095535	0.532428	2087	-0.0037129	0.0137142	0.786657	884	Age/Sex/Race	0.903237	NA
seq2525623	25256-23	SL003681	Elongation factor 1-alpha 1	EF-1-alpha-1	P68104	1915	EEF1A1	ln(CAC+1)	0.0542893	0.0408601	0.184105	2087	-0.0515341	0.0594834	0.386529	884	Age/Sex/Race	0.494093	NA
seq25257162	25257-162	SL009568	Oligodendrocyte transcription factor 1	OLIG1	Q8TAK6	116448	OLIG1	CAC>0	-0.0131343	0.0117647	0.264371	2087	0.0111184	0.0164604	0.49956	884	Age/Sex/Race	0.773929	NA
seq2525841	25258-41	SL023556	Spermatogenesis-associated protein 5	SPAT5	Q8NB90	166378	SPATA5	CAC>0	0.0114599	0.0107395	0.286056	2087	-0.0134264	0.0169749	0.429184	884	Age/Sex/Race	0.790479	NA
seq252597	25259-7	SL023286	Uncharacterized protein C17orf62	CQ062	Q9BQA9	79415	CYBC1	ln(CAC+1)	0.0165089	0.0477729	0.7297	2087	0.0782336	0.0675668	0.247231	884	Age/Sex/Race	0.877729	NA
seq2526062	25260-62	SL012564	Uncharacterized protein C15orf17	CO017	Q5XKK7	57184	FAM219B	CAC>0	0.0019449	0.0111616	0.861687	2087	-0.0085956	0.0147944	0.561385	884	Age/Sex/Race	0.97607	NA
seq2526142	25261-42	SL023719	Ankyrin repeat and SAM domain-containing protein 3	ANKS3	Q6ZW76	124401	ANKS3	ln(CAC+1)	0.0270097	0.0525115	0.607056	2087	-0.0016852	0.0741857	0.981882	884	Age/Sex/Race	0.814819	NA
seq252626	25262-6	SL011161	Centromere/kinetochore protein zw10 homolog	ZW10	O43264	9183	ZW10	CAC>0	0.0080648	0.009649	0.403351	2087	0.0134226	0.0139355	0.335714	884	Age/Sex/Race	0.856733	NA
seq252634	25263-4	SL006637	Rho GTPase-activating protein 24	RHG24	Q8N264	83478	ARHGAP24	CAC>0	-0.017786	0.0114061	0.119067	2087	0.0066126	0.0153884	0.667511	884	Age/Sex/Race	0.559322	NA
seq25264102	25264-102	SL004094	SHIP	SHIP	Q92835	3635	INPP5D	CAC>0	0.0288352	0.0099791	0.0038977	2087	0.0004213	0.0141417	0.976239	884	Age/Sex/Race	0.0720385	NA
seq25264102	25264-102	SL004094	SHIP	SHIP	Q92835	3635	INPP5D	ln(CAC+1)	0.159696	0.0426365	0.0001849	2087	-0.0252351	0.0613555	0.680957	884	Age/Sex/Race	0.00648766	0.722038
seq252658	25265-8	SL021943	Formin-binding protein 1	FNBP1	Q96RU3	23048	FNBP1	CAC>0	0.0105776	0.0101741	0.298621	2087	0.0382693	0.0154774	0.0136022	884	Age/Sex/Race	0.802311	NA
seq2526614	25266-14	SL023575	Oxysterol-binding protein-related protein 1	OSBL1	Q9BXW6	114876	OSBPL1A	ln(CAC+1)	0.0456866	0.0415767	0.271961	2087	-0.0541413	0.0574389	0.34615	884	Age/Sex/Race	0.577138	NA
seq2526710	25267-10	SL014614	Heat shock 70 kDa protein 12A	HS12A	O43301	259217	HSPA12A	ln(CAC+1)	-0.0650168	0.0415311	0.117618	2087	0.0039795	0.0614351	0.948367	884	Age/Sex/Race	0.405023	NA
seq2526910	25269-10	SL021465	Nardilysin	NRDC	O43847	4898	NRDC	CAC>0	0.0125203	0.0116514	0.28269	2087	0.000572	0.0166866	0.972661	884	Age/Sex/Race	0.787695	NA
seq2526910	25269-10	SL021465	Nardilysin	NRDC	O43847	4898	NRDC	ln(CAC+1)	0.0220454	0.0498606	0.658434	2087	-0.019073	0.0724008	0.792276	884	Age/Sex/Race	0.840979	NA
seq252703	25270-3	SL013764	Probable transcription factor PML	PML	P29590	5371	PML	ln(CAC+1)	0.0831642	0.0446871	0.0628801	2087	0.0793587	0.0627305	0.20618	884	Age/Sex/Race	0.302796	NA
seq2527217	25272-17	SL023593	Cadherin-23	CAD23	Q9H251	64072	CDH23	ln(CAC+1)	-0.0311498	0.0418457	0.45672	2087	-0.004467	0.0607347	0.941385	884	Age/Sex/Race	0.720938	NA
seq2527217	25272-17	SL023593	Cadherin-23	CAD23	Q9H251	64072	CDH23	CAC>0	-0.0056627	0.0097812	0.562695	2087	0.0019988	0.0139971	0.886481	884	Age/Sex/Race	0.90932	NA
seq2527380	25273-80	SL004895	Caldesmon	Caldesmon	Q05682	800	CALD1	CAC>0	0.0074138	0.009556	0.437943	2087	-0.013365	0.0136936	0.329332	884	Age/Sex/Race	0.873711	NA
seq2527380	25273-80	SL004895	Caldesmon	Caldesmon	Q05682	800	CALD1	ln(CAC+1)	0.0483678	0.0408767	0.236841	2087	-0.0855059	0.0593792	0.150224	884	Age/Sex/Race	0.543112	NA
seq252742	25274-2	SL021521	Ankyrin repeat domain-containing protein 2	ANKR2	Q9GZV1	26287	ANKRD2	ln(CAC+1)	0.0449314	0.0410972	0.27439	2087	-0.075006	0.0617963	0.225164	884	Age/Sex/Race	0.579584	NA
seq252742	25274-2	SL021521	Ankyrin repeat domain-containing protein 2	ANKR2	Q9GZV1	26287	ANKRD2	CAC>0	-0.0024131	0.0096084	0.801727	2087	-0.0075581	0.0142516	0.596014	884	Age/Sex/Race	0.963475	NA
seq2527530	25275-30	SL007298	Histone deacetylase 4	HDAC4	P56524	9759	HDAC4	ln(CAC+1)	0.0985974	0.0548785	0.0725363	2087	0.15451	0.0668736	0.0210922	884	Age/Sex/Race	0.324051	NA
seq2527530	25275-30	SL007298	Histone deacetylase 4	HDAC4	P56524	9759	HDAC4	CAC>0	0.0178596	0.0128309	0.164095	2087	0.0336099	0.0154172	0.0295199	884	Age/Sex/Race	0.646539	NA
seq2527632	25276-32	SL023438	Rab-like protein 6	RABL6	Q3YEC7	55684	RABL6	CAC>0	0.008325	0.0097733	0.394419	2087	8.22e-05	0.0141231	0.995358	884	Age/Sex/Race	0.8556	NA
seq2527632	25276-32	SL023438	Rab-like protein 6	RABL6	Q3YEC7	55684	RABL6	ln(CAC+1)	0.0770855	0.0417871	0.0652204	2087	-0.0243737	0.0612751	0.690893	884	Age/Sex/Race	0.306544	NA
seq2527751	25277-51	SL023690	Pantothenate kinase 1	PANK1	Q8TE04	53354	PANK1	ln(CAC+1)	-0.0359028	0.0546338	0.511154	2087	0.104675	0.0841272	0.213743	884	Age/Sex/Race	0.756688	NA
seq2527841	25278-41	SL011159	Rho GTPase-activating protein 6	RHG06	O43182	395	ARHGAP6	CAC>0	0.0061642	0.0095894	0.520418	2087	-0.0137416	0.0135923	0.312302	884	Age/Sex/Race	0.900545	NA
seq2527944	25279-44	SL023268	Nuclear valosin-containing protein-like	NVL	O15381	4931	NVL	CAC>0	-0.0096521	0.0137663	0.483293	2087	-0.0138299	0.0148213	0.351019	884	Age/Sex/Race	0.888247	NA
seq2527944	25279-44	SL023268	Nuclear valosin-containing protein-like	NVL	O15381	4931	NVL	ln(CAC+1)	-0.0913189	0.0588704	0.12101	2087	-0.0694689	0.0642992	0.28026	884	Age/Sex/Race	0.40916	NA
seq252802	25280-2	SL023160	LIM domain-containing protein 1	LIMD1	Q9UGP4	8994	LIMD1	CAC>0	-0.0032742	0.0096762	0.735109	2087	-0.0135218	0.0136084	0.320674	884	Age/Sex/Race	0.946556	NA
seq2528150	25281-50	SL023587	Dipeptidyl peptidase 8	DPP8	Q6V1X1	54878	DPP8	CAC>0	-0.0109822	0.0112173	0.327673	2087	-0.0133042	0.0174183	0.445185	884	Age/Sex/Race	0.822992	NA
seq252826	25282-6	SL014591	Antizyme inhibitor 1	AZIN1	O14977	51582	AZIN1	ln(CAC+1)	-0.0696641	0.0468699	0.137344	2087	0.0430466	0.0661299	0.515256	884	Age/Sex/Race	0.43237	NA
seq252832	25283-2	SL019945	Catenin alpha-3	CTNA3	Q9UI47	29119	CTNNA3	ln(CAC+1)	-0.0806076	0.050735	0.112258	2087	-0.105301	0.0720846	0.144427	884	Age/Sex/Race	0.395998	NA
seq252832	25283-2	SL019945	Catenin alpha-3	CTNA3	Q9UI47	29119	CTNNA3	CAC>0	-0.0155837	0.0118607	0.189028	2087	-0.0315746	0.0165991	0.0574725	884	Age/Sex/Race	0.684516	NA
seq2528447	25284-47	SL022666	Ubiquitin-like modifier-activating enzyme 6	UBA6	A0AVT1	55236	UBA6	ln(CAC+1)	0.0593432	0.041212	0.150032	2087	-0.0779968	0.0585626	0.183253	884	Age/Sex/Race	0.449524	NA
seq2528514	25285-14	SL023668	Kelch repeat and BTB domain-containing protein 11	KBTBB	O94819	9920	KBTBD11	ln(CAC+1)	-0.0180482	0.0438824	0.680905	2087	-0.118968	0.0665191	0.0740423	884	Age/Sex/Race	0.850749	NA
seq2528514	25285-14	SL023668	Kelch repeat and BTB domain-containing protein 11	KBTBB	O94819	9920	KBTBD11	CAC>0	-0.0060767	0.0102563	0.553591	2087	-0.0305316	0.0153237	0.0466311	884	Age/Sex/Race	0.907954	NA
seq2528633	25286-33	SL023562	Rab GTPase-activating protein 1-like	RBG1L	Q5R372	9910	RABGAP1L	ln(CAC+1)	0.0657908	0.0415697	0.11365	2087	-0.0532528	0.059883	0.374096	884	Age/Sex/Race	0.39726	NA
seq2528633	25286-33	SL023562	Rab GTPase-activating protein 1-like	RBG1L	Q5R372	9910	RABGAP1L	CAC>0	0.0036615	0.0097217	0.706489	2087	-0.0035264	0.0138067	0.798464	884	Age/Sex/Race	0.939426	NA
seq252877	25287-7	SL010128	Eukaryotic translation initiation factor 4 gamma 1	IF4G1	Q04637	1981	EIF4G1	CAC>0	0.0011014	0.0095179	0.907889	2087	0.0033203	0.013846	0.810542	884	Age/Sex/Race	0.984002	NA
seq252877	25287-7	SL010128	Eukaryotic translation initiation factor 4 gamma 1	IF4G1	Q04637	1981	EIF4G1	ln(CAC+1)	0.0459328	0.040709	0.259315	2087	-0.0322459	0.0600704	0.59154	884	Age/Sex/Race	0.564386	NA
seq2528816	25288-16	SL023561	Dimethylaniline monooxygenase [N-oxide-forming] 3	FMO3	P31513	2328	FMO3	ln(CAC+1)	0.0003778	0.0490109	0.993851	2087	0.05683	0.0845315	0.501573	884	Age/Sex/Race	0.997578	NA
seq2528816	25288-16	SL023561	Dimethylaniline monooxygenase [N-oxide-forming] 3	FMO3	P31513	2328	FMO3	CAC>0	0.0117923	0.0114525	0.303287	2087	0.0219212	0.0194726	0.26058	884	Age/Sex/Race	0.804297	NA
seq2529127	25291-27	SL023671	Pleckstrin homology domain-containing family M member 2	PKHM2	Q8IWE5	23207	PLEKHM2	ln(CAC+1)	0.0576118	0.0497324	0.246819	2087	0.118237	0.0697341	0.0903264	884	Age/Sex/Race	0.55096	NA
seq252924	25292-4	SL012601	Carboxylesterase 3	EST3	Q6UWW8	23491	CES3	ln(CAC+1)	0.0358127	0.0409662	0.382109	2087	-0.0776014	0.0595082	0.192559	884	Age/Sex/Race	0.663435	NA
seq252926	25292-6	SL012601	Carboxylesterase 3	EST3	Q6UWW8	23491	CES3	CAC>0	0.0317558	0.0096376	0.0010007	2087	0.0136649	0.0145086	0.346532	884	Age/Sex/Race	0.0285977	0.396559
seq252926	25292-6	SL012601	Carboxylesterase 3	EST3	Q6UWW8	23491	CES3	ln(CAC+1)	0.108888	0.0412718	0.0083941	2087	0.0825658	0.0629237	0.18981	884	Age/Sex/Race	0.0996265	NA
seq252963	25296-3	SL023165	Angiomotin	AMOT	Q4VCS5	154796	AMOT	CAC>0	-0.0042651	0.0116248	0.713731	2087	-0.013842	0.0163146	0.396425	884	Age/Sex/Race	0.941513	NA
seq252963	25296-3	SL023165	Angiomotin	AMOT	Q4VCS5	154796	AMOT	ln(CAC+1)	0.0024661	0.0497368	0.96046	2087	-0.0145517	0.0708171	0.837242	884	Age/Sex/Race	0.984524	NA
seq2529711	25297-11	SL023254	SH3 and PX domain-containing protein 2B	SPD2B	A1X283	285590	SH3PXD2B	CAC>0	0.0052378	0.0095492	0.583403	2087	0.0002217	0.0138489	0.98723	884	Age/Sex/Race	0.912825	NA
seq2529711	25297-11	SL023254	SH3 and PX domain-containing protein 2B	SPD2B	A1X283	285590	SH3PXD2B	ln(CAC+1)	0.0560826	0.0408398	0.169828	2087	-0.0474399	0.0600698	0.429888	884	Age/Sex/Race	0.474972	NA
seq2529853	25298-53	SL023244	Lysine-specific demethylase 4C	KDM4C	Q9H3R0	23081	KDM4C	CAC>0	-0.0037808	0.009449	0.689102	2087	0.0035263	0.0143159	0.805493	884	Age/Sex/Race	0.93667	NA
seq2529911	25299-11	SL023692	Nuclear receptor coactivator 7	NCOA7	Q8NI08	135112	NCOA7	ln(CAC+1)	0.035917	0.0413554	0.385224	2087	-0.0250014	0.0601322	0.677677	884	Age/Sex/Race	0.665646	NA
seq2529911	25299-11	SL023692	Nuclear receptor coactivator 7	NCOA7	Q8NI08	135112	NCOA7	CAC>0	-0.0035721	0.0096675	0.711796	2087	-0.0010892	0.0138597	0.937377	884	Age/Sex/Race	0.940777	NA
seq2530039	25300-39	SL007743	Mucosa-associated lymphoid tissue lymphoma translocation protein 1	MALT1	Q9UDY8	10892	MALT1	CAC>0	-0.0104422	0.0118009	0.376333	2087	-0.0069271	0.0175567	0.693267	884	Age/Sex/Race	0.846717	NA
seq2530039	25300-39	SL007743	Mucosa-associated lymphoid tissue lymphoma translocation protein 1	MALT1	Q9UDY8	10892	MALT1	ln(CAC+1)	-0.0810998	0.0504672	0.10821	2087	0.0118627	0.0761851	0.876298	884	Age/Sex/Race	0.391619	NA
seq2530148	25301-48	SL018896	Dual specificity tyrosine-phosphorylation-regulated kinase 1A	DYR1A	Q13627	1859	DYRK1A	ln(CAC+1)	-0.065764	0.0463831	0.156387	2087	-0.0304715	0.0683453	0.655818	884	Age/Sex/Race	0.456712	NA
seq2530148	25301-48	SL018896	Dual specificity tyrosine-phosphorylation-regulated kinase 1A	DYR1A	Q13627	1859	DYRK1A	CAC>0	-0.0107833	0.0108439	0.320139	2087	-0.0163814	0.0157433	0.298381	884	Age/Sex/Race	0.819974	NA
seq2530651	25306-51	SL003741	DAXX	DAXX	Q9UER7	1616	DAXX	CAC>0	0.0081394	0.0107508	0.449079	2087	0.0148638	0.0164605	0.366775	884	Age/Sex/Race	0.874158	NA
seq2530651	25306-51	SL003741	DAXX	DAXX	Q9UER7	1616	DAXX	ln(CAC+1)	0.0137592	0.0460016	0.764892	2087	0.0312256	0.0714481	0.66219	884	Age/Sex/Race	0.898014	NA
seq253078	25307-8	SL023294	WD repeat-containing protein 18	WDR18	Q9BV38	57418	WDR18	ln(CAC+1)	0.0467202	0.0459591	0.30948	2087	0.0942442	0.0675704	0.163442	884	Age/Sex/Race	0.606047	NA
seq253088	25308-8	SL013795	LIM domain kinase 1	LIMK1	P53667	3984	LIMK1	ln(CAC+1)	0.0347719	0.0455524	0.445347	2087	0.0171241	0.0659447	0.795176	884	Age/Sex/Race	0.71295	NA
seq253088	25308-8	SL013795	LIM domain kinase 1	LIMK1	P53667	3984	LIMK1	CAC>0	0.0091828	0.0106467	0.388507	2087	0.0081043	0.0151961	0.593951	884	Age/Sex/Race	0.852757	NA
seq254095	25409-5	SL023701	Coiled-coil domain-containing protein 140	CC140	Q96MF4	151278	CCDC140	CAC>0	-0.0095058	0.011101	0.391929	2087	-0.0269218	0.0179741	0.134541	884	Age/Sex/Race	0.854559	NA
seq254095	25409-5	SL023701	Coiled-coil domain-containing protein 140	CC140	Q96MF4	151278	CCDC140	ln(CAC+1)	-0.0097733	0.0475022	0.837011	2087	-0.078579	0.0780448	0.314286	884	Age/Sex/Race	0.932765	NA
seq2541253	25412-53	SL006726	FXYD domain-containing ion transport regulator 6	FXYD6	Q9H0Q3	53826	FXYD6	CAC>0	0.0011597	0.0097715	0.905541	2087	0.0200925	0.01434	0.161521	884	Age/Sex/Race	0.984002	NA
seq2541253	25412-53	SL006726	FXYD domain-containing ion transport regulator 6	FXYD6	Q9H0Q3	53826	FXYD6	ln(CAC+1)	-0.0307014	0.0418012	0.46275	2087	0.122256	0.0621544	0.0495005	884	Age/Sex/Race	0.724601	NA
seq2541380	25413-80	SL004257	G antigen 2	GAGE-2	Q13066	2574	GAGE2B	ln(CAC+1)	0.0888859	0.0411205	0.0307629	2087	0.129915	0.060632	0.0324133	884	Age/Sex/Race	0.209616	NA
seq2541411	25414-11	SL023597	Late cornified envelope protein 3B	LCE3B	Q5TA77	353143	LCE3B	CAC>0	-0.0026324	0.0106551	0.804894	2087	-0.0145169	0.0156544	0.354006	884	Age/Sex/Race	0.964645	NA
seq254165	25416-5	SL008298	Periaxin	PRAX	Q9BXM0	57716	PRX	CAC>0	0.0027247	0.0115274	0.813169	2087	0.0018318	0.0160645	0.909239	884	Age/Sex/Race	0.965117	NA
seq2541959	25419-59	SL023611	Sperm protein associated with the nucleus on the X chromosome N4	SPXN4	Q5MJ08	441525	SPANXN4	CAC>0	-0.0041496	0.0115929	0.720422	2087	-0.0273006	0.0165956	0.100317	884	Age/Sex/Race	0.943615	NA
seq2541959	25419-59	SL023611	Sperm protein associated with the nucleus on the X chromosome N4	SPXN4	Q5MJ08	441525	SPANXN4	ln(CAC+1)	-0.0199912	0.0495986	0.686945	2087	-0.0882263	0.0720585	0.22114	884	Age/Sex/Race	0.853989	NA
seq2542258	25422-58	SL023655	Ribonuclease P protein subunit p40	RPP40	O75818	10799	RPP40	ln(CAC+1)	0.0095165	0.0533971	0.858566	2087	-0.0275887	0.0697242	0.692435	884	Age/Sex/Race	0.942688	NA
seq2542258	25422-58	SL023655	Ribonuclease P protein subunit p40	RPP40	O75818	10799	RPP40	CAC>0	-0.0009221	0.0124807	0.941113	2087	0.0013153	0.0160704	0.934788	884	Age/Sex/Race	0.990511	NA
seq25424234	25424-234	SL018437	Synaptotagmin-12	SYT12	Q8IV01	91683	SYT12	CAC>0	0.0119396	0.0115114	0.299763	2087	-0.0225712	0.0159983	0.158642	884	Age/Sex/Race	0.802477	NA
seq25424234	25424-234	SL018437	Synaptotagmin-12	SYT12	Q8IV01	91683	SYT12	ln(CAC+1)	0.0913932	0.0492221	0.0634876	2087	-0.0553498	0.0694705	0.425818	884	Age/Sex/Race	0.304224	NA
seq25428103	25428-103	SL023624	Interferon-related developmental regulator 1	IFRD1	O00458	3475	IFRD1	ln(CAC+1)	-0.0846775	0.0543453	0.119352	2087	-0.0406515	0.0722428	0.573778	884	Age/Sex/Race	0.407886	NA
seq2543325	25433-25	SL023200	Putative methyltransferase NSUN6	NSUN6	Q8TEA1	221078	NSUN6	ln(CAC+1)	0.0277097	0.0411719	0.501007	2087	-0.0846748	0.0662614	0.201626	884	Age/Sex/Race	0.749067	NA
seq2543644	25436-44	SL019765	Saccharopine dehydrogenase-like oxidoreductase	SCPDL	Q8NBX0	51097	SCCPDH	ln(CAC+1)	0.0221318	0.0470678	0.638254	2087	-0.113764	0.0715268	0.112081	884	Age/Sex/Race	0.832275	NA
seq2543718	25437-18	SL023455	Ankyrin repeat and MYND domain-containing protein 2	ANKY2	Q8IV38	57037	ANKMY2	CAC>0	0.02187	0.0118374	0.0648112	2087	0.0008645	0.0174938	0.960596	884	Age/Sex/Race	0.407005	NA
seq25438288	25438-288	SL013141	5'-nucleotidase domain-containing protein 1	NT5D1	Q5TFE4	221294	NT5DC1	CAC>0	-0.0040013	0.01205	0.739881	2087	0.0049618	0.0193448	0.79763	884	Age/Sex/Race	0.94831	NA
seq25438288	25438-288	SL013141	5'-nucleotidase domain-containing protein 1	NT5D1	Q5TFE4	221294	NT5DC1	ln(CAC+1)	-0.0348756	0.0515505	0.498778	2087	0.0479691	0.0839254	0.567761	884	Age/Sex/Race	0.747329	NA
seq2544429	25444-29	SL023696	Type I inositol 1,4,5-trisphosphate 5-phosphatase	I5P1	Q14642	3632	INPP5A	CAC>0	0.0054275	0.009585	0.571289	2087	-0.0123239	0.0137507	0.370373	884	Age/Sex/Race	0.910746	NA
seq2544634	25446-34	SL010912	Protein DDI1 homolog 2	DDI2	Q5TDH0	84301	DDI2	CAC>0	-0.005339	0.0099307	0.590897	2087	-0.0157126	0.0150349	0.296275	884	Age/Sex/Race	0.916057	NA
seq2545139	25451-39	SL023187	Transcriptional coactivator YAP1	YAP1	P46937	10413	YAP1	ln(CAC+1)	0.0680155	0.046119	0.140422	2087	0.0891331	0.0658654	0.17632	884	Age/Sex/Race	0.437469	NA
seq2545139	25451-39	SL023187	Transcriptional coactivator YAP1	YAP1	P46937	10413	YAP1	CAC>0	0.0272627	0.0107686	0.0114246	2087	0.0058044	0.0151943	0.702546	884	Age/Sex/Race	0.139322	NA
seq2545216	25452-16	SL023718	Myb/SANT-like DNA-binding domain-containing protein 2	MSD2	Q6P1R3	79684	MSANTD2	ln(CAC+1)	-0.0429292	0.0478636	0.369872	2087	-0.0138277	0.0712676	0.846201	884	Age/Sex/Race	0.654292	NA
seq2545357	25453-57	SL023269	Ropporin-1B	ROP1B	Q9BZX4	152015	ROPN1B	CAC>0	0.0249286	0.0106567	0.0194174	2087	0.0015281	0.0162515	0.925109	884	Age/Sex/Race	0.19619	NA
seq2545357	25453-57	SL023269	Ropporin-1B	ROP1B	Q9BZX4	152015	ROPN1B	ln(CAC+1)	0.10953	0.0455904	0.0163713	2087	-0.0320847	0.0705081	0.649185	884	Age/Sex/Race	0.14749	NA
seq2545438	25454-38	SL014851	Protein arginine N-methyltransferase 2	ANM2	P55345	3275	PRMT2	ln(CAC+1)	-0.0752482	0.0409603	0.0663376	2087	0.0042413	0.0612727	0.94483	884	Age/Sex/Race	0.309057	NA
seq2545673	25456-73	SL010955	26S protease regulatory subunit 8	PRS8	P62195	5705	PSMC5	ln(CAC+1)	0.0429602	0.0426317	0.313713	2087	-0.0725497	0.0656862	0.269683	884	Age/Sex/Race	0.609616	NA
seq2545673	25456-73	SL010955	26S protease regulatory subunit 8	PRS8	P62195	5705	PSMC5	CAC>0	0.0058492	0.009966	0.557325	2087	-0.0034502	0.0151485	0.819886	884	Age/Sex/Race	0.90932	NA
seq254593	25459-3	SL023704	O-acetyl-ADP-ribose deacetylase MACROD2	MACD2	A1Z1Q3	140733	MACROD2	CAC>0	0.0125488	0.0100865	0.213598	2087	0.0071159	0.0139425	0.609921	884	Age/Sex/Race	0.720433	NA
seq254593	25459-3	SL023704	O-acetyl-ADP-ribose deacetylase MACROD2	MACD2	A1Z1Q3	140733	MACROD2	ln(CAC+1)	0.0031767	0.0431701	0.941348	2087	-0.0210224	0.060502	0.728325	884	Age/Sex/Race	0.975773	NA
seq2546036	25460-36	SL021243	Interferon regulatory factor 5	IRF5	Q13568	3663	IRF5	ln(CAC+1)	0.0132182	0.0463551	0.775557	2087	0.0512865	0.066157	0.438416	884	Age/Sex/Race	0.90268	NA
seq2546036	25460-36	SL021243	Interferon regulatory factor 5	IRF5	Q13568	3663	IRF5	CAC>0	0.0020487	0.0108348	0.850047	2087	0.0119303	0.0152468	0.434145	884	Age/Sex/Race	0.971945	NA
seq254613	25461-3	SL023143	S-arrestin	ARRS	P10523	6295	SAG	CAC>0	-0.0322603	0.0111673	0.0039069	2087	0.0055049	0.01702	0.746442	884	Age/Sex/Race	0.0720385	NA
seq254633	25463-3	SL016416	cAMP-dependent protein kinase type II-beta regulatory subunit	KAP3	P31323	5577	PRKAR2B	CAC>0	0.0016562	0.0096255	0.863402	2087	-0.0031733	0.0138352	0.818637	884	Age/Sex/Race	0.976936	NA
seq254633	25463-3	SL016416	cAMP-dependent protein kinase type II-beta regulatory subunit	KAP3	P31323	5577	PRKAR2B	ln(CAC+1)	0.0473415	0.0411691	0.250305	2087	-0.0455451	0.0600135	0.448107	884	Age/Sex/Race	0.555142	NA
seq254641	25464-1	SL013771	Cytochrome P450 2C19	CP2CJ	P33261	1557	CYP2C19	CAC>0	0.0051131	0.0093179	0.583243	2087	-0.0135469	0.0145785	0.353023	884	Age/Sex/Race	0.912825	NA
seq254641	25464-1	SL013771	Cytochrome P450 2C19	CP2CJ	P33261	1557	CYP2C19	ln(CAC+1)	0.0234891	0.0398652	0.555783	2087	-0.0611528	0.0632543	0.333922	884	Age/Sex/Race	0.783691	NA
seq2546542	25465-42	SL023632	Muscular LMNA-interacting protein	MLIP	Q5VWP3	90523	MLIP	ln(CAC+1)	-0.101875	0.0523263	0.0516781	2087	-0.0620761	0.0771411	0.421206	884	Age/Sex/Race	0.273728	NA
seq2546542	25465-42	SL023632	Muscular LMNA-interacting protein	MLIP	Q5VWP3	90523	MLIP	CAC>0	-0.0189567	0.0122344	0.121424	2087	-0.0059683	0.0177838	0.73725	884	Age/Sex/Race	0.562243	NA
seq2546684	25466-84	SL022649	Kynurenine 3-monooxygenase	KMO	O15229	8564	KMO	ln(CAC+1)	-0.116919	0.0492324	0.0176472	2087	0.0112548	0.067788	0.868172	884	Age/Sex/Race	0.154424	NA
seq254685	25468-5	SL004103	SOX-9	SOX-9	P48436	6662	SOX9	CAC>0	-0.0214394	0.0124656	0.0856011	2087	0.0060002	0.0178565	0.736931	884	Age/Sex/Race	0.474846	NA
seq254685	25468-5	SL004103	SOX-9	SOX-9	P48436	6662	SOX9	ln(CAC+1)	-0.102844	0.0533228	0.0539037	2087	0.0757714	0.0774427	0.328136	884	Age/Sex/Race	0.280906	NA
seq2547212	25472-12	SL023774	Brain-enriched guanylate kinase-associated protein	BEGIN	Q9BUH8	57596	BEGAIN	ln(CAC+1)	-0.0185425	0.0463786	0.689339	2087	0.0629326	0.0712463	0.37731	884	Age/Sex/Race	0.855666	NA
seq2547212	25472-12	SL023774	Brain-enriched guanylate kinase-associated protein	BEGIN	Q9BUH8	57596	BEGAIN	CAC>0	-0.0050659	0.01084	0.640313	2087	0.0146008	0.0164197	0.374128	884	Age/Sex/Race	0.922758	NA
seq2547362	25473-62	SL023532	Protein farnesyltransferase/geranylgeranyltransferase type-1 subunit alpha	FNTA	P49354	2339	FNTA	ln(CAC+1)	0.0798939	0.0436794	0.0675277	2087	0.0095044	0.065563	0.884771	884	Age/Sex/Race	0.312478	NA
seq2547362	25473-62	SL023532	Protein farnesyltransferase/geranylgeranyltransferase type-1 subunit alpha	FNTA	P49354	2339	FNTA	CAC>0	0.0114993	0.0102144	0.260383	2087	0.0124382	0.0151044	0.410457	884	Age/Sex/Race	0.767558	NA
seq254798	25479-8	SL023744	Leucine-rich repeat flightless-interacting protein 2	LRRF2	Q9Y608	9209	LRRFIP2	ln(CAC+1)	0.0518676	0.0408996	0.204878	2087	-0.0657772	0.0595448	0.269605	884	Age/Sex/Race	0.512586	NA
seq2548021	25480-21	SL015185	Ubiquitin-associated domain-containing protein 1	UBAC1	Q9BSL1	10422	UBAC1	ln(CAC+1)	0.0503844	0.0438577	0.250764	2087	-0.0177512	0.0629928	0.778165	884	Age/Sex/Race	0.555684	NA
seq2548021	25480-21	SL015185	Ubiquitin-associated domain-containing protein 1	UBAC1	Q9BSL1	10422	UBAC1	CAC>0	0.0082328	0.0102526	0.422071	2087	-0.0033651	0.0145179	0.816753	884	Age/Sex/Race	0.866025	NA
seq2548166	25481-66	SL019444	Ataxin-10	ATX10	Q9UBB4	25814	ATXN10	ln(CAC+1)	0.0093618	0.0440482	0.831711	2087	0.0648102	0.0625325	0.300289	884	Age/Sex/Race	0.930301	NA
seq2548166	25481-66	SL019444	Ataxin-10	ATX10	Q9UBB4	25814	ATXN10	CAC>0	0.006484	0.0102946	0.528869	2087	0.0176582	0.0144081	0.220688	884	Age/Sex/Race	0.902283	NA
seq254825	25482-5	SL023748	Nuclear factor 1 A-type	NFIA	Q12857	4774	NFIA	CAC>0	0.0025538	0.0119968	0.831448	2087	-0.0022833	0.0167251	0.891442	884	Age/Sex/Race	0.965649	NA
seq25484120	25484-120	SL021128	AT-rich interactive domain-containing protein 3C	ARI3C	A6NKF2	138715	ARID3C	ln(CAC+1)	0.0966852	0.0406448	0.0174596	2087	0.0323084	0.061805	0.601282	884	Age/Sex/Race	0.153339	NA
seq2548638	25486-38	SL023308	39S ribosomal protein L38, mitochondrial	RM38	Q96DV4	64978	MRPL38	ln(CAC+1)	0.0025997	0.0455367	0.954479	2087	-0.103278	0.0624874	0.0987335	884	Age/Sex/Race	0.981781	NA
seq2548638	25486-38	SL023308	39S ribosomal protein L38, mitochondrial	RM38	Q96DV4	64978	MRPL38	CAC>0	-0.0074611	0.0106422	0.483324	2087	-0.0078351	0.0144211	0.587058	884	Age/Sex/Race	0.888247	NA
seq254886	25488-6	SL023716	Pleckstrin homology domain-containing family O member 2	PKHO2	Q8TD55	80301	PLEKHO2	ln(CAC+1)	0.0689394	0.0410763	0.0934334	2087	-0.0533311	0.0598308	0.372977	884	Age/Sex/Race	0.366235	NA
seq2549154	25491-54	SL023573	Endoplasmic reticulum junction formation protein lunapark	LNP	Q9C0E8	80856	LNPK	ln(CAC+1)	0.102695	0.0499997	0.0401076	2087	-0.118812	0.0681212	0.0814878	884	Age/Sex/Race	0.239982	NA
seq2549154	25491-54	SL023573	Endoplasmic reticulum junction formation protein lunapark	LNP	Q9C0E8	80856	LNPK	CAC>0	0.0162127	0.011693	0.165734	2087	-0.0230182	0.0157076	0.143164	884	Age/Sex/Race	0.650127	NA
seq254927	25492-7	SL019565	Target of Myb protein 1	TOM1	O60784	10043	TOM1	CAC>0	-0.0208439	0.0118565	0.0788931	2087	-0.007765	0.0152545	0.610861	884	Age/Sex/Race	0.456187	NA
seq2549311	25493-11	SL023775	Protein FAM221B	F221B	A6H8Z2	392307	FAM221B	CAC>0	-0.0038754	0.0104506	0.710799	2087	0.0078176	0.0156167	0.616781	884	Age/Sex/Race	0.940574	NA
seq2549735	25497-35	SL023685	SEC14-like protein 4	S14L4	Q9UDX3	284904	SEC14L4	CAC>0	0.0001106	0.0098845	0.991073	2087	0.014066	0.0143827	0.328352	884	Age/Sex/Race	0.999802	NA
seq2549735	25497-35	SL023685	SEC14-like protein 4	S14L4	Q9UDX3	284904	SEC14L4	ln(CAC+1)	-0.0065315	0.0422895	0.877272	2087	0.0624281	0.0624055	0.317411	884	Age/Sex/Race	0.950227	NA
seq2549937	25499-37	SL023266	Phospholipase DDHD2	DDHD2	O94830	23259	DDHD2	ln(CAC+1)	0.0509862	0.0514969	0.322249	2087	-0.0567674	0.0728503	0.436052	884	Age/Sex/Race	0.615102	NA
seq2549937	25499-37	SL023266	Phospholipase DDHD2	DDHD2	O94830	23259	DDHD2	CAC>0	0.0059243	0.0120386	0.622696	2087	-0.0139215	0.0167887	0.407207	884	Age/Sex/Race	0.91854	NA
seq255006	25500-6	SL013723	Rab11 family-interacting protein 3	RFIP3	O75154	9727	RAB11FIP3	ln(CAC+1)	0.0827868	0.0416228	0.0468346	2087	-0.0548987	0.0618896	0.375299	884	Age/Sex/Race	0.26	NA
seq25501128	25501-128	SL023251	Cytokine-dependent hematopoietic cell linker	CLNK	Q7Z7G1	116449	CLNK	CAC>0	0.0009552	0.010185	0.925286	2087	0.0070724	0.0146442	0.629255	884	Age/Sex/Race	0.988754	NA
seq255851	2558-51	SL000300	Beta-endorphin	b-Endorphin	P01189	5443	POMC	ln(CAC+1)	0.0024944	0.050839	0.960873	2087	0.180441	0.0747383	0.0159685	884	Age/Sex/Race	0.984524	NA
seq25675	2567-5	SL003328	Complement factor I	Factor I	P05156	3426	CFI	CAC>0	0.0068994	0.0095677	0.470922	2087	0.0141309	0.0141933	0.319715	884	Age/Sex/Race	0.884316	NA
seq257072	2570-72	SL000466	Insulin-like growth factor-binding protein 2	IGFBP-2	P18065	3485	IGFBP2	CAC>0	-0.0023141	0.0101024	0.818844	2087	0.0027305	0.0145774	0.851463	884	Age/Sex/Race	0.965117	NA
seq257112	2571-12	SL000045	Insulin-like growth factor-binding protein 3	IGFBP-3	P17936	3486	IGFBP3	CAC>0	-0.0135439	0.0103722	0.191767	2087	-0.0450787	0.0157809	0.004384	884	Age/Sex/Race	0.689254	NA
seq257112	2571-12	SL000045	Insulin-like growth factor-binding protein 3	IGFBP-3	P17936	3486	IGFBP3	ln(CAC+1)	-0.0440282	0.0443839	0.321319	2087	-0.180069	0.0685225	0.0087418	884	Age/Sex/Race	0.614742	NA
seq257320	2573-20	SL000087	Interleukin-6	IL-6	P05231	3569	IL6	ln(CAC+1)	-0.0403449	0.0479624	0.400345	2087	0.246171	0.0845957	0.0037059	884	Age/Sex/Race	0.677998	NA
seq25755	2575-5	SL000498	Leptin	Leptin	P41159	3952	LEP	CAC>0	0.0285005	0.0120212	0.0178372	2087	0.0112816	0.01705	0.508349	884	Age/Sex/Race	0.184975	NA
seq257867	2578-67	SL000038	C-C motif chemokine 2	MCP-1	P13500	6347	CCL2	ln(CAC+1)	-0.0304925	0.0463476	0.510669	2087	0.0680433	0.0752683	0.366237	884	Age/Sex/Race	0.756531	NA
seq257867	2578-67	SL000038	C-C motif chemokine 2	MCP-1	P13500	6347	CCL2	CAC>0	-0.0155132	0.0108287	0.152125	2087	0.007269	0.0173531	0.675399	884	Age/Sex/Race	0.62264	NA
seq257917	2579-17	SL000527	Matrix metalloproteinase-9	MMP-9	P14780	4318	MMP9	ln(CAC+1)	0.0850191	0.0408721	0.0376364	2087	0.0896342	0.0619293	0.148152	884	Age/Sex/Race	0.233376	NA
seq258083	2580-83	SL001796	Myeloperoxidase	Myeloperoxidase	P05164	4353	MPO	CAC>0	0.0177527	0.0095528	0.0632572	2087	0.0206436	0.0143163	0.149668	884	Age/Sex/Race	0.402885	NA
seq258083	2580-83	SL001796	Myeloperoxidase	Myeloperoxidase	P05164	4353	MPO	ln(CAC+1)	0.0579812	0.0408849	0.156295	2087	0.117896	0.0620651	0.0578188	884	Age/Sex/Race	0.45663	NA
seq25852	2585-2	SL000546	Prolactin	PRL	P01236	5617	PRL	ln(CAC+1)	-0.144841	0.0416148	0.0005107	2087	-0.0658022	0.0668104	0.32494	884	Age/Sex/Race	0.0141975	0.393677
seq25852	2585-2	SL000546	Prolactin	PRL	P01236	5617	PRL	CAC>0	-0.0315438	0.0097305	0.0012067	2087	-0.0293441	0.0153742	0.0566317	884	Age/Sex/Race	0.0321846	0.0856061
seq258796	25879-6	SL023063	Histone acetyltransferase KAT5	KAT5	Q92993	10524	KAT5	CAC>0	0.0021033	0.0096146	0.826855	2087	-0.0118623	0.013517	0.380409	884	Age/Sex/Race	0.965117	NA
seq258796	25879-6	SL023063	Histone acetyltransferase KAT5	KAT5	Q92993	10524	KAT5	ln(CAC+1)	0.0465241	0.041123	0.258042	2087	-0.102699	0.058574	0.0798948	884	Age/Sex/Race	0.562802	NA
seq2588014	25880-14	SL003165	5-Lipoxygenase	5-Lipoxygenase	P09917	240	ALOX5	ln(CAC+1)	-0.0278407	0.0482424	0.563934	2087	0.119128	0.0704932	0.0913965	884	Age/Sex/Race	0.78918	NA
seq2588611	25886-11	SL024256	ATP-binding cassette sub-family D member 4	ABCD4	O14678	5826	ABCD4	CAC>0	-0.0031177	0.0112028	0.780816	2087	-0.006129	0.0168727	0.716506	884	Age/Sex/Race	0.957096	NA
seq25889108	25889-108	SL004390	Absent in melanoma 2	AIM2	O14862	9447	AIM2	ln(CAC+1)	-0.0590157	0.0478272	0.217366	2087	-0.0100709	0.07674	0.895621	884	Age/Sex/Race	0.523882	NA
seq25889108	25889-108	SL004390	Absent in melanoma 2	AIM2	O14862	9447	AIM2	CAC>0	-0.0110504	0.0111802	0.323077	2087	0.0096469	0.0176831	0.585517	884	Age/Sex/Race	0.822708	NA
seq2589529	25895-29	SL000126	Caspase-5	Caspase-5	P51878	838	CASP5	CAC>0	0.019613	0.0112727	0.0820304	2087	0.0236386	0.0165645	0.153915	884	Age/Sex/Race	0.464883	NA
seq258984	25898-4	SL012813	Chitinase domain-containing protein 1	CHID1	Q9BWS9	66005	CHID1	CAC>0	0.0054467	0.0114723	0.634998	2087	-0.0042052	0.015521	0.786505	884	Age/Sex/Race	0.922509	NA
seq258984	25898-4	SL012813	Chitinase domain-containing protein 1	CHID1	Q9BWS9	66005	CHID1	ln(CAC+1)	-0.011181	0.049085	0.819833	2087	-0.0011055	0.0673491	0.986907	884	Age/Sex/Race	0.923734	NA
seq259013	25901-3	SL024259	CREB-regulated transcription coactivator 3	CRTC3	Q6UUV7	64784	CRTC3	ln(CAC+1)	-0.0262679	0.0493661	0.59471	2087	0.0746212	0.0776971	0.337112	884	Age/Sex/Race	0.807691	NA
seq2590227	25902-27	SL007997	Glutamate dehydrogenase 1, mitochondrial	DHE3	P00367	2746	GLUD1	ln(CAC+1)	0.111935	0.0459829	0.0150055	2087	0.0715024	0.0708413	0.313093	884	Age/Sex/Race	0.14212	NA
seq2590227	25902-27	SL007997	Glutamate dehydrogenase 1, mitochondrial	DHE3	P00367	2746	GLUD1	CAC>0	0.0252741	0.0107487	0.0187977	2087	0.0114372	0.0163314	0.483913	884	Age/Sex/Race	0.192183	NA
seq2590417	25904-17	SL007571	Dedicator of cytokinesis protein 2	DOCK2	Q92608	1794	DOCK2	ln(CAC+1)	0.028483	0.0479004	0.552155	2087	0.0563069	0.0671862	0.402218	884	Age/Sex/Race	0.781015	NA
seq259065	25906-5	SL003681	Elongation factor 1-alpha 1	EF-1-alpha-1	P68104	1915	EEF1A1	CAC>0	-0.0176434	0.0128634	0.170338	2087	0.0217077	0.0181103	0.230993	884	Age/Sex/Race	0.658199	NA
seq259069	2590-69	SL006114	Inactive tyrosine-protein kinase transmembrane receptor ROR1	ROR1	Q01973	4919	ROR1	CAC>0	-0.028527	0.010057	0.004605	2087	-0.0494387	0.0145007	0.0006807	884	Age/Sex/Race	0.07982	NA
seq259069	2590-69	SL006114	Inactive tyrosine-protein kinase transmembrane receptor ROR1	ROR1	Q01973	4919	ROR1	ln(CAC+1)	-0.0922557	0.0430636	0.032284	2087	-0.175204	0.0630574	0.0055778	884	Age/Sex/Race	0.215175	NA
seq2590747	25907-47	SL013004	Echinoderm microtubule-associated protein-like 2	EMAL2	O95834	24139	EML2	CAC>0	0.0102886	0.0113793	0.366021	2087	0.0020395	0.0174524	0.906998	884	Age/Sex/Race	0.841316	NA
seq259101	25910-1	SL006807	IgGFc-binding protein	FCGBP	Q9Y6R7	8857	FCGBP	CAC>0	-0.0120732	0.0095286	0.205281	2087	0.0142532	0.0139911	0.308609	884	Age/Sex/Race	0.709265	NA
seq25912131	25912-131	SL004598	FK506 binding protein 1A	FK506 binding protein 1A	P62942	2280	FKBP1A	CAC>0	0.0211786	0.0116674	0.0696371	2087	-0.0161728	0.0166219	0.330832	884	Age/Sex/Race	0.425164	NA
seq25912131	25912-131	SL004598	FK506 binding protein 1A	FK506 binding protein 1A	P62942	2280	FKBP1A	ln(CAC+1)	0.124247	0.0498829	0.0128241	2087	0.0122702	0.0721608	0.865018	884	Age/Sex/Race	0.128206	NA
seq2591317	25913-17	SL007933	Ferritin heavy chain	FRIH	P02794	2495	FTH1	CAC>0	0.003525	0.0105848	0.739152	2087	0.0168162	0.0150668	0.26468	884	Age/Sex/Race	0.94831	NA
seq2591712	25917-12	SL005385	Beta-hexosaminidase alpha chain	Hexosaminidase A	P06865	3073	HEXA	ln(CAC+1)	-0.0170711	0.0485606	0.725216	2087	-0.0643278	0.0714844	0.368428	884	Age/Sex/Race	0.875052	NA
seq2591712	25917-12	SL005385	Beta-hexosaminidase alpha chain	Hexosaminidase A	P06865	3073	HEXA	CAC>0	0.0043485	0.0113501	0.701669	2087	-0.0153472	0.0164742	0.351804	884	Age/Sex/Race	0.939426	NA
seq2591860	25918-60	SL014713	HLA class I histocompatibility antigen, alpha chain E	HLAE	P13747	3133	HLA-E	ln(CAC+1)	0.097728	0.0419895	0.0200373	2087	0.193933	0.0614101	0.0016428	884	Age/Sex/Race	0.165672	NA
seq259213	25921-3	SL001931	Inhibin a subunit	Inhibin a subunit	P05111	3623	INHA	CAC>0	0.0111431	0.0114208	0.329334	2087	-0.0070052	0.0155846	0.653183	884	Age/Sex/Race	0.822992	NA
seq259213	25921-3	SL001931	Inhibin a subunit	Inhibin a subunit	P05111	3623	INHA	ln(CAC+1)	0.078563	0.0488433	0.107884	2087	-0.0492972	0.0676094	0.466106	884	Age/Sex/Race	0.391318	NA
seq259227	25922-7	SL007031	Low-density lipoprotein receptor-related protein 5	LRP5	O75197	4041	LRP5	CAC>0	-0.0027254	0.012591	0.828655	2087	0.0172381	0.0169792	0.310268	884	Age/Sex/Race	0.965117	NA
seq259227	25922-7	SL007031	Low-density lipoprotein receptor-related protein 5	LRP5	O75197	4041	LRP5	ln(CAC+1)	-0.0663423	0.0538502	0.218096	2087	0.108054	0.0736266	0.142572	884	Age/Sex/Race	0.524417	NA
seq2592629	25926-29	SL024264	LIM domain-binding protein 1	LDB1	Q86U70	8861	LDB1	CAC>0	0.0019602	0.0110489	0.8592	2087	0.0056283	0.0160258	0.725523	884	Age/Sex/Race	0.975929	NA
seq2592629	25926-29	SL024264	LIM domain-binding protein 1	LDB1	Q86U70	8861	LDB1	ln(CAC+1)	0.0029351	0.0472718	0.950498	2087	0.0098709	0.0695407	0.887157	884	Age/Sex/Race	0.979358	NA
seq2593813	25938-13	SL023185	Neurogenin-3	NGN3	Q9Y4Z2	50674	NEUROG3	CAC>0	-0.0121612	0.0108294	0.261574	2087	0.0098156	0.017525	0.575561	884	Age/Sex/Race	0.769185	NA
seq2593813	25938-13	SL023185	Neurogenin-3	NGN3	Q9Y4Z2	50674	NEUROG3	ln(CAC+1)	-0.0262037	0.0463428	0.571841	2087	0.03774	0.0760447	0.619816	884	Age/Sex/Race	0.793485	NA
seq259414	25941-4	SL004391	2'-5'-oligoadenylate synthetase like protein	OA synthetase	Q15646	8638	OASL	ln(CAC+1)	-0.0106223	0.0416425	0.798684	2087	0.0547209	0.0623784	0.380596	884	Age/Sex/Race	0.913551	NA
seq259414	25941-4	SL004391	2'-5'-oligoadenylate synthetase like protein	OA synthetase	Q15646	8638	OASL	CAC>0	0.0103277	0.0097307	0.288655	2087	0.0257702	0.0143561	0.0729854	884	Age/Sex/Race	0.792705	NA
seq25947116	25947-116	SL024270	Phosphatidylinositol 3-kinase catalytic subunit type 3	PK3C3	Q8NEB9	5289	PIK3C3	ln(CAC+1)	0.0151097	0.0509054	0.766634	2087	0.0723064	0.0686842	0.292751	884	Age/Sex/Race	0.898014	NA
seq25947116	25947-116	SL024270	Phosphatidylinositol 3-kinase catalytic subunit type 3	PK3C3	Q8NEB9	5289	PIK3C3	CAC>0	0.000912	0.0118985	0.938913	2087	0.0092787	0.0158362	0.558082	884	Age/Sex/Race	0.989976	NA
seq2594818	25948-18	SL006548	Serine/threonine-protein kinase N2	PKN2	Q16513	5586	PKN2	CAC>0	0.0004135	0.009808	0.966376	2087	-0.0308728	0.0141195	0.0290389	884	Age/Sex/Race	0.995704	NA
seq259493	25949-3	SL024271	1-phosphatidylinositol 4,5-bisphosphate phosphodiesterase delta-3	PLCD3	Q8N3E9	113026	PLCD3	ln(CAC+1)	0.0726548	0.0415913	0.0808061	2087	-0.0380062	0.0614671	0.536526	884	Age/Sex/Race	0.343771	NA
seq2595117	25951-17	SL005014	Preferentially expressed antigen of melanoma	PRAME	P78395	23532	PRAME	CAC>0	0.0241693	0.0099017	0.0147321	2087	0.0305921	0.0148562	0.0397674	884	Age/Sex/Race	0.165276	NA
seq2595117	25951-17	SL005014	Preferentially expressed antigen of melanoma	PRAME	P78395	23532	PRAME	ln(CAC+1)	0.0531841	0.0424078	0.209942	2087	0.104949	0.0645198	0.104177	884	Age/Sex/Race	0.517373	NA
seq259543	25954-3	SL009208	Receptor-type tyrosine-protein phosphatase-like N	PTPRN	Q16849	5798	PTPRN	CAC>0	-0.0011138	0.010489	0.915445	2087	-0.0080494	0.0151861	0.596212	884	Age/Sex/Race	0.986115	NA
seq259569	25956-9	SL024272	Rap guanine nucleotide exchange factor 1	RPGF1	Q13905	2889	RAPGEF1	CAC>0	0.0008426	0.0109338	0.938577	2087	0.0205225	0.01582	0.194888	884	Age/Sex/Race	0.989976	NA
seq259569	25956-9	SL024272	Rap guanine nucleotide exchange factor 1	RPGF1	Q13905	2889	RAPGEF1	ln(CAC+1)	-0.0343015	0.0467729	0.46342	2087	0.0596479	0.06868	0.385363	884	Age/Sex/Race	0.724865	NA
seq259575	25957-5	SL024276	Sex-determining region Y protein	SRY	Q05066	6736	SRY	ln(CAC+1)	-0.026317	0.0552659	0.633989	2087	-0.0155861	0.0684161	0.819844	884	Age/Sex/Race	0.829858	NA
seq259575	25957-5	SL024276	Sex-determining region Y protein	SRY	Q05066	6736	SRY	CAC>0	0.0071333	0.0129172	0.580848	2087	-0.0125867	0.0157623	0.42478	884	Age/Sex/Race	0.912825	NA
seq2596015	25960-15	SL006111	Plastin-3	T-plastin	P13797	5358	PLS3	CAC>0	0.0331346	0.0097972	0.0007328	2087	0.0140284	0.0138519	0.311464	884	Age/Sex/Race	0.0227325	0.364121
seq2596251	25962-51	SL010974	Serine/threonine-protein kinase WNK1	WNK1	Q9H4A3	65125	WNK1	ln(CAC+1)	0.0864083	0.041675	0.0382594	2087	0.0230216	0.0587793	0.695403	884	Age/Sex/Race	0.233927	NA
seq259632	25963-2	SL023237	Exportin-5	XPO5	Q9HAV4	57510	XPO5	ln(CAC+1)	0.0374443	0.0415904	0.368059	2087	-0.0020808	0.0608295	0.97272	884	Age/Sex/Race	0.653002	NA
seq259632	25963-2	SL023237	Exportin-5	XPO5	Q9HAV4	57510	XPO5	CAC>0	0.0171714	0.0097156	0.0773075	2087	-0.0092652	0.0140156	0.508744	884	Age/Sex/Race	0.452496	NA
seq2596412	25964-12	SL012817	Complement C1q tumor necrosis factor-related protein 4	C1QT4	Q9BXJ3	114900	C1QTNF4	CAC>0	-0.0091167	0.0104634	0.383694	2087	-0.0158288	0.0145264	0.276162	884	Age/Sex/Race	0.850101	NA
seq2596412	25964-12	SL012817	Complement C1q tumor necrosis factor-related protein 4	C1QT4	Q9BXJ3	114900	C1QTNF4	ln(CAC+1)	-0.0394908	0.0447662	0.377794	2087	-0.0535041	0.0630472	0.396315	884	Age/Sex/Race	0.660164	NA
seq2596734	25967-34	SL000591	Metalloproteinase inhibitor 1	TIMP-1	P01033	7076	TIMP1	ln(CAC+1)	0.144084	0.0523605	0.005979	2087	0.118194	0.075889	0.11972	884	Age/Sex/Race	0.0795879	NA
seq2596734	25967-34	SL000591	Metalloproteinase inhibitor 1	TIMP-1	P01033	7076	TIMP1	CAC>0	0.0190162	0.0122535	0.120839	2087	0.0141209	0.0175075	0.420137	884	Age/Sex/Race	0.562243	NA
seq25978	2597-8	SL000002	Vascular endothelial growth factor A	VEGF	P15692	7422	VEGFA	ln(CAC+1)	0.195202	0.0439852	9.56e-06	2087	0.19404	0.0656223	0.0031905	884	Age/Sex/Race	0.000684155	0.0109071
seq25989	2598-9	SL004126	Tumor necrosis factor receptor superfamily member 9	4-1BB	Q07011	3604	TNFRSF9	ln(CAC+1)	0.11958	0.0513862	0.0200557	2087	0.336707	0.0758637	1.02e-05	884	Age/Sex/Race	0.165672	NA
seq259951	2599-51	SL003735	Tumor necrosis factor ligand superfamily member 9	4-1BB ligand	P41273	8744	TNFSF9	ln(CAC+1)	-0.0059739	0.0482104	0.901396	2087	-0.125239	0.0702146	0.0748228	884	Age/Sex/Race	0.958958	NA
seq26022	2602-2	SL001996	Angiopoietin-2	Angiopoietin-2	O15123	285	ANGPT2	ln(CAC+1)	0.244314	0.0425081	1.04e-08	2087	0.200032	0.0614731	0.0011814	884	Age/Sex/Race	4.17618e-06	0.0052626
seq260361	2603-61	SL003738	T-lymphocyte activation antigen CD80	B7	P33681	941	CD80	CAC>0	-0.0013717	0.010863	0.899529	2087	0.0445538	0.015316	0.0037177	884	Age/Sex/Race	0.983851	NA
seq260549	2605-49	SL004180	Tumor necrosis factor receptor superfamily member 8	CD30	P28908	943	TNFRSF8	CAC>0	-0.0058575	0.0113398	0.605533	2087	0.0348999	0.0152971	0.0227587	884	Age/Sex/Race	0.91722	NA
seq260549	2605-49	SL004180	Tumor necrosis factor receptor superfamily member 8	CD30	P28908	943	TNFRSF8	ln(CAC+1)	-0.0187899	0.0485176	0.698588	2087	0.179014	0.0662965	0.0070628	884	Age/Sex/Race	0.860701	NA
seq260754	2607-54	SL004692	Cytokine receptor-like factor 1:Cardiotrophin-like cytokine factor 1 Complex	CLF-1/CLC Complex	O75462|Q9UBD9	9244|23529	CRLF1|CLCF1	ln(CAC+1)	-0.0584986	0.0522117	0.262668	2087	0.12213	0.0764921	0.110706	884	Age/Sex/Race	0.568438	NA
seq260754	2607-54	SL004692	Cytokine receptor-like factor 1:Cardiotrophin-like cytokine factor 1 Complex	CLF-1/CLC Complex	O75462|Q9UBD9	9244|23529	CRLF1|CLCF1	CAC>0	-0.0149397	0.0122029	0.220986	2087	0.0283439	0.0176285	0.108227	884	Age/Sex/Race	0.72822	NA
seq260959	2609-59	SL001777	Cystatin-C	Cystatin C	P01034	1471	CST3	ln(CAC+1)	0.118597	0.0462837	0.010465	2087	0.168405	0.0667402	0.0118017	884	Age/Sex/Race	0.113081	NA
seq260959	2609-59	SL001777	Cystatin-C	Cystatin C	P01034	1471	CST3	CAC>0	0.0283341	0.0108172	0.0088737	2087	0.0300979	0.0154035	0.0510227	884	Age/Sex/Race	0.120562	NA
seq261172	2611-72	SL004136	Tyrosine-protein kinase receptor TYRO3	Dtk	Q06418	7301	TYRO3	CAC>0	-0.0132081	0.0107305	0.218502	2087	0.0174917	0.0151361	0.248148	884	Age/Sex/Race	0.727667	NA
seq261172	2611-72	SL004136	Tyrosine-protein kinase receptor TYRO3	Dtk	Q06418	7301	TYRO3	ln(CAC+1)	-0.0501696	0.045913	0.274647	2087	0.0869179	0.0656607	0.185932	884	Age/Sex/Race	0.579584	NA
seq26125	2612-5	SL004759	Eukaryotic translation initiation factor 5	eIF-5	P55010	1983	EIF5	ln(CAC+1)	0.112338	0.0414746	0.006812	2087	0.0590347	0.0610897	0.334129	884	Age/Sex/Race	0.0873453	NA
seq261428	2614-28	SL004140	Ephrin-A4	Ephrin-A4	P52798	1945	EFNA4	CAC>0	0.0173482	0.0120477	0.150031	2087	0.0257874	0.0162844	0.113652	884	Age/Sex/Race	0.619317	NA
seq261428	2614-28	SL004140	Ephrin-A4	Ephrin-A4	P52798	1945	EFNA4	ln(CAC+1)	0.0929358	0.0515304	0.0714519	2087	0.161806	0.0705484	0.0220519	884	Age/Sex/Race	0.32218	NA
seq261560	2615-60	SL004141	Ephrin-A5	Ephrin-A5	P52803	1946	EFNA5	ln(CAC+1)	-0.0036076	0.0474494	0.939403	2087	-0.0441064	0.0664899	0.507278	884	Age/Sex/Race	0.974735	NA
seq261623	2616-23	SL000009	Receptor tyrosine-protein kinase erbB-2	ERBB2	P04626	2064	ERBB2	CAC>0	0.0019363	0.0118467	0.870182	2087	0.0124578	0.0142712	0.382936	884	Age/Sex/Race	0.97825	NA
seq261756	2617-56	SL002519	Receptor tyrosine-protein kinase erbB-3	ERBB3	P21860	2065	ERBB3	CAC>0	-0.0093467	0.0101916	0.359197	2087	-0.0030742	0.0147027	0.834426	884	Age/Sex/Race	0.837913	NA
seq261810	2618-10	SL003803	Receptor tyrosine-protein kinase erbB-4	ERBB4	Q15303	2066	ERBB4	CAC>0	-0.0117567	0.0119262	0.324354	2087	0.0245721	0.0171261	0.151706	884	Age/Sex/Race	0.822992	NA
seq261810	2618-10	SL003803	Receptor tyrosine-protein kinase erbB-4	ERBB4	Q15303	2066	ERBB4	ln(CAC+1)	-0.0747417	0.0510106	0.143012	2087	0.127797	0.0742727	0.0856665	884	Age/Sex/Race	0.440274	NA
seq261972	2619-72	SL001890	Tumor-associated calcium signal transducer 2	GA733-1 protein	P09758	4070	TACSTD2	ln(CAC+1)	-0.0317571	0.058421	0.586781	2087	0.048757	0.0751154	0.516447	884	Age/Sex/Race	0.801901	NA
seq261972	2619-72	SL001890	Tumor-associated calcium signal transducer 2	GA733-1 protein	P09758	4070	TACSTD2	CAC>0	-0.0079283	0.0136548	0.561557	2087	0.0033978	0.0173153	0.844476	884	Age/Sex/Race	0.90932	NA
seq26204	2620-4	SL003872	Interleukin-6 receptor subunit beta	gp130, soluble	P40189	3572	IL6ST	ln(CAC+1)	-0.0449664	0.0417502	0.281589	2087	-0.108804	0.0634831	0.0868973	884	Age/Sex/Race	0.584444	NA
seq26204	2620-4	SL003872	Interleukin-6 receptor subunit beta	gp130, soluble	P40189	3572	IL6ST	CAC>0	-0.0146935	0.0097558	0.132185	2087	-0.0286443	0.0146232	0.0504491	884	Age/Sex/Race	0.58941	NA
seq262218	2622-18	SL004751	Heme oxygenase 2	HO-2	P30519	3163	HMOX2	CAC>0	-0.0040742	0.0109448	0.709743	2087	0.0347579	0.01687	0.0396594	884	Age/Sex/Race	0.940574	NA
seq262218	2622-18	SL004751	Heme oxygenase 2	HO-2	P30519	3163	HMOX2	ln(CAC+1)	0.0367994	0.0468206	0.431976	2087	0.173565	0.073142	0.0178593	884	Age/Sex/Race	0.701671	NA
seq262553	2625-53	SL000453	Hsp90alpha	HSP 90a	P07900	3320	HSP90AA1	ln(CAC+1)	0.103492	0.0407392	0.0111457	2087	0.0156623	0.0605062	0.795808	884	Age/Sex/Race	0.117436	NA
seq263012	2630-12	SL004588	Interleukin-1 Receptor accessory protein	IL-1 R AcP	Q9NPH3	3556	IL1RAP	ln(CAC+1)	-0.124678	0.0438829	0.0045387	2087	-0.146586	0.0639533	0.022137	884	Age/Sex/Race	0.0668869	NA
seq263012	2630-12	SL004588	Interleukin-1 Receptor accessory protein	IL-1 R AcP	Q9NPH3	3556	IL1RAP	CAC>0	-0.0312112	0.010254	0.0023652	2087	-0.0336246	0.0147394	0.0227711	884	Age/Sex/Race	0.0516802	NA
seq263150	2631-50	SL004147	Interleukin-10 receptor subunit beta	IL-10 Rb	Q08334	3588	IL10RB	CAC>0	-0.0062374	0.011581	0.59023	2087	0.0371798	0.0165185	0.024645	884	Age/Sex/Race	0.916057	NA
seq263150	2631-50	SL004147	Interleukin-10 receptor subunit beta	IL-10 Rb	Q08334	3588	IL10RB	ln(CAC+1)	-0.0563766	0.049536	0.255213	2087	0.192406	0.0715872	0.0073302	884	Age/Sex/Race	0.55975	NA
seq26325	2632-5	SL004148	Interleukin-12 receptor subunit beta-1	IL-12 Rb1	P42701	3594	IL12RB1	ln(CAC+1)	-0.0754998	0.0487273	0.121429	2087	0.169722	0.0693781	0.014627	884	Age/Sex/Race	0.409348	NA
seq26325	2632-5	SL004148	Interleukin-12 receptor subunit beta-1	IL-12 Rb1	P42701	3594	IL12RB1	CAC>0	-0.0212841	0.0113862	0.0617217	2087	0.0426128	0.0159791	0.0077989	884	Age/Sex/Race	0.400112	NA
seq263352	2633-52	SL004149	Interleukin-13 receptor subunit alpha-1	IL-13 Ra1	P78552	3597	IL13RA1	ln(CAC+1)	0.0793001	0.0458771	0.0840412	2087	0.0099394	0.0675613	0.883074	884	Age/Sex/Race	0.349787	NA
seq263352	2633-52	SL004149	Interleukin-13 receptor subunit alpha-1	IL-13 Ra1	P78552	3597	IL13RA1	CAC>0	0.0221987	0.0107196	0.0384963	2087	-0.0037548	0.0155703	0.809495	884	Age/Sex/Race	0.300812	NA
seq26342	2634-2	SL003307	Cytokine receptor common subunit gamma	IL-2 sRg	P31785	3561	IL2RG	CAC>0	0.0033292	0.0097391	0.732508	2087	0.0041226	0.0135688	0.76133	884	Age/Sex/Race	0.946556	NA
seq263561	2635-61	SL004646	Layilin	Layilin	Q6UX15	143903	LAYN	CAC>0	0.0016333	0.0125709	0.896639	2087	0.0462417	0.015639	0.0031915	884	Age/Sex/Race	0.983373	NA
seq263561	2635-61	SL004646	Layilin	Layilin	Q6UX15	143903	LAYN	ln(CAC+1)	-0.0033478	0.0537833	0.950373	2087	0.253067	0.0676586	0.0001957	884	Age/Sex/Race	0.979358	NA
seq263610	2636-10	SL000509	Tumor necrosis factor receptor superfamily member 3	Lymphotoxin b R	P36941	4055	LTBR	ln(CAC+1)	-0.0148986	0.0409351	0.715928	2087	0.0639925	0.0600884	0.287181	884	Age/Sex/Race	0.870589	NA
seq263610	2636-10	SL000509	Tumor necrosis factor receptor superfamily member 3	Lymphotoxin b R	P36941	4055	LTBR	CAC>0	0.002063	0.0095681	0.829311	2087	0.0170819	0.0138453	0.217617	884	Age/Sex/Race	0.965415	NA
seq263777	2637-77	SL004579	Macrophage mannose receptor 1	Macrophage mannose receptor	P22897	4360	MRC1	CAC>0	0.0138899	0.0096225	0.149037	2087	0.027569	0.0137561	0.0453631	884	Age/Sex/Race	0.617329	NA
seq263777	2637-77	SL004579	Macrophage mannose receptor 1	Macrophage mannose receptor	P22897	4360	MRC1	ln(CAC+1)	0.07275	0.0411586	0.0772821	2087	0.110247	0.0597089	0.0651697	884	Age/Sex/Race	0.335595	NA
seq263812	2638-12	SL004153	Macrophage colony-stimulating factor 1 receptor	M-CSF R	P07333	1436	CSF1R	ln(CAC+1)	-0.0124684	0.0411188	0.761746	2087	0.0508976	0.063537	0.423307	884	Age/Sex/Race	0.896726	NA
seq26403	2640-3	SL004637	Macrophage-stimulating protein receptor	MSP R	Q04912	4486	MST1R	ln(CAC+1)	-0.0426795	0.0426594	0.317198	2087	0.115832	0.0612404	0.0588953	884	Age/Sex/Race	0.611064	NA
seq26424	2642-4	SL004760	Platelet-activating factor acetylhydrolase IB subunit beta	PAFAH beta subunit	P68402	5049	PAFAH1B2	CAC>0	0.0162068	0.010098	0.108656	2087	0.011523	0.0138449	0.405468	884	Age/Sex/Race	0.535935	NA
seq264357	2643-57	SL004183	Cadherin-3	P-Cadherin	P22223	1001	CDH3	ln(CAC+1)	-0.0685113	0.0410785	0.0955031	2087	-0.0652314	0.0610281	0.28542	884	Age/Sex/Race	0.369538	NA
seq264357	2643-57	SL004183	Cadherin-3	P-Cadherin	P22223	1001	CDH3	CAC>0	-0.0038891	0.0096074	0.685664	2087	-0.0173982	0.0140618	0.216319	884	Age/Sex/Race	0.936071	NA
seq264411	2644-11	SL000551	Protein kinase C alpha type	PKC-A	P17252	5578	PRKCA	CAC>0	0.0038152	0.0095747	0.690329	2087	-0.0151554	0.0136458	0.267032	884	Age/Sex/Race	0.937033	NA
seq264411	2644-11	SL000551	Protein kinase C alpha type	PKC-A	P17252	5578	PRKCA	ln(CAC+1)	0.0416269	0.0409558	0.309564	2087	-0.109386	0.0591363	0.064688	884	Age/Sex/Race	0.606047	NA
seq264554	2645-54	SL000557	Protein kinase C zeta type	PKC-Z	Q05513	5590	PRKCZ	ln(CAC+1)	0.0033582	0.0461702	0.942023	2087	0.269111	0.0713641	0.0001735	884	Age/Sex/Race	0.975773	NA
seq264554	2645-54	SL000557	Protein kinase C zeta type	PKC-Z	Q05513	5590	PRKCZ	CAC>0	-0.0016016	0.0107914	0.882031	2087	0.0681482	0.0164194	3.64e-05	884	Age/Sex/Race	0.981271	NA
seq264766	2647-66	SL003648	Rab GDP dissociation inhibitor beta	Rab GDP dissociation inhibitor beta	P50395	2665	GDI2	CAC>0	0.0119255	0.0097869	0.223163	2087	-0.0001204	0.0137968	0.993042	884	Age/Sex/Race	0.728971	NA
seq264766	2647-66	SL003648	Rab GDP dissociation inhibitor beta	Rab GDP dissociation inhibitor beta	P50395	2665	GDI2	ln(CAC+1)	0.0869453	0.0418436	0.037844	2087	-0.0273954	0.0598577	0.647299	884	Age/Sex/Race	0.233834	NA
seq264977	2649-77	SL003178	Intercellular adhesion molecule 3	sICAM-3	P32942	3385	ICAM3	CAC>0	-0.0041785	0.010931	0.702309	2087	0.0312215	0.0162901	0.0556146	884	Age/Sex/Race	0.939426	NA
seq264977	2649-77	SL003178	Intercellular adhesion molecule 3	sICAM-3	P32942	3385	ICAM3	ln(CAC+1)	-0.0521094	0.0467548	0.265183	2087	0.136443	0.0706814	0.0538793	884	Age/Sex/Race	0.570798	NA
seq265215	2652-15	SL002506	Urokinase plasminogen activator surface receptor	suPAR	Q03405	5329	PLAUR	CAC>0	0.0060203	0.0108703	0.579756	2087	0.0160727	0.0144733	0.267084	884	Age/Sex/Race	0.91256	NA
seq265215	2652-15	SL002506	Urokinase plasminogen activator surface receptor	suPAR	Q03405	5329	PLAUR	ln(CAC+1)	0.0462711	0.0464996	0.31981	2087	0.09067	0.0627697	0.148959	884	Age/Sex/Race	0.612781	NA
seq265419	2654-19	SL001992	Tumor necrosis factor receptor superfamily member 1A	TNF sR-I	P19438	7132	TNFRSF1A	CAC>0	0.0236463	0.0105806	0.0255308	2087	0.0067677	0.0145039	0.640894	884	Age/Sex/Race	0.238419	NA
seq265827	2658-27	SL004639	NT-3 growth factor receptor	TrkC	Q16288	4916	NTRK3	CAC>0	-0.0503641	0.0093974	9.27e-08	2087	-0.0468561	0.014099	0.0009261	884	Age/Sex/Race	2.8078e-05	0.0037375
seq266526	2665-26	SL004672	Tumor necrosis factor receptor superfamily member 17	BCMA	Q02223	608	TNFRSF17	ln(CAC+1)	-0.119183	0.0443543	0.0072657	2087	-0.100413	0.063245	0.112716	884	Age/Sex/Race	0.0903898	NA
seq266526	2665-26	SL004672	Tumor necrosis factor receptor superfamily member 17	BCMA	Q02223	608	TNFRSF17	CAC>0	-0.0214862	0.0103743	0.038473	2087	-0.0157199	0.0145871	0.281481	884	Age/Sex/Race	0.300812	NA
seq266653	2666-53	SL004081	Decorin	Bone proteoglycan II	P07585	1634	DCN	ln(CAC+1)	-0.0150265	0.0494942	0.761462	2087	0.102671	0.0650947	0.115096	884	Age/Sex/Race	0.896538	NA
seq266870	2668-70	SL000337	Calpain I	Calpain I	P07384|P04632	823|826	CAPN1|CAPNS1	CAC>0	0.0026137	0.0096541	0.786619	2087	-0.0064655	0.0136857	0.636738	884	Age/Sex/Race	0.959442	NA
seq267067	2670-67	SL000383	Creatine kinase M-type	CK-MM	P06732	1158	CKM	CAC>0	-0.0080673	0.0116678	0.489382	2087	-0.011277	0.0160199	0.481656	884	Age/Sex/Race	0.888757	NA
seq267067	2670-67	SL000383	Creatine kinase M-type	CK-MM	P06732	1158	CKM	ln(CAC+1)	-0.0621013	0.0499065	0.213509	2087	0.0046501	0.0695302	0.946693	884	Age/Sex/Race	0.519649	NA
seq26771	2677-1	SL002644	Epidermal growth factor receptor	ERBB1	P00533	1956	EGFR	CAC>0	-0.0360252	0.009402	0.0001311	2087	-0.0576242	0.014312	6.16e-05	884	Age/Sex/Race	0.00627544	0.000690345
seq26771	2677-1	SL002644	Epidermal growth factor receptor	ERBB1	P00533	1956	EGFR	ln(CAC+1)	-0.159842	0.0402148	7.29e-05	2087	-0.220656	0.062227	0.0004118	884	Age/Sex/Race	0.0030677	0.00245411
seq268123	2681-23	SL000441	Hepatocyte growth factor	HGF	P14210	3082	HGF	ln(CAC+1)	0.14573	0.0480817	0.0024684	2087	0.202026	0.0710944	0.0045918	884	Age/Sex/Race	0.0432	0.0139676
seq268123	2681-23	SL000441	Hepatocyte growth factor	HGF	P14210	3082	HGF	CAC>0	0.0286185	0.0112455	0.0110034	2087	0.0316171	0.0164253	0.0545649	884	Age/Sex/Race	0.136931	NA
seq268268	2682-68	SL000450	60 kDa heat shock protein, mitochondrial	HSP 60	P10809	3329	HSPD1	CAC>0	0.0088416	0.009571	0.3557	2087	-0.0115492	0.0136652	0.398255	884	Age/Sex/Race	0.835272	NA
seq268268	2682-68	SL000450	60 kDa heat shock protein, mitochondrial	HSP 60	P10809	3329	HSPD1	ln(CAC+1)	0.0721199	0.0409262	0.0781831	2087	-0.0828541	0.0592519	0.162365	884	Age/Sex/Race	0.337579	NA
seq26831	2683-1	SL000456	Complement C3b, inactivated	iC3b	P01024	718	C3	CAC>0	0.0308403	0.0100925	0.0022734	2087	0.0359856	0.0142729	0.0118699	884	Age/Sex/Race	0.0504053	NA
seq26831	2683-1	SL000456	Complement C3b, inactivated	iC3b	P01024	718	C3	ln(CAC+1)	0.0864112	0.043235	0.0457772	2087	0.134497	0.0619886	0.0302968	884	Age/Sex/Race	0.257292	NA
seq268521	2685-21	SL004676	Insulin-like growth factor-binding protein 5	IGFBP-5	P24593	3488	IGFBP5	ln(CAC+1)	-0.143644	0.0419587	0.0006302	2087	-0.118273	0.0597569	0.0481015	884	Age/Sex/Race	0.0163852	0.0853192
seq268667	2686-67	SL005172	Insulin-like growth factor-binding protein 6	IGFBP-6	P24592	3489	IGFBP6	CAC>0	-0.0265886	0.0106579	0.0126816	2087	-0.0263082	0.0145908	0.0717206	884	Age/Sex/Race	0.148321	NA
seq268667	2686-67	SL005172	Insulin-like growth factor-binding protein 6	IGFBP-6	P24592	3489	IGFBP6	ln(CAC+1)	-0.152035	0.0455448	0.0008583	2087	-0.0440613	0.0634097	0.487322	884	Age/Sex/Race	0.02034	0.551049
seq26872	2687-2	SL001947	Melanoma-derived growth regulatory protein	MIA	Q16674	8190	MIA	CAC>0	-0.020886	0.0098342	0.0338039	2087	-0.0253134	0.0137001	0.064986	884	Age/Sex/Race	0.281168	NA
seq26872	2687-2	SL001947	Melanoma-derived growth regulatory protein	MIA	Q16674	8190	MIA	ln(CAC+1)	-0.130078	0.0420236	0.001992	2087	-0.0950554	0.0594745	0.110345	884	Age/Sex/Race	0.0375612	0.163654
seq269274	2692-74	SL002528	Phospholipase A2, membrane associated	NPS-PLA2	P14555	5320	PLA2G2A	ln(CAC+1)	0.266481	0.0458122	6.93e-09	2087	0.171155	0.064078	0.0077014	884	Age/Sex/Race	3.13063e-06	0.0210951
seq269320	2693-20	SL000530	Oncostatin-M	OSM	P13725	5008	OSM	CAC>0	-0.0028223	0.0096857	0.770784	2087	0.014522	0.0137503	0.291204	884	Age/Sex/Race	0.956024	NA
seq269525	2695-25	SL001721	Platelet endothelial cell adhesion molecule	PECAM-1	P16284	5175	PECAM1	ln(CAC+1)	-0.0219808	0.0436099	0.614292	2087	0.17753	0.0624924	0.0046038	884	Age/Sex/Race	0.818744	NA
seq269525	2695-25	SL001721	Platelet endothelial cell adhesion molecule	PECAM-1	P16284	5175	PECAM1	CAC>0	-0.0024481	0.0101935	0.810225	2087	0.0440854	0.0143917	0.0022562	884	Age/Sex/Race	0.965011	NA
seq269687	2696-87	SL004685	Persephin	Persephin	O60542	5623	PSPN	ln(CAC+1)	0.0982139	0.0507465	0.0530786	2087	0.109028	0.0661833	0.0998412	884	Age/Sex/Race	0.278009	NA
seq26977	2697-7	SL003041	Platelet factor 4	PF-4	P02776	5196	PF4	CAC>0	0.001853	0.0095928	0.846851	2087	-0.0039475	0.0136106	0.77186	884	Age/Sex/Race	0.971302	NA
seq26977	2697-7	SL003041	Platelet factor 4	PF-4	P02776	5196	PF4	ln(CAC+1)	0.0429592	0.0410313	0.295227	2087	-0.0690555	0.0590137	0.242253	884	Age/Sex/Race	0.595397	NA
seq270056	2700-56	SL000049	Vitamin K-dependent protein S	Protein S	P07225	5627	PROS1	CAC>0	0.0036096	0.0096069	0.707155	2087	0.0010728	0.0142864	0.940157	884	Age/Sex/Race	0.93966	NA
seq270056	2700-56	SL000049	Vitamin K-dependent protein S	Protein S	P07225	5627	PROS1	ln(CAC+1)	0.0214787	0.0411009	0.601319	2087	0.0321155	0.06198	0.604478	884	Age/Sex/Race	0.81178	NA
seq270474	2704-74	SL004364	Tumor necrosis factor receptor superfamily member 13B	TACI	O14836	23495	TNFRSF13B	CAC>0	0.0074447	0.0107996	0.490679	2087	0.0222641	0.0165352	0.1785	884	Age/Sex/Race	0.889432	NA
seq270474	2704-74	SL004364	Tumor necrosis factor receptor superfamily member 13B	TACI	O14836	23495	TNFRSF13B	ln(CAC+1)	0.0317823	0.0462048	0.491619	2087	0.135234	0.071676	0.059524	884	Age/Sex/Race	0.740604	NA
seq27055	2705-5	SL003197	C-C motif chemokine 25	TECK	O15444	6370	CCL25	ln(CAC+1)	0.0871889	0.0439953	0.0476356	2087	0.099264	0.0671209	0.13953	884	Age/Sex/Race	0.262387	NA
seq27055	2705-5	SL003197	C-C motif chemokine 25	TECK	O15444	6370	CCL25	CAC>0	0.0181542	0.0102851	0.0776948	2087	0.0193591	0.0154745	0.211257	884	Age/Sex/Race	0.452496	NA
seq270669	2706-69	SL000590	Thyroxine-binding globulin	Thyroxine-Binding Globulin	P05543	6906	SERPINA7	CAC>0	-0.0043222	0.0097932	0.659008	2087	-0.0203623	0.0152831	0.183091	884	Age/Sex/Race	0.928159	NA
seq270669	2706-69	SL000590	Thyroxine-binding globulin	Thyroxine-Binding Globulin	P05543	6906	SERPINA7	ln(CAC+1)	0.00425	0.0419011	0.919218	2087	-0.0749204	0.0663326	0.259009	884	Age/Sex/Race	0.967228	NA
seq270854	2708-54	SL004326	Tumor necrosis factor ligand superfamily member 18	TNFSF18	Q9UNG2	8995	TNFSF18	ln(CAC+1)	-0.0474522	0.0414311	0.252205	2087	0.118558	0.0626235	0.0586615	884	Age/Sex/Race	0.556963	NA
seq270854	2708-54	SL004326	Tumor necrosis factor ligand superfamily member 18	TNFSF18	Q9UNG2	8995	TNFSF18	CAC>0	-0.0094045	0.0096847	0.331625	2087	0.024919	0.0144375	0.0847013	884	Age/Sex/Race	0.823706	NA
seq27116	2711-6	SL005153	Ciliary neurotrophic factor receptor subunit alpha	CNTFR alpha	P26992	1271	CNTFR	ln(CAC+1)	-0.179917	0.0462926	0.0001049	2087	-0.194035	0.0665822	0.0036563	884	Age/Sex/Race	0.00409847	0.0119439
seq271478	2714-78	SL003334	Endothelial monocyte-activating polypeptide 2	EMAP-2	Q12904	9255	AIMP1	ln(CAC+1)	-0.0208163	0.043296	0.630715	2087	0.0745842	0.0650354	0.251766	884	Age/Sex/Race	0.827512	NA
seq271525	2715-25	SL005159	Erythropoietin receptor	EPO-R	P19235	2057	EPOR	CAC>0	-0.0042884	0.0114666	0.708447	2087	0.0092292	0.0173459	0.594814	884	Age/Sex/Race	0.940433	NA
seq271525	2715-25	SL005159	Erythropoietin receptor	EPO-R	P19235	2057	EPOR	ln(CAC+1)	-0.0004835	0.0490602	0.992138	2087	-0.0272864	0.075271	0.717059	884	Age/Sex/Race	0.996966	NA
seq27193	2719-3	SL004591	Granulocyte colony-stimulating factor receptor	G-CSF-R	Q99062	1441	CSF3R	CAC>0	0.0087854	0.0109009	0.420375	2087	0.0032241	0.0153612	0.833805	884	Age/Sex/Race	0.866025	NA
seq27193	2719-3	SL004591	Granulocyte colony-stimulating factor receptor	G-CSF-R	Q99062	1441	CSF3R	ln(CAC+1)	0.0305987	0.0466407	0.511864	2087	-0.0037248	0.0666542	0.955448	884	Age/Sex/Race	0.756688	NA
seq27239	2723-9	SL005178	Interleukin-37	IL-1F7	Q9NZH6	27178	IL37	CAC>0	0.0055063	0.0096793	0.569506	2087	0.0202708	0.0139401	0.146266	884	Age/Sex/Race	0.910746	NA
seq272862	2728-62	SL003198	Tenascin	Tenascin	P24821	3371	TNC	CAC>0	0.027077	0.0098256	0.0059064	2087	0.017053	0.0142893	0.23303	884	Age/Sex/Race	0.092825	NA
seq273058	2730-58	SL005199	MHC class I polypeptide-related sequence A	MICA	Q29983	100507436	MICA	ln(CAC+1)	0.0178138	0.0412323	0.665761	2087	-0.0001992	0.0615696	0.997419	884	Age/Sex/Race	0.84527	NA
seq273058	2730-58	SL005199	MHC class I polypeptide-related sequence A	MICA	Q29983	100507436	MICA	CAC>0	0.0115177	0.0096345	0.232039	2087	-0.0076804	0.0141873	0.5884	884	Age/Sex/Race	0.736574	NA
seq273129	2731-29	SL000528	NADPH--cytochrome P450 reductase	NADPH-P450 Oxidoreductase	P16435	5447	POR	CAC>0	0.0297918	0.0099867	0.0028862	2087	0.0249784	0.0143191	0.0814367	884	Age/Sex/Race	0.0588237	NA
seq273258	2732-58	SL005235	Homeobox protein NANOG	NANOG	Q9H9S0	79923	NANOG	CAC>0	-0.0041183	0.0131284	0.753784	2087	0.0019428	0.0186594	0.917098	884	Age/Sex/Race	0.951179	NA
seq273449	2734-49	SL005206	Natural cytotoxicity triggering receptor 2	NKp44	O95944	9436	NCR2	CAC>0	-0.0164541	0.0130027	0.205857	2087	0.0299063	0.0203837	0.142688	884	Age/Sex/Race	0.710195	NA
seq273722	2737-22	SL005236	Protein NOV homolog	NovH	P48745	4856	CCN3	ln(CAC+1)	-0.0387358	0.0480022	0.419782	2087	0.153724	0.0695266	0.0272919	884	Age/Sex/Race	0.693052	NA
seq273722	2737-22	SL005236	Protein NOV homolog	NovH	P48745	4856	CCN3	CAC>0	-0.0075871	0.0112202	0.498991	2087	0.0356467	0.016023	0.0263529	884	Age/Sex/Race	0.891437	NA
seq274122	2741-22	SL005217	Sialic acid-binding Ig-like lectin 6	Siglec-6	O43699	946	SIGLEC6	ln(CAC+1)	-0.0406424	0.0437828	0.353373	2087	0.118521	0.0607573	0.0514074	884	Age/Sex/Race	0.638829	NA
seq274122	2741-22	SL005217	Sialic acid-binding Ig-like lectin 6	Siglec-6	O43699	946	SIGLEC6	CAC>0	-0.0065939	0.0102346	0.519468	2087	0.0310859	0.0139935	0.0265747	884	Age/Sex/Race	0.899725	NA
seq274268	2742-68	SL005218	Sialic acid-binding Ig-like lectin 7	Siglec-7	Q9Y286	27036	SIGLEC7	CAC>0	0.04486	0.0095229	2.63e-06	2087	0.0409933	0.0139754	0.0034416	884	Age/Sex/Race	0.000322197	0.00981158
seq274268	2742-68	SL005218	Sialic acid-binding Ig-like lectin 7	Siglec-7	Q9Y286	27036	SIGLEC7	ln(CAC+1)	0.201045	0.0407214	8.56e-07	2087	0.149576	0.0607268	0.0139653	884	Age/Sex/Race	9.8209e-05	0.034026
seq27435	2743-5	SL005220	Sonic hedgehog protein	Sonic Hedgehog	Q15465	6469	SHH	CAC>0	-0.0346416	0.0097278	0.0003776	2087	-0.0253446	0.0143726	0.07818	884	Age/Sex/Race	0.0140685	0.109994
seq27435	2743-5	SL005220	Sonic hedgehog protein	Sonic Hedgehog	Q15465	6469	SHH	ln(CAC+1)	-0.122382	0.0416598	0.0033435	2087	-0.105737	0.0623714	0.0903773	884	Age/Sex/Race	0.0531139	NA
seq274457	2744-57	SL000467	Immunoglobulin G	IgG	P01857	3500 3501 3502 3503 50802 3535	IGHG1	CAC>0	-0.0320479	0.0102085	0.0017172	2087	-0.0186523	0.0141869	0.188936	884	Age/Sex/Race	0.0410933	0.235266
seq274656	2746-56	SL005226	Cytokine receptor-like factor 2	TSLP R	Q9HC73	64109	CRLF2	ln(CAC+1)	0.0438644	0.0462643	0.343175	2087	0.0738594	0.0604097	0.221793	884	Age/Sex/Race	0.63117	NA
seq274656	2746-56	SL005226	Cytokine receptor-like factor 2	TSLP R	Q9HC73	64109	CRLF2	CAC>0	-0.003282	0.0108156	0.761575	2087	0.0175463	0.0139216	0.207872	884	Age/Sex/Race	0.952937	NA
seq27473	2747-3	SL005229	NKG2D ligand 3	ULBP-3	Q9BZM4	79465	ULBP3	ln(CAC+1)	0.0116451	0.0481403	0.808882	2087	0.0754396	0.0693459	0.276949	884	Age/Sex/Race	0.918555	NA
seq27483	2748-3	SL001938	Activin A	Activin A	P08476	3624	INHBA	CAC>0	0.0176175	0.0101743	0.0834974	2087	0.0308944	0.0131686	0.0191941	884	Age/Sex/Race	0.469197	NA
seq27503	2750-3	SL000019	Apolipoprotein A-I	Apo A-I	P02647	335	APOA1	CAC>0	-0.0177023	0.011025	0.108502	2087	0.004012	0.0150797	0.790263	884	Age/Sex/Race	0.535694	NA
seq27503	2750-3	SL000019	Apolipoprotein A-I	Apo A-I	P02647	335	APOA1	ln(CAC+1)	-0.0753751	0.0471696	0.110203	2087	0.0099736	0.0654333	0.878887	884	Age/Sex/Race	0.392776	NA
seq275116	2751-16	SL004589	Azurocidin	Azurocidin	P20160	566	AZU1	CAC>0	-0.0054793	0.0117302	0.640471	2087	0.0229479	0.0149268	0.124564	884	Age/Sex/Race	0.922758	NA
seq275116	2751-16	SL004589	Azurocidin	Azurocidin	P20160	566	AZU1	ln(CAC+1)	0.0185382	0.0501875	0.711883	2087	0.0603326	0.0648229	0.352249	884	Age/Sex/Race	0.868584	NA
seq275262	2752-62	SL004329	Growth/differentiation factor 5	BMP-14	P43026	8200	GDF5	CAC>0	-0.0187262	0.0110446	0.0901284	2087	0.0039219	0.0152146	0.796644	884	Age/Sex/Race	0.490667	NA
seq275262	2752-62	SL004329	Growth/differentiation factor 5	BMP-14	P43026	8200	GDF5	ln(CAC+1)	-0.0411345	0.0472771	0.384361	2087	0.0222466	0.0660151	0.736203	884	Age/Sex/Race	0.664707	NA
seq27532	2753-2	SL000309	Complement C1q subcomponent	C1q	P02745|P02746|P02747	712|713|714	C1QA|C1QB|C1QC	ln(CAC+1)	-0.0256316	0.0457618	0.575464	2087	-0.0370023	0.0594046	0.533521	884	Age/Sex/Race	0.796246	NA
seq27532	2753-2	SL000309	Complement C1q subcomponent	C1q	P02745|P02746|P02747	712|713|714	C1QA|C1QB|C1QC	CAC>0	-0.0009081	0.0106968	0.93235	2087	-0.0026494	0.0136935	0.846627	884	Age/Sex/Race	0.988945	NA
seq275450	2754-50	SL000312	Complement C3	C3	P01024	718	C3	ln(CAC+1)	-0.0054947	0.0429974	0.898326	2087	0.134219	0.0615545	0.029486	884	Age/Sex/Race	0.95809	NA
seq27558	2755-8	SL003220	C3a anaphylatoxin des Arginine	C3adesArg	P01024	718	C3	CAC>0	0.0016018	0.0098702	0.871098	2087	0.0307459	0.0141063	0.0295532	884	Age/Sex/Race	0.97825	NA
seq27558	2755-8	SL003220	C3a anaphylatoxin des Arginine	C3adesArg	P01024	718	C3	ln(CAC+1)	-0.0487897	0.0422154	0.247923	2087	0.121749	0.0612355	0.0470977	884	Age/Sex/Race	0.552401	NA
seq27602	2760-2	SL004752	Protein FAM107A	DRR1	O95990	11170	FAM107A	CAC>0	-0.0092784	0.0125403	0.459452	2087	0.0002826	0.0168886	0.986652	884	Age/Sex/Race	0.879365	NA
seq27602	2760-2	SL004752	Protein FAM107A	DRR1	O95990	11170	FAM107A	ln(CAC+1)	-0.0382256	0.0536527	0.476258	2087	-0.0163091	0.0732783	0.823927	884	Age/Sex/Race	0.73149	NA
seq276149	2761-49	SL004336	Fibroblast growth factor 18	FGF-18	O76093	8817	FGF18	CAC>0	0.0016769	0.0123536	0.892039	2087	0.0014847	0.0180943	0.934624	884	Age/Sex/Race	0.98284	NA
seq276230	2762-30	SL004337	Fibroblast growth factor 19	FGF-19	O95750	9965	FGF19	CAC>0	-0.0186316	0.0095276	0.0506537	2087	0.0018932	0.0140417	0.892778	884	Age/Sex/Race	0.357544	NA
seq276366	2763-66	SL004338	Fibroblast growth factor 20	FGF-20	Q9NP95	26281	FGF20	ln(CAC+1)	-0.0636163	0.0549426	0.247051	2087	-0.0219889	0.0759762	0.77233	884	Age/Sex/Race	0.551137	NA
seq276366	2763-66	SL004338	Fibroblast growth factor 20	FGF-20	Q9NP95	26281	FGF20	CAC>0	-0.019532	0.0128389	0.128333	2087	-0.0106739	0.017507	0.542225	884	Age/Sex/Race	0.578296	NA
seq27654	2765-4	SL021043	Growth/differentiation factor 11/8	GDF-11/8	O95390|O14793	10220|2660	GDF11|MSTN	ln(CAC+1)	-0.243139	0.0479834	4.39e-07	2087	-0.118881	0.0727444	0.10257	884	Age/Sex/Race	5.8761e-05	0.153636
seq276856	2768-56	SL000440	Hemopexin	Hemopexin	P02790	3263	HPX	ln(CAC+1)	-0.0239308	0.0410387	0.559871	2087	-0.0091095	0.0602957	0.879947	884	Age/Sex/Race	0.786228	NA
seq276856	2768-56	SL000440	Hemopexin	Hemopexin	P02790	3263	HPX	CAC>0	-0.0079026	0.0095913	0.410072	2087	0.0008745	0.0138962	0.949839	884	Age/Sex/Race	0.858113	NA
seq277051	2770-51	SL003176	C-C motif chemokine 1	I-309	P22362	6346	CCL1	ln(CAC+1)	-0.0398052	0.040864	0.330125	2087	0.0619274	0.060932	0.309749	884	Age/Sex/Race	0.62123	NA
seq277051	2770-51	SL003176	C-C motif chemokine 1	I-309	P22362	6346	CCL1	CAC>0	-0.0044276	0.0095529	0.643066	2087	0.0172057	0.014039	0.220691	884	Age/Sex/Race	0.924072	NA
seq277135	2771-35	SL000462	Insulin-like growth factor-binding protein 1	IGFBP-1	P08833	3484	IGFBP1	ln(CAC+1)	-0.0244102	0.042228	0.563288	2087	-0.057409	0.0639824	0.369825	884	Age/Sex/Race	0.78904	NA
seq277135	2771-35	SL000462	Insulin-like growth factor-binding protein 1	IGFBP-1	P08833	3484	IGFBP1	CAC>0	-0.011824	0.0098675	0.230944	2087	-0.0162522	0.0147423	0.270583	884	Age/Sex/Race	0.73564	NA
seq277350	2773-50	SL001717	Interleukin-10	IL-10	P22301	3586	IL10	CAC>0	-0.0120918	0.0112617	0.28308	2087	0.0159472	0.0165249	0.334792	884	Age/Sex/Race	0.787742	NA
seq277350	2773-50	SL001717	Interleukin-10	IL-10	P22301	3586	IL10	ln(CAC+1)	-0.0333414	0.0481899	0.489092	2087	0.0882465	0.0716785	0.218599	884	Age/Sex/Race	0.739169	NA
seq277410	2774-10	SL000474	Interleukin-16	IL-16	Q14005	3603	IL16	ln(CAC+1)	0.0649743	0.0410549	0.11366	2087	0.0836067	0.0606326	0.168274	884	Age/Sex/Race	0.39726	NA
seq277554	2775-54	SL004352	Interleukin-17F	IL-17F	Q96PD4	112744	IL17F	CAC>0	-0.012291	0.0114038	0.281248	2087	0.0249061	0.0167603	0.137632	884	Age/Sex/Race	0.785494	NA
seq277554	2775-54	SL004352	Interleukin-17F	IL-17F	Q96PD4	112744	IL17F	ln(CAC+1)	-0.0578884	0.0487869	0.235538	2087	0.196342	0.072513	0.006907	884	Age/Sex/Race	0.542485	NA
seq277810	2778-10	SL004347	Interleukin-22	IL-22	Q9GZX6	50616	IL22	CAC>0	-0.0015599	0.0104716	0.881599	2087	0.0064458	0.01613	0.689537	884	Age/Sex/Race	0.981092	NA
seq277810	2778-10	SL004347	Interleukin-22	IL-22	Q9GZX6	50616	IL22	ln(CAC+1)	0.0009493	0.0448018	0.983097	2087	0.0867561	0.069934	0.215106	884	Age/Sex/Race	0.993154	NA
seq278035	2780-35	SL000496	Lactotransferrin	Lactoferrin	P02788	4057	LTF	CAC>0	-0.0091496	0.011942	0.443662	2087	-0.0178904	0.0196118	0.361899	884	Age/Sex/Race	0.874158	NA
seq278035	2780-35	SL000496	Lactotransferrin	Lactoferrin	P02788	4057	LTF	ln(CAC+1)	-0.0835249	0.0510669	0.102075	2087	-0.0825875	0.0850911	0.332025	884	Age/Sex/Race	0.382278	NA
seq278163	2781-63	SL004356	C-C motif chemokine 4-like	LAG-1	Q8NHW4	388372	CCL4L1	CAC>0	0.0004211	0.0110742	0.969668	2087	0.0173144	0.0179463	0.334918	884	Age/Sex/Race	0.995704	NA
seq278318	2783-18	SL004355	C-C motif chemokine 3-like 1	LD78-beta	P16619	414062	CCL3L1	ln(CAC+1)	0.0092256	0.044048	0.834122	2087	0.143207	0.0674814	0.0341022	884	Age/Sex/Race	0.931269	NA
seq278515	2785-15	SL000515	C-C motif chemokine 8	MCP-2	P80075	6355	CCL8	ln(CAC+1)	-0.0216361	0.0546161	0.692036	2087	-0.0848293	0.089377	0.342822	884	Age/Sex/Race	0.856681	NA
seq278515	2785-15	SL000515	C-C motif chemokine 8	MCP-2	P80075	6355	CCL8	CAC>0	0.0005018	0.0127661	0.968649	2087	-0.0295418	0.0205848	0.151607	884	Age/Sex/Race	0.995704	NA
seq278855	2788-55	SL000524	Stromelysin-1	MMP-3	P08254	4314	MMP3	ln(CAC+1)	0.0477426	0.0481978	0.322018	2087	0.0899534	0.068959	0.192422	884	Age/Sex/Race	0.615102	NA
seq278855	2788-55	SL000524	Stromelysin-1	MMP-3	P08254	4314	MMP3	CAC>0	0.0195516	0.0112599	0.0826428	2087	0.0140255	0.015901	0.377989	884	Age/Sex/Race	0.466676	NA
seq278926	2789-26	SL000525	Matrilysin	MMP-7	P09237	4316	MMP7	ln(CAC+1)	0.182994	0.0422733	1.57e-05	2087	0.220834	0.060545	0.0002805	884	Age/Sex/Race	0.000943821	0.00184628
seq278926	2789-26	SL000525	Matrilysin	MMP-7	P09237	4316	MMP7	CAC>0	0.0384079	0.0098892	0.000106	2087	0.0400501	0.0139937	0.0043097	884	Age/Sex/Race	0.00532061	0.0118319
seq279054	2790-54	SL003191	Neutrophil-activating peptide 2	NAP-2	P02775	5473	PPBP	CAC>0	0.0048393	0.0095784	0.613448	2087	-0.0063927	0.0136221	0.638981	884	Age/Sex/Race	0.91722	NA
seq279054	2790-54	SL003191	Neutrophil-activating peptide 2	NAP-2	P02775	5473	PPBP	ln(CAC+1)	0.0477449	0.0409692	0.243997	2087	-0.0765537	0.059058	0.195231	884	Age/Sex/Race	0.54874	NA
seq279460	2794-60	SL000581	Superoxide dismutase [Cu-Zn]	SOD	P00441	6647	SOD1	CAC>0	-0.0060293	0.0104718	0.564839	2087	0.0282826	0.014922	0.0583713	884	Age/Sex/Race	0.90932	NA
seq279662	2796-62	SL000424	Fibrinogen	Fibrinogen	P02671|P02675|P02679	2243|2244|2266	FGA|FGB|FGG	CAC>0	-0.0108341	0.0101956	0.288075	2087	0.0005914	0.0141908	0.966766	884	Age/Sex/Race	0.792705	NA
seq279756	2797-56	SL000020	Apolipoprotein B	Apo B	P04114	338	APOB	ln(CAC+1)	-0.116288	0.0420904	0.0057811	2087	0.0175228	0.061919	0.777247	884	Age/Sex/Race	0.0776688	NA
seq28056	2805-6	SL004415	Angiotensin-converting enzyme 2	ACE2	Q9BYF1	59272	ACE2	ln(CAC+1)	0.0295195	0.0495908	0.551733	2087	0.160632	0.0744392	0.0312063	884	Age/Sex/Race	0.781003	NA
seq28056	2805-6	SL004415	Angiotensin-converting enzyme 2	ACE2	Q9BYF1	59272	ACE2	CAC>0	0.0026263	0.0115918	0.820783	2087	0.0414361	0.0171442	0.0158551	884	Age/Sex/Race	0.965117	NA
seq280649	2806-49	SL004128	Activin receptor type-1B	Activin RIB	P36896	91	ACVR1B	ln(CAC+1)	-0.0341314	0.0568647	0.548424	2087	0.19074	0.0847132	0.0245942	884	Age/Sex/Race	0.778019	NA
seq280649	2806-49	SL004128	Activin receptor type-1B	Activin RIB	P36896	91	ACVR1B	CAC>0	-0.0152189	0.0132881	0.252217	2087	0.0257499	0.0195605	0.188375	884	Age/Sex/Race	0.755814	NA
seq280925	2809-25	SL004625	A disintegrin and metalloproteinase with thrombospondin motifs 4	ADAMTS-4	O75173	9507	ADAMTS4	CAC>0	0.0103439	0.0125486	0.40986	2087	-0.0027013	0.0176765	0.878576	884	Age/Sex/Race	0.858113	NA
seq280925	2809-25	SL004625	A disintegrin and metalloproteinase with thrombospondin motifs 4	ADAMTS-4	O75173	9507	ADAMTS4	ln(CAC+1)	0.003624	0.0536966	0.946197	2087	-0.018358	0.0766976	0.810886	884	Age/Sex/Race	0.977677	NA
seq281127	2811-27	SL001995	Angiopoietin-1	Angiopoietin-1	Q15389	284	ANGPT1	CAC>0	0.0009791	0.0096502	0.919197	2087	-0.0101357	0.0134007	0.449636	884	Age/Sex/Race	0.987892	NA
seq281127	2811-27	SL001995	Angiopoietin-1	Angiopoietin-1	Q15389	284	ANGPT1	ln(CAC+1)	0.044861	0.0412759	0.277226	2087	-0.071567	0.0581148	0.218474	884	Age/Sex/Race	0.581309	NA
seq281311	2813-11	SL006924	Agouti-related protein	ART	O00253	181	AGRP	CAC>0	-0.003508	0.0110324	0.750539	2087	0.007328	0.0164786	0.656647	884	Age/Sex/Race	0.951024	NA
seq281650	2816-50	SL001902	Basal Cell Adhesion Molecule	BCAM	P50895	4059	BCAM	ln(CAC+1)	0.0030332	0.0440678	0.945131	2087	0.0937173	0.0691964	0.175967	884	Age/Sex/Race	0.977677	NA
seq281650	2816-50	SL001902	Basal Cell Adhesion Molecule	BCAM	P50895	4059	BCAM	CAC>0	-0.0016018	0.0103	0.876434	2087	0.012612	0.0159584	0.429562	884	Age/Sex/Race	0.980378	NA
seq281923	2819-23	SL002081	Cadherin-5	Cadherin-5	P33151	1003	CDH5	CAC>0	-0.02981	0.0097296	0.0022131	2087	-0.0210474	0.0134816	0.118839	884	Age/Sex/Race	0.0492193	0.158941
seq282256	2822-56	SL004726	CD97 antigen	CD97	P48960	976	ADGRE5	ln(CAC+1)	-0.0341922	0.0408206	0.40234	2087	0.0684483	0.0610344	0.262394	884	Age/Sex/Race	0.679466	NA
seq282256	2822-56	SL004726	CD97 antigen	CD97	P48960	976	ADGRE5	CAC>0	-0.003451	0.0095424	0.717652	2087	0.0141035	0.0140684	0.316378	884	Age/Sex/Race	0.943318	NA
seq28237	2823-7	SL004704	COMM domain-containing protein 7	COMMD7	Q86VX2	149951	COMMD7	ln(CAC+1)	0.0358546	0.0445227	0.420733	2087	0.0230892	0.0664472	0.728312	884	Age/Sex/Race	0.693668	NA
seq282653	2826-53	SL004644	Ectodysplasin-A, secreted form	EDA	Q92838	1896	EDA	ln(CAC+1)	-0.058781	0.055209	0.287136	2087	0.0736003	0.0702455	0.295038	884	Age/Sex/Race	0.589183	NA
seq282723	2827-23	SL000427	Fractalkine	Fractalkine/CX3CL-1	P78423	6376	CX3CL1	ln(CAC+1)	0.0288963	0.0440913	0.512298	2087	0.0849717	0.0596163	0.154423	884	Age/Sex/Race	0.756688	NA
seq282882	2828-82	SL004645	Kunitz-type protease inhibitor 1	HAI-1	O43278	6692	SPINT1	CAC>0	-0.0345764	0.0097835	0.000418	2087	-0.0370936	0.0145519	0.0109706	884	Age/Sex/Race	0.0151824	0.0240908
seq282882	2828-82	SL004645	Kunitz-type protease inhibitor 1	HAI-1	O43278	6692	SPINT1	ln(CAC+1)	-0.180776	0.0417958	1.6e-05	2087	-0.116805	0.0632518	0.0651311	884	Age/Sex/Race	0.000947934	0.107175
seq282919	2829-19	SL006915	Interleukin-27	IL-27	Q8NEV9|Q14213	246778|10148	IL27|EBI3	CAC>0	0.0123801	0.011545	0.283694	2087	0.0310259	0.0180733	0.0863921	884	Age/Sex/Race	0.788365	NA
seq283129	2831-29	SL002763	Kallikrein-11	Kallikrein 11	Q9UBX7	11012	KLK11	CAC>0	-0.011333	0.009644	0.240071	2087	-0.0017067	0.014625	0.907126	884	Age/Sex/Race	0.746078	NA
seq283320	2833-20	SL003800	Kallikrein-4	Kallikrein 4	Q9Y5K2	9622	KLK4	CAC>0	-0.0044197	0.0115409	0.701786	2087	0.0409829	0.0168592	0.0152606	884	Age/Sex/Race	0.939426	NA
seq283320	2833-20	SL003800	Kallikrein-4	Kallikrein 4	Q9Y5K2	9622	KLK4	ln(CAC+1)	-0.0202627	0.049376	0.681573	2087	0.13957	0.0732469	0.057045	884	Age/Sex/Race	0.851289	NA
seq283454	2834-54	SL003915	Kallikrein-8	kallikrein 8	O60259	11202	KLK8	CAC>0	-0.0154386	0.0098217	0.116128	2087	-0.0247337	0.0135882	0.0690628	884	Age/Sex/Race	0.552584	NA
seq283454	2834-54	SL003915	Kallikrein-8	kallikrein 8	O60259	11202	KLK8	ln(CAC+1)	-0.0630299	0.0420232	0.133796	2087	0.0012285	0.0590707	0.983413	884	Age/Sex/Race	0.428212	NA
seq28351	2835-1	SL004301	X-ray repair cross-complementing protein 6	Ku70	P12956	2547	XRCC6	CAC>0	0.0073196	0.0109333	0.503265	2087	0.0560384	0.0164209	0.0006728	884	Age/Sex/Race	0.89166	NA
seq283668	2836-68	SL000695	Neutrophil gelatinase-associated lipocalin	Lipocalin 2	P80188	3934	LCN2	ln(CAC+1)	0.0868187	0.0515841	0.092515	2087	0.11881	0.0805847	0.140747	884	Age/Sex/Race	0.364856	NA
seq283668	2836-68	SL000695	Neutrophil gelatinase-associated lipocalin	Lipocalin 2	P80188	3934	LCN2	CAC>0	0.0112257	0.0120626	0.352159	2087	0.0128607	0.0185899	0.489238	884	Age/Sex/Race	0.832951	NA
seq28373	2837-3	SL000134	Hepatocyte growth factor receptor	Met	P08581	4233	MET	ln(CAC+1)	-0.113821	0.0415152	0.006165	2087	-0.156815	0.0603994	0.0095807	884	Age/Sex/Race	0.0813757	NA
seq283853	2838-53	SL003332	Matrix metalloproteinase-17	MMP-17	Q9ULZ9	4326	MMP17	CAC>0	-0.0026818	0.0105087	0.798599	2087	0.0541814	0.0157954	0.0006312	884	Age/Sex/Race	0.962097	NA
seq28392	2839-2	SL004649	Tumor necrosis factor ligand superfamily member 4	OX40 Ligand	P23510	7292	TNFSF4	CAC>0	-0.0172808	0.0123828	0.162998	2087	0.0207488	0.0169174	0.220347	884	Age/Sex/Race	0.644855	NA
seq284113	2841-13	SL004650	Secreted frizzled-related protein 3	sFRP-3	Q92765	2487	FRZB	ln(CAC+1)	-0.019911	0.0432716	0.645464	2087	0.0254254	0.0603021	0.673396	884	Age/Sex/Race	0.837446	NA
seq284313	2843-13	SL001897	Kunitz-type protease inhibitor 2	SPINT2	O43291	10653	SPINT2	ln(CAC+1)	0.0316158	0.0433436	0.465826	2087	-0.0101135	0.0613563	0.869114	884	Age/Sex/Race	0.726085	NA
seq284313	2843-13	SL001897	Kunitz-type protease inhibitor 2	SPINT2	O43291	10653	SPINT2	CAC>0	-0.0098435	0.0101298	0.331295	2087	0.0005244	0.0141407	0.970427	884	Age/Sex/Race	0.823652	NA
seq284453	2844-53	SL003199	Tyrosine-protein kinase receptor Tie-1, soluble	sTie-1	P35590	7075	TIE1	CAC>0	-0.0221152	0.0096865	0.0225247	2087	0.0075057	0.0136597	0.582815	884	Age/Sex/Race	0.219123	NA
seq284453	2844-53	SL003199	Tyrosine-protein kinase receptor Tie-1, soluble	sTie-1	P35590	7075	TIE1	ln(CAC+1)	-0.0642119	0.0414705	0.121684	2087	0.0210663	0.0592759	0.722379	884	Age/Sex/Race	0.409348	NA
seq284624	2846-24	SL000605	Ubiquitin+1, truncated mutation for UbB	Ubiquitin+1	P62979	6233	RPS27A	CAC>0	0.0116231	0.0098893	0.24	2087	0.017141	0.0140004	0.221158	884	Age/Sex/Race	0.746078	NA
seq28482	2848-2	SL004652	Wnt inhibitory factor 1	WIF-1	Q9Y5W5	11197	WIF1	ln(CAC+1)	-0.0587567	0.040909	0.151073	2087	0.0850035	0.0603745	0.159503	884	Age/Sex/Race	0.450068	NA
seq284949	2849-49	SL004768	Allograft inflammatory factor 1	AIF1	P55008	199	AIF1	CAC>0	0.0077217	0.0100277	0.441369	2087	0.0029244	0.0130854	0.823209	884	Age/Sex/Race	0.874158	NA
seq285163	2851-63	SL000320	C5a anaphylatoxin	C5a	P01031	727	C5	CAC>0	0.0103756	0.0097088	0.285337	2087	0.0338942	0.0146769	0.0211548	884	Age/Sex/Race	0.790198	NA
seq285368	2853-68	SL006911	Serine/threonine-protein kinase Chk1	CHK1	O14757	1111	CHEK1	ln(CAC+1)	0.0151983	0.0457339	0.73968	2087	0.168219	0.065641	0.0105515	884	Age/Sex/Race	0.88385	NA
seq285549	2855-49	SL000409	Mitogen-activated protein kinase 3	ERK-1	P27361	5595	MAPK3	CAC>0	0.0060349	0.0096384	0.531295	2087	-0.0066164	0.0136043	0.626844	884	Age/Sex/Race	0.903171	NA
seq285549	2855-49	SL000409	Mitogen-activated protein kinase 3	ERK-1	P27361	5595	MAPK3	ln(CAC+1)	0.0672733	0.0412144	0.102773	2087	-0.0745884	0.0589839	0.206366	884	Age/Sex/Race	0.38278	NA
seq285770	2857-70	SL006914	Glucocorticoid receptor	Glucocorticoid receptor	P04150	2908	NR3C1	ln(CAC+1)	0.0029935	0.0450101	0.946981	2087	-0.0422892	0.0658457	0.52088	884	Age/Sex/Race	0.977965	NA
seq285829	2858-29	SL004725	Histone acetyltransferase type B catalytic subunit	Hat1	O14929	8520	HAT1	ln(CAC+1)	-0.0211826	0.0470695	0.652737	2087	0.0816752	0.069336	0.23913	884	Age/Sex/Race	0.839768	NA
seq285969	2859-69	SL004723	Histone deacetylase 8	HDAC8	Q9BY41	55869	HDAC8	ln(CAC+1)	0.0288159	0.0412489	0.484888	2087	0.0209758	0.0604408	0.728639	884	Age/Sex/Race	0.736984	NA
seq286019	2860-19	SL004718	Importin subunit alpha-1	Karyopherin-a2	P52292	3838	KPNA2	ln(CAC+1)	-0.0321117	0.0461725	0.486837	2087	-0.0424278	0.0703647	0.546684	884	Age/Sex/Race	0.738688	NA
seq286019	2860-19	SL004718	Importin subunit alpha-1	Karyopherin-a2	P52292	3838	KPNA2	CAC>0	-0.0043877	0.0107929	0.684386	2087	-0.0101986	0.0162164	0.529571	884	Age/Sex/Race	0.936071	NA
seq28642	2864-2	SL003793	Dual specificity mitogen-activated protein kinase kinase 1	MEK1	Q02750	5604	MAP2K1	ln(CAC+1)	0.0524973	0.042297	0.214687	2087	-0.0589532	0.0598419	0.324822	884	Age/Sex/Race	0.521097	NA
seq28642	2864-2	SL003793	Dual specificity mitogen-activated protein kinase kinase 1	MEK1	Q02750	5604	MAP2K1	CAC>0	0.0004348	0.0098898	0.964938	2087	-0.0064876	0.0137974	0.638327	884	Age/Sex/Race	0.995704	NA
seq286752	2867-52	SL003721	RAC-alpha serine/threonine-protein kinase	PKB	P31749	207	AKT1	ln(CAC+1)	0.0620949	0.0410981	0.130967	2087	-0.0895939	0.0590266	0.12941	884	Age/Sex/Race	0.42402	NA
seq286752	2867-52	SL003721	RAC-alpha serine/threonine-protein kinase	PKB	P31749	207	AKT1	CAC>0	0.0070695	0.00961	0.46203	2087	-0.0089099	0.0136181	0.513112	884	Age/Sex/Race	0.879658	NA
seq286968	2869-68	SL000554	Protein kinase C delta type	PKC-D	Q05655	5580	PRKCD	ln(CAC+1)	-0.0518492	0.0508009	0.307546	2087	0.0967192	0.0795194	0.224198	884	Age/Sex/Race	0.605619	NA
seq286968	2869-68	SL000554	Protein kinase C delta type	PKC-D	Q05655	5580	PRKCD	CAC>0	-0.0108321	0.0118744	0.361758	2087	0.0063551	0.0183407	0.729047	884	Age/Sex/Race	0.83888	NA
seq287029	2870-29	SL004009	Ras-related C3 botulinum toxin substrate 1	RAC1	P63000	5879	RAC1	ln(CAC+1)	0.0468658	0.0411332	0.254682	2087	-0.087118	0.0589733	0.139969	884	Age/Sex/Race	0.559186	NA
seq287173	2871-73	SL006922	DNA repair protein RAD51 homolog 1	RAD51	Q06609	5888	RAD51	ln(CAC+1)	-0.0394117	0.040922	0.335613	2087	0.0091472	0.0614266	0.881656	884	Age/Sex/Race	0.626189	NA
seq287515	2875-15	SL006923	TATA-box-binding protein	TBP	P20226	6908	TBP	ln(CAC+1)	-0.0839842	0.0513895	0.102354	2087	0.0753358	0.0733409	0.304609	884	Age/Sex/Race	0.382531	NA
seq287674	2876-74	SL004305	DNA topoisomerase 1	Topoisomerase I	P11387	7150	TOP1	CAC>0	-0.0077396	0.0111177	0.48641	2087	0.0095133	0.0151511	0.530236	884	Age/Sex/Race	0.888307	NA
seq287674	2876-74	SL004305	DNA topoisomerase 1	Topoisomerase I	P11387	7150	TOP1	ln(CAC+1)	-0.0415099	0.0475627	0.382906	2087	0.113906	0.0656435	0.0830518	884	Age/Sex/Race	0.663977	NA
seq28773	2877-3	SL004306	SUMO-conjugating enzyme UBC9	UBC9	P63279	7329	UBE2I	CAC>0	0.0081577	0.0096908	0.399995	2087	-0.0018855	0.0134501	0.888546	884	Age/Sex/Race	0.856733	NA
seq287866	2878-66	SL006372	Tyrosine-protein kinase Yes	YES	P07947	7525	YES1	CAC>0	0.0119146	0.0113041	0.292001	2087	0.0511671	0.0182699	0.0052124	884	Age/Sex/Race	0.795248	NA
seq287866	2878-66	SL006372	Tyrosine-protein kinase Yes	YES	P07947	7525	YES1	ln(CAC+1)	0.058414	0.0483591	0.227215	2087	0.2053	0.0793252	0.0098104	884	Age/Sex/Race	0.53405	NA
seq28799	2879-9	SL000248	Alpha-1-antichymotrypsin	a1-Antichymotrypsin	P01011	12	SERPINA3	ln(CAC+1)	-0.0738952	0.0406218	0.0690397	2087	-0.0345061	0.0626745	0.582075	884	Age/Sex/Race	0.315635	NA
seq28799	2879-9	SL000248	Alpha-1-antichymotrypsin	a1-Antichymotrypsin	P01011	12	SERPINA3	CAC>0	-0.0137847	0.0094974	0.146815	2087	-0.0147274	0.0144383	0.307997	884	Age/Sex/Race	0.61589	NA
seq288849	2888-49	SL000323	Complement component C7	C7	P10643	730	C7	CAC>0	-0.0147122	0.0098491	0.135388	2087	0.0105067	0.0139561	0.451748	884	Age/Sex/Race	0.594164	NA
seq288849	2888-49	SL000323	Complement component C7	C7	P10643	730	C7	ln(CAC+1)	-0.0273889	0.0421566	0.515962	2087	0.0645921	0.0605365	0.286268	884	Age/Sex/Race	0.757739	NA
seq288937	2889-37	SL002783	Cardiotrophin-1	Cardiotrophin-1	Q16619	1489	CTF1	ln(CAC+1)	0.0038196	0.0508088	0.940081	2087	0.0723049	0.0684504	0.291117	884	Age/Sex/Race	0.975212	NA
seq289059	2890-59	SL003303	C-C motif chemokine 28	CCL28	Q9NRJ3	56477	CCL28	CAC>0	-0.0102854	0.0101265	0.309893	2087	-0.0120158	0.0141517	0.396073	884	Age/Sex/Race	0.811396	NA
seq289059	2890-59	SL003303	C-C motif chemokine 28	CCL28	Q9NRJ3	56477	CCL28	ln(CAC+1)	0.0290127	0.0433312	0.503215	2087	-0.0335509	0.0614197	0.585028	884	Age/Sex/Race	0.75165	NA
seq28911	2891-1	SL004330	B-cell receptor CD22	CD22	P20273	933	CD22	CAC>0	-0.0031492	0.0104917	0.764086	2087	0.0384678	0.0146875	0.0089686	884	Age/Sex/Race	0.954287	NA
seq290053	2900-53	SL003329	C-C motif chemokine 14	HCC-1	Q16627	6358	CCL14	CAC>0	0.007392	0.0108373	0.495258	2087	0.0138798	0.0150029	0.355148	884	Age/Sex/Race	0.890478	NA
seq290053	2900-53	SL003329	C-C motif chemokine 14	HCC-1	Q16627	6358	CCL14	ln(CAC+1)	0.0483383	0.0463592	0.297212	2087	0.081345	0.0650721	0.211605	884	Age/Sex/Race	0.598565	NA
seq290655	2906-55	SL000480	Interleukin-4	IL-4	P05112	3565	IL4	ln(CAC+1)	-0.0025344	0.0521341	0.961232	2087	0.159505	0.0731753	0.0295393	884	Age/Sex/Race	0.984524	NA
seq290655	2906-55	SL000480	Interleukin-4	IL-4	P05112	3565	IL4	CAC>0	-0.0019489	0.0121854	0.872949	2087	0.0284987	0.0168826	0.0917554	884	Age/Sex/Race	0.979003	NA
seq291127	2911-27	SL002621	Midkine	Midkine	P21741	4192	MDK	ln(CAC+1)	0.106071	0.0473718	0.0252529	2087	0.060857	0.0622757	0.32873	884	Age/Sex/Race	0.188757	NA
seq29131	2913-1	SL003302	C-C motif chemokine 23	MPIF-1	P55773	6368	CCL23	CAC>0	0.0093315	0.0106064	0.379068	2087	0.004666	0.0154823	0.763199	884	Age/Sex/Race	0.846717	NA
seq29156	2915-6	SL000131	Proliferating cell nuclear antigen	PCNA	P12004	5111	PCNA	CAC>0	-0.0004157	0.0117059	0.971673	2087	0.0286876	0.0175683	0.102844	884	Age/Sex/Race	0.995704	NA
seq29156	2915-6	SL000131	Proliferating cell nuclear antigen	PCNA	P12004	5111	PCNA	ln(CAC+1)	0.0099033	0.0500819	0.843266	2087	0.13151	0.0762162	0.0847908	884	Age/Sex/Race	0.935409	NA
seq29173	2917-3	SL002541	Tumor necrosis factor ligand superfamily member 11	sRANKL	O14788	8600	TNFSF11	ln(CAC+1)	-0.0384894	0.0411905	0.350193	2087	0.0457562	0.0634497	0.471014	884	Age/Sex/Race	0.636554	NA
seq29259	2925-9	SL000006	Plasminogen activator inhibitor 1	PAI-1	P05121	5054	SERPINE1	ln(CAC+1)	0.0920947	0.040707	0.0237765	2087	0.0525702	0.0607015	0.386702	884	Age/Sex/Race	0.182548	NA
seq29259	2925-9	SL000006	Plasminogen activator inhibitor 1	PAI-1	P05121	5054	SERPINE1	CAC>0	0.0222293	0.0095138	0.0195576	2087	0.0212449	0.0139772	0.12888	884	Age/Sex/Race	0.19661	NA
seq293710	2937-10	SL004668	Apolipoprotein E (isoform E3)	Apo E3	P02649	348	APOE	ln(CAC+1)	0.0294635	0.0408996	0.471369	2087	0.038208	0.059772	0.52284	884	Age/Sex/Race	0.730443	NA
seq293855	2938-55	SL004669	Apolipoprotein E (isoform E4)	Apo E4	P02649	348	APOE	ln(CAC+1)	0.0197154	0.0473588	0.677234	2087	-0.0020848	0.0693005	0.976007	884	Age/Sex/Race	0.849245	NA
seq293910	2939-10	SL004670	Artemin	Artemin	Q5T4W7	9048	ARTN	ln(CAC+1)	0.0384621	0.0493627	0.435966	2087	0.330064	0.0772365	2.14e-05	884	Age/Sex/Race	0.704853	NA
seq293910	2939-10	SL004670	Artemin	Artemin	Q5T4W7	9048	ARTN	CAC>0	0.0093262	0.0115375	0.418988	2087	0.0818347	0.0177713	4.74e-06	884	Age/Sex/Race	0.866025	NA
seq294250	2942-50	SL000396	Cytochrome c	Cytochrome c	P99999	54205	CYCS	ln(CAC+1)	-0.150763	0.0511074	0.0032139	2087	-0.134671	0.0748786	0.072438	884	Age/Sex/Race	0.0517373	NA
seq29435	2943-5	SL000398	Cytochrome P450 3A4	Cytochrome P450 3A4	P08684	1576	CYP3A4	ln(CAC+1)	0.0552726	0.0421487	0.189877	2087	0.113918	0.0610108	0.0622099	884	Age/Sex/Race	0.500376	NA
seq294466	2944-66	SL005156	Neuroblastoma suppressor of tumorigenicity 1	DAN	P41271	100532736	NBL1	ln(CAC+1)	0.0839213	0.0528915	0.112739	2087	0.148858	0.0746038	0.0463169	884	Age/Sex/Race	0.396274	NA
seq294466	2944-66	SL005156	Neuroblastoma suppressor of tumorigenicity 1	DAN	P41271	100532736	NBL1	CAC>0	0.0089035	0.0123684	0.471691	2087	0.0151791	0.0172249	0.378433	884	Age/Sex/Race	0.884316	NA
seq294652	2946-52	SL003327	Complement factor D	Factor D	P00746	1675	CFD	ln(CAC+1)	-0.0911775	0.0415092	0.0281616	2087	0.0204936	0.0584603	0.726005	884	Age/Sex/Race	0.200526	NA
seq294858	2948-58	SL005168	Growth hormone receptor	Growth hormone receptor	P10912	2690	GHR	ln(CAC+1)	-0.0205262	0.0422106	0.626819	2087	-0.0493865	0.0600071	0.410725	884	Age/Sex/Race	0.825425	NA
seq294858	2948-58	SL005168	Growth hormone receptor	Growth hormone receptor	P10912	2690	GHR	CAC>0	0.0086602	0.0098647	0.380105	2087	-0.0025776	0.0138346	0.85224	884	Age/Sex/Race	0.846717	NA
seq29496	2949-6	SL004067	Group 10 secretory phospholipase A2	GX	O15496	8399	PLA2G10	CAC>0	-0.0045642	0.0108991	0.675429	2087	0.0448814	0.0156371	0.0042008	884	Age/Sex/Race	0.932954	NA
seq295057	2950-57	SL005171	Insulin-like growth factor-binding protein 4	IGFBP-4	P22692	3487	IGFBP4	ln(CAC+1)	0.223678	0.0443352	4.92e-07	2087	0.186703	0.0654603	0.0044443	884	Age/Sex/Race	6.11317e-05	0.0138024
seq295057	2950-57	SL005171	Insulin-like growth factor-binding protein 4	IGFBP-4	P22692	3487	IGFBP4	CAC>0	0.0523151	0.0103625	4.84e-07	2087	0.0421291	0.0150893	0.0053521	884	Age/Sex/Race	9.20619e-05	0.0139155
seq295275	2952-75	SL000047	Insulin-like growth factor I	IGF-I	P05019	3479	IGF1	CAC>0	-0.0211828	0.0099896	0.0340835	2087	-0.0420838	0.0145675	0.0039611	884	Age/Sex/Race	0.282268	NA
seq295331	2953-31	SL000506	Luteinizing hormone	Luteinizing hormone	P01215|P01229	1081|3972	CGA|LHB	CAC>0	-0.007381	0.012715	0.561646	2087	0.004157	0.0185594	0.822821	884	Age/Sex/Race	0.90932	NA
seq295456	2954-56	SL000526	Neutrophil collagenase	MMP-8	P22894	4317	MMP8	ln(CAC+1)	-0.0654867	0.042065	0.11967	2087	-0.0177083	0.0664187	0.789827	884	Age/Sex/Race	0.408269	NA
seq295456	2954-56	SL000526	Neutrophil collagenase	MMP-8	P22894	4317	MMP8	CAC>0	-0.0043137	0.0098372	0.661065	2087	-0.0048849	0.015307	0.749704	884	Age/Sex/Race	0.929065	NA
seq296066	2960-66	SL003192	Properdin	Properdin	P27918	5199	CFP	CAC>0	-0.0008168	0.0097635	0.933339	2087	0.0009193	0.0141098	0.948065	884	Age/Sex/Race	0.98961	NA
seq29611	2961-1	SL000048	Vitamin K-dependent protein C	Protein C	P04070	5624	PROC	CAC>0	-0.035441	0.0097233	0.000274	2087	-0.0252044	0.0141403	0.0750211	884	Age/Sex/Race	0.0110641	0.106471
seq29611	2961-1	SL000048	Vitamin K-dependent protein C	Protein C	P04070	5624	PROC	ln(CAC+1)	-0.177429	0.0415509	2.04e-05	2087	-0.113903	0.061346	0.0636847	884	Age/Sex/Race	0.00114303	0.105187
seq296250	2962-50	SL002561	Parathyroid hormone-related protein	PTHrP	P12272	5744	PTHLH	ln(CAC+1)	0.0125255	0.0455855	0.783521	2087	0.0328688	0.070009	0.638834	884	Age/Sex/Race	0.906105	NA
seq296250	2962-50	SL002561	Parathyroid hormone-related protein	PTHrP	P12272	5744	PTHLH	CAC>0	0.0044711	0.0106546	0.674793	2087	0.0005683	0.0161367	0.971912	884	Age/Sex/Race	0.932954	NA
seq296665	2966-65	SL004362	Stem cell growth factor-beta	SCGF-beta	Q9Y240	6320	CLEC11A	ln(CAC+1)	0.0354428	0.042198	0.401052	2087	-0.0014245	0.0620193	0.98168	884	Age/Sex/Race	0.678467	NA
seq29678	2967-8	SL001720	Vascular cell adhesion protein 1	VCAM-1	P19320	7412	VCAM1	CAC>0	0.0132623	0.010594	0.210758	2087	0.0160154	0.0146582	0.274874	884	Age/Sex/Race	0.715777	NA
seq29678	2967-8	SL001720	Vascular cell adhesion protein 1	VCAM-1	P19320	7412	VCAM1	ln(CAC+1)	0.0808049	0.0453077	0.0746556	2087	0.0634228	0.0636099	0.319011	884	Age/Sex/Race	0.329031	NA
seq296861	2968-61	SL004686	Tumor necrosis factor ligand superfamily member 15	TNFSF15	O95150	9966	TNFSF15	CAC>0	0.0188193	0.0106549	0.0774995	2087	0.0327121	0.0149325	0.0287377	884	Age/Sex/Race	0.452496	NA
seq296861	2968-61	SL004686	Tumor necrosis factor ligand superfamily member 15	TNFSF15	O95150	9966	TNFSF15	ln(CAC+1)	0.114476	0.045551	0.0120409	2087	0.196029	0.0646318	0.0024924	884	Age/Sex/Race	0.12366	NA
seq296911	2969-11	SL004851	Serine/threonine-protein kinase receptor R3	ALK-1	P37023	94	ACVRL1	CAC>0	0.0063951	0.0111728	0.567124	2087	0.0041989	0.0154169	0.785411	884	Age/Sex/Race	0.909512	NA
seq297060	2970-60	SL000136	Amphiregulin	AREG	P15514	374	AREG	ln(CAC+1)	0.0504983	0.0415862	0.224769	2087	-0.0094772	0.0589233	0.872256	884	Age/Sex/Race	0.532781	NA
seq297060	2970-60	SL000136	Amphiregulin	AREG	P15514	374	AREG	CAC>0	-0.0008957	0.0097235	0.926615	2087	0.003401	0.0135795	0.8023	884	Age/Sex/Race	0.988754	NA
seq297257	2972-57	SL004078	Bone morphogenetic protein 7	BMP-7	P18075	655	BMP7	CAC>0	-0.0223195	0.0106524	0.0362678	2087	-0.0104921	0.0155626	0.50037	884	Age/Sex/Race	0.293226	NA
seq297257	2972-57	SL004078	Bone morphogenetic protein 7	BMP-7	P18075	655	BMP7	ln(CAC+1)	-0.0969311	0.0455735	0.0335443	2087	-0.0005024	0.0675441	0.994066	884	Age/Sex/Race	0.220049	NA
seq297315	2973-15	SL000668	Platelet glycoprotein 4	CD36 ANTIGEN	P16671	948	CD36	ln(CAC+1)	0.0327108	0.0449497	0.466867	2087	-0.104291	0.0625126	0.0956072	884	Age/Sex/Race	0.726796	NA
seq297315	2973-15	SL000668	Platelet glycoprotein 4	CD36 ANTIGEN	P16671	948	CD36	CAC>0	0.0101169	0.0105052	0.33564	2087	-0.0155141	0.0144203	0.28229	884	Age/Sex/Race	0.825454	NA
seq297461	2974-61	SL004855	Contactin-1	contactin-1	Q12860	1272	CNTN1	ln(CAC+1)	-0.203762	0.0424102	1.66e-06	2087	-0.206728	0.0630909	0.0010916	884	Age/Sex/Race	0.000166646	0.0049122
seq297461	2974-61	SL004855	Contactin-1	contactin-1	Q12860	1272	CNTN1	CAC>0	-0.0457632	0.0099169	4.18e-06	2087	-0.0549676	0.0145109	0.0001622	884	Age/Sex/Race	0.00043787	0.00109891
seq297519	2975-19	SL002655	Connective tissue growth factor	CTGF	P29279	1490	CCN2	CAC>0	-0.0067849	0.01178	0.564702	2087	0.0150161	0.0156117	0.336391	884	Age/Sex/Race	0.90932	NA
seq297658	2976-58	SL004856	Desmoglein-1	Desmoglein-1	Q02413	1828	DSG1	CAC>0	-0.0059125	0.009705	0.542446	2087	0.0134565	0.0141204	0.340862	884	Age/Sex/Race	0.907336	NA
seq297658	2976-58	SL004856	Desmoglein-1	Desmoglein-1	Q02413	1828	DSG1	ln(CAC+1)	-0.0340039	0.0415189	0.412882	2087	0.0639064	0.0612627	0.297164	884	Age/Sex/Race	0.688899	NA
seq29777	2977-7	SL004872	Tumor necrosis factor receptor superfamily member EDAR	EDAR	Q9UNE0	10913	EDAR	CAC>0	-0.0059356	0.00997	0.551676	2087	0.0050264	0.0133724	0.707098	884	Age/Sex/Race	0.907336	NA
seq29798	2979-8	SL003169	C-X-C motif chemokine 5	ENA-78	P42830	6374	CXCL5	ln(CAC+1)	0.0415119	0.0522192	0.42673	2087	0.11429	0.0690137	0.09807	884	Age/Sex/Race	0.697513	NA
seq29819	2981-9	SL005160	Endothelial cell-selective adhesion molecule	ESAM	Q96AP7	90952	ESAM	CAC>0	-0.0071797	0.0109708	0.5129	2087	-0.0168524	0.0151395	0.265952	884	Age/Sex/Race	0.894821	NA
seq298282	2982-82	SL005165	Galectin-4	Galectin-4	P56470	3960	LGALS4	ln(CAC+1)	0.273926	0.0460914	3.27e-09	2087	0.262737	0.0594846	1.13e-05	884	Age/Sex/Race	1.68825e-06	0.000257985
seq298535	2985-35	SL003173	Growth-regulated alpha protein	Gro-a	P09341	2919	CXCL1	CAC>0	0.0081894	0.0102728	0.425432	2087	-0.0042227	0.0143154	0.768079	884	Age/Sex/Race	0.866025	NA
seq298535	2985-35	SL003173	Growth-regulated alpha protein	Gro-a	P09341	2919	CXCL1	ln(CAC+1)	0.0824559	0.0439206	0.0606051	2087	-0.0494423	0.0620957	0.426115	884	Age/Sex/Race	0.295829	NA
seq298649	2986-49	SL003175	Gro-gamma	Gro-g	P19876	2921	CXCL3	ln(CAC+1)	0.0364717	0.0403284	0.365905	2087	-0.0889146	0.0615466	0.148907	884	Age/Sex/Race	0.650939	NA
seq298737	2987-37	SL005256	Histone H1.2	Histone H1.2	P16403	3006	H1-2	ln(CAC+1)	-0.0081428	0.0438624	0.852742	2087	0.212808	0.0650676	0.0011151	884	Age/Sex/Race	0.939863	NA
seq298737	2987-37	SL005256	Histone H1.2	Histone H1.2	P16403	3006	H1-2	CAC>0	0.0041839	0.0102517	0.683234	2087	0.0380745	0.0150321	0.0114857	884	Age/Sex/Race	0.936071	NA
seq298917	2989-17	SL001802	Interferon gamma	IFN-g	P01579	3458	IFNG	CAC>0	0.0080214	0.0096667	0.406746	2087	0.0087208	0.0137077	0.524813	884	Age/Sex/Race	0.856733	NA
seq298917	2989-17	SL001802	Interferon gamma	IFN-g	P01579	3458	IFNG	ln(CAC+1)	0.0765207	0.0413307	0.0642496	2087	-0.0091824	0.059491	0.87737	884	Age/Sex/Race	0.305133	NA
seq29919	2991-9	SL001997	Interleukin-1 receptor type 1	IL-1 sRI	P14778	3554	IL1R1	CAC>0	-0.0176225	0.0095853	0.0661316	2087	-0.0095481	0.0143173	0.505015	884	Age/Sex/Race	0.412068	NA
seq29919	2991-9	SL001997	Interleukin-1 receptor type 1	IL-1 sRI	P14778	3554	IL1R1	ln(CAC+1)	-0.0282648	0.0410382	0.491061	2087	-0.0372857	0.0621261	0.548554	884	Age/Sex/Race	0.74002	NA
seq299259	2992-59	SL004850	Interleukin-17 receptor A	IL-17 sR	Q96F46	23765	IL17RA	CAC>0	0.0026121	0.0096176	0.78596	2087	-0.0046457	0.0135246	0.731303	884	Age/Sex/Race	0.959291	NA
seq29931	2993-1	SL004861	Interleukin-18 receptor accessory protein	IL-18 Rb	O95256	8807	IL18RAP	CAC>0	0.0097686	0.0122643	0.425826	2087	0.0161543	0.0186479	0.386574	884	Age/Sex/Race	0.866025	NA
seq29931	2993-1	SL004861	Interleukin-18 receptor accessory protein	IL-18 Rb	O95256	8807	IL18RAP	ln(CAC+1)	0.0474684	0.0524691	0.365733	2087	0.106758	0.0808685	0.18713	884	Age/Sex/Race	0.650939	NA
seq299471	2994-71	SL004875	Interleukin-1 receptor-like 2	IL-1Rrp2	Q9HB29	8808	IL1RL2	ln(CAC+1)	-0.102488	0.0535725	0.0558765	2087	-0.0196935	0.0759179	0.795383	884	Age/Sex/Race	0.286626	NA
seq299471	2994-71	SL004875	Interleukin-1 receptor-like 2	IL-1Rrp2	Q9HB29	8808	IL1RL2	CAC>0	-0.0151494	0.0125282	0.226716	2087	0.0043042	0.0174965	0.805736	884	Age/Sex/Race	0.731479	NA
seq29978	2997-8	SL005193	Junctional adhesion molecule B	JAM-B	P57087	58494	JAM2	ln(CAC+1)	0.0976786	0.0532058	0.0665205	2087	0.119962	0.0734424	0.102739	884	Age/Sex/Race	0.309402	NA
seq29978	2997-8	SL005193	Junctional adhesion molecule B	JAM-B	P57087	58494	JAM2	CAC>0	0.0138879	0.0124423	0.264472	2087	0.0150306	0.016944	0.375282	884	Age/Sex/Race	0.773929	NA
seq299853	2998-53	SL005194	Junctional adhesion molecule C	JAM-C	Q9BX67	83700	JAM3	ln(CAC+1)	0.0842505	0.0417958	0.0439526	2087	0.0529109	0.0594085	0.373373	884	Age/Sex/Race	0.250709	NA
seq29996	2999-6	SL005196	Limbic system-associated membrane protein	LSAMP	Q13449	4045	LSAMP	ln(CAC+1)	-0.0937978	0.0453429	0.0387039	2087	-0.0350427	0.0654468	0.592482	884	Age/Sex/Race	0.235481	NA
seq300329	3003-29	SL005205	Natural cytotoxicity triggering receptor 3	NKp30	O14931	259197	NCR3	ln(CAC+1)	-0.0171147	0.0465133	0.712945	2087	0.079277	0.0739864	0.284236	884	Age/Sex/Race	0.868801	NA
seq300329	3003-29	SL005205	Natural cytotoxicity triggering receptor 3	NKp30	O14931	259197	NCR3	CAC>0	-0.008812	0.0108703	0.417661	2087	0.0145124	0.0170554	0.395059	884	Age/Sex/Race	0.865249	NA
seq300467	3004-67	SL004862	Programmed cell death 1 ligand 2	PD-L2	Q9BQ51	80380	PDCD1LG2	ln(CAC+1)	0.0278825	0.0453597	0.538821	2087	-0.041232	0.0712332	0.562851	884	Age/Sex/Race	0.771666	NA
seq300467	3004-67	SL004862	Programmed cell death 1 ligand 2	PD-L2	Q9BQ51	80380	PDCD1LG2	CAC>0	0.0012573	0.010603	0.905616	2087	-0.0042886	0.0164193	0.794003	884	Age/Sex/Race	0.984002	NA
seq30055	3005-5	SL004939	Tyrosine-protein phosphatase non-receptor type 1	PTP-1B	P18031	5770	PTPN1	ln(CAC+1)	0.0084779	0.0415263	0.838251	2087	0.109846	0.0606875	0.0706323	884	Age/Sex/Race	0.933538	NA
seq30055	3005-5	SL004939	Tyrosine-protein phosphatase non-receptor type 1	PTP-1B	P18031	5770	PTPN1	CAC>0	-0.0036517	0.0097058	0.706775	2087	0.0351194	0.0139623	0.0120701	884	Age/Sex/Race	0.939426	NA
seq30077	3007-7	SL005219	Sialic acid-binding Ig-like lectin 9	Siglec-9	Q9Y336	27180	SIGLEC9	ln(CAC+1)	-0.0626664	0.0419899	0.135742	2087	-0.0237014	0.0600368	0.6931	884	Age/Sex/Race	0.43041	NA
seq30077	3007-7	SL005219	Sialic acid-binding Ig-like lectin 9	Siglec-9	Q9Y336	27180	SIGLEC9	CAC>0	-0.0115824	0.0098164	0.238174	2087	0.0092407	0.0138342	0.504331	884	Age/Sex/Race	0.743958	NA
seq30093	3009-3	SL005059	Transforming growth factor beta receptor type 3	TGF-b R III	Q03167	7049	TGFBR3	ln(CAC+1)	-0.0529157	0.0423562	0.211695	2087	-0.145479	0.0619346	0.0190491	884	Age/Sex/Race	0.518771	NA
seq30093	3009-3	SL005059	Transforming growth factor beta receptor type 3	TGF-b R III	Q03167	7049	TGFBR3	CAC>0	-0.0178716	0.009896	0.0710716	2087	-0.0473455	0.0142292	0.0009132	884	Age/Sex/Race	0.430961	NA
seq301053	3010-53	SL004687	Thymic stromal lymphopoietin	TSLP	Q969D9	85480	TSLP	CAC>0	-0.0071395	0.0124648	0.56686	2087	0.0408991	0.016052	0.0110062	884	Age/Sex/Race	0.909492	NA
seq30224	3022-4	SL000384	Cytotoxic T-lymphocyte protein 4	CTLA-4	P16410	1493	CTLA4	ln(CAC+1)	-0.0254201	0.0442459	0.565678	2087	-0.118216	0.0709566	0.0960636	884	Age/Sex/Race	0.790396	NA
seq302418	3024-18	SL000250	Alpha-2-antiplasmin	a2-Antiplasmin	P08697	5345	SERPINF2	ln(CAC+1)	-0.000254	0.0412772	0.995091	2087	-0.072224	0.0653328	0.269255	884	Age/Sex/Race	0.997933	NA
seq302418	3024-18	SL000250	Alpha-2-antiplasmin	a2-Antiplasmin	P08697	5345	SERPINF2	CAC>0	0.0025925	0.0096477	0.78817	2087	-0.013364	0.0150607	0.375136	884	Age/Sex/Race	0.959719	NA
seq302550	3025-50	SL000004	Fibroblast growth factor 2	bFGF	P09038	2247	FGF2	CAC>0	-0.0077951	0.0094076	0.407425	2087	0.0137844	0.0141792	0.33124	884	Age/Sex/Race	0.856733	NA
seq302550	3025-50	SL000004	Fibroblast growth factor 2	bFGF	P09038	2247	FGF2	ln(CAC+1)	-0.0062824	0.0402558	0.875999	2087	0.0190555	0.0615537	0.756958	884	Age/Sex/Race	0.949853	NA
seq30265	3026-5	SL000338	Calpastatin	Calpastatin	P20810	831	CAST	ln(CAC+1)	-0.131631	0.0426967	0.0020766	2087	-0.138846	0.0596921	0.0202437	884	Age/Sex/Race	0.0386847	0.0453171
seq30265	3026-5	SL000338	Calpastatin	Calpastatin	P20810	831	CAST	CAC>0	-0.0277139	0.0099839	0.005555	2087	-0.0379689	0.0137397	0.0058391	884	Age/Sex/Race	0.0899554	NA
seq302836	3028-36	SL003301	Ck-beta-8-1	Ck-b-8-1	P55773	6368	CCL23	ln(CAC+1)	0.0045672	0.0505969	0.928084	2087	-0.0248295	0.0728462	0.733299	884	Age/Sex/Race	0.970374	NA
seq302836	3028-36	SL003301	Ck-beta-8-1	Ck-b-8-1	P55773	6368	CCL23	CAC>0	0.0034049	0.0118259	0.773439	2087	-0.015905	0.0167811	0.343497	884	Age/Sex/Race	0.956046	NA
seq302952	3029-52	SL005157	CD209 antigen	DC-SIGN	Q9NNX6	30835	CD209	ln(CAC+1)	-0.0737229	0.0418684	0.078415	2087	0.0308902	0.0607081	0.610998	884	Age/Sex/Race	0.338176	NA
seq30303	3030-3	SL005158	C-type lectin domain family 4 member M	DC-SIGNR	Q9H2X3	10332	CLEC4M	ln(CAC+1)	-0.0619042	0.042039	0.141025	2087	0.128478	0.0592913	0.0305113	884	Age/Sex/Race	0.438423	NA
seq303211	3032-11	SL000428	Follicle stimulating hormone	FSH	P01215|P01225	1081|2488	CGA|FSHB	CAC>0	0.0046658	0.0136018	0.73161	2087	-0.0060973	0.0195011	0.754611	884	Age/Sex/Race	0.946556	NA
seq303211	3032-11	SL000428	Follicle stimulating hormone	FSH	P01215|P01225	1081|2488	CGA|FSHB	ln(CAC+1)	0.0188042	0.0581939	0.74663	2087	-0.0715899	0.0845864	0.397586	884	Age/Sex/Race	0.888092	NA
seq303357	3033-57	SL005164	Galectin-2	Galectin-2	P05162	3957	LGALS2	CAC>0	-0.0067834	0.0104127	0.514822	2087	0.0032816	0.0146708	0.823055	884	Age/Sex/Race	0.895036	NA
seq30341	3034-1	SL004271	Glial fibrillary acidic protein	GFAP	P14136	2670	GFAP	ln(CAC+1)	0.023343	0.046403	0.614983	2087	-0.0137943	0.064723	0.831276	884	Age/Sex/Race	0.819071	NA
seq30341	3034-1	SL004271	Glial fibrillary acidic protein	GFAP	P14136	2670	GFAP	CAC>0	0.0072002	0.0108454	0.50683	2087	-0.0100322	0.014913	0.501306	884	Age/Sex/Race	0.893287	NA
seq303580	3035-80	SL004354	Interleukin-19	IL-19	Q9UHD0	29949	IL19	CAC>0	0.0034823	0.0094497	0.712535	2087	0.0001852	0.0141237	0.989542	884	Age/Sex/Race	0.941365	NA
seq303762	3037-62	SL001795	Interleukin-1 beta	IL-1b	P01584	3553	IL1B	CAC>0	0.0040761	0.0107146	0.703671	2087	-0.0001272	0.0158339	0.993594	884	Age/Sex/Race	0.939426	NA
seq303762	3037-62	SL001795	Interleukin-1 beta	IL-1b	P01584	3553	IL1B	ln(CAC+1)	0.0312374	0.0458378	0.495645	2087	0.0006798	0.0687039	0.992108	884	Age/Sex/Race	0.744189	NA
seq30389	3038-9	SL003326	C-X-C motif chemokine 11	I-TAC	O14625	6373	CXCL11	CAC>0	0.0096823	0.0096735	0.316985	2087	0.0013526	0.0136054	0.920833	884	Age/Sex/Race	0.816814	NA
seq30389	3038-9	SL003326	C-X-C motif chemokine 11	I-TAC	O14625	6373	CXCL11	ln(CAC+1)	0.107644	0.0413295	0.0092655	2087	-0.0301832	0.0590261	0.609232	884	Age/Sex/Race	0.106197	NA
seq304059	3040-59	SL000519	C-C motif chemokine 3	MIP-1a	P10147	6348	CCL3	ln(CAC+1)	0.136713	0.0424181	0.0012882	2087	0.253902	0.0672727	0.0001713	884	Age/Sex/Race	0.0272255	0.00128039
seq304059	3040-59	SL000519	C-C motif chemokine 3	MIP-1a	P10147	6348	CCL3	CAC>0	0.0377743	0.0099047	0.0001408	2087	0.0595568	0.0154996	0.0001306	884	Age/Sex/Race	0.00657981	0.00100145
seq304155	3041-55	SL008416	C-type mannose receptor 2	MRC2	Q9UBG0	9902	MRC2	CAC>0	-0.0181746	0.0099207	0.0670971	2087	-0.0112023	0.0138006	0.417168	884	Age/Sex/Race	0.415933	NA
seq30427	3042-7	SL000164	Myoglobin	Myoglobin	P02144	4151	MB	ln(CAC+1)	-0.179741	0.0455796	8.3e-05	2087	-0.0986713	0.0632972	0.11939	884	Age/Sex/Race	0.0033145	0.173766
seq304349	3043-49	SL000532	SPARC	ON	P09486	6678	SPARC	CAC>0	9.93e-06	0.0095524	0.999171	2087	-0.0127383	0.0137923	0.355958	884	Age/Sex/Race	0.999802	NA
seq304349	3043-49	SL000532	SPARC	ON	P09486	6678	SPARC	ln(CAC+1)	0.0379002	0.0408603	0.353746	2087	-0.0960355	0.0597867	0.108566	884	Age/Sex/Race	0.638889	NA
seq30443	3044-3	SL003323	C-C motif chemokine 18	PARC	P55774	6362	CCL18	CAC>0	0.0241603	0.0096769	0.0126124	2087	0.0412043	0.0148999	0.0058044	884	Age/Sex/Race	0.147991	NA
seq30443	3044-3	SL003323	C-C motif chemokine 18	PARC	P55774	6362	CCL18	ln(CAC+1)	0.0909444	0.0414155	0.0282091	2087	0.163294	0.064698	0.0117801	884	Age/Sex/Race	0.200526	NA
seq304572	3045-72	SL002704	Pleiotrophin	PTN	P21246	5764	PTN	CAC>0	0.0044229	0.0111056	0.690482	2087	-0.0103067	0.0156836	0.511245	884	Age/Sex/Race	0.937064	NA
seq304631	3046-31	SL004260	Resistin	resistin	Q9HD89	56729	RETN	ln(CAC+1)	0.0148915	0.041528	0.719939	2087	-0.0123845	0.0627508	0.843591	884	Age/Sex/Race	0.871853	NA
seq304961	3049-61	SL000603	Trypsin-1	Trypsin	P07477	5644	PRSS1	ln(CAC+1)	-0.0783295	0.0409848	0.056118	2087	0.115408	0.0621466	0.0636402	884	Age/Sex/Race	0.286867	NA
seq304961	3049-61	SL000603	Trypsin-1	Trypsin	P07477	5644	PRSS1	CAC>0	-0.0100982	0.0095853	0.292231	2087	0.0137111	0.0143433	0.339372	884	Age/Sex/Race	0.795248	NA
seq30507	3050-7	SL000017	von Willebrand factor	vWF	P04275	7450	VWF	ln(CAC+1)	0.115258	0.0413851	0.0054009	2087	0.128202	0.0613953	0.0370724	884	Age/Sex/Race	0.0753624	NA
seq30507	3050-7	SL000017	von Willebrand factor	vWF	P04275	7450	VWF	CAC>0	0.020663	0.0096805	0.032918	2087	0.0193447	0.0141695	0.17253	884	Age/Sex/Race	0.277633	NA
seq30528	3052-8	SL000633	Tumor necrosis factor ligand superfamily member 6, soluble form	Fas ligand, soluble	P48023	356	FASLG	CAC>0	-0.009674	0.011059	0.381807	2087	-0.0094183	0.0159227	0.554336	884	Age/Sex/Race	0.849125	NA
seq30528	3052-8	SL000633	Tumor necrosis factor ligand superfamily member 6, soluble form	Fas ligand, soluble	P48023	356	FASLG	ln(CAC+1)	-0.0166802	0.0473222	0.724513	2087	-0.0235404	0.0690985	0.733427	884	Age/Sex/Race	0.874838	NA
seq305349	3053-49	SL004343	Fms-related tyrosine kinase 3 ligand	Flt3 ligand	P49771	2323	FLT3LG	CAC>0	0.0003866	0.0115052	0.9732	2087	0.0238291	0.0178313	0.181777	884	Age/Sex/Race	0.996217	NA
seq305349	3053-49	SL004343	Fms-related tyrosine kinase 3 ligand	Flt3 ligand	P49771	2323	FLT3LG	ln(CAC+1)	-0.0682179	0.049201	0.165738	2087	0.127482	0.0773299	0.0995976	884	Age/Sex/Race	0.470154	NA
seq30543	3054-3	SL000437	Haptoglobin	Haptoglobin, Mixed Type	P00738	3240	HP	CAC>0	0.02871	0.010296	0.0053441	2087	0.0409755	0.0169319	0.0157213	884	Age/Sex/Race	0.0874964	NA
seq30543	3054-3	SL000437	Haptoglobin	Haptoglobin, Mixed Type	P00738	3240	HP	ln(CAC+1)	0.152202	0.0440063	0.0005538	2087	0.191706	0.0734282	0.0091872	884	Age/Sex/Race	0.0148254	0.0242608
seq305554	3055-54	SL003308	Interleukin-4 receptor subunit alpha	IL-4 sR	P24394	3566	IL4R	ln(CAC+1)	0.036534	0.0488798	0.454891	2087	-0.0808706	0.0708438	0.253959	884	Age/Sex/Race	0.720296	NA
seq305554	3055-54	SL003308	Interleukin-4 receptor subunit alpha	IL-4 sR	P24394	3566	IL4R	CAC>0	0.0063021	0.0114255	0.581293	2087	-0.0278305	0.0163122	0.0883399	884	Age/Sex/Race	0.912825	NA
seq305611	3056-11	SL005204	NKG2-D type II integral membrane protein	NKG2D	P26718	100528032	KLRK1	ln(CAC+1)	0.013968	0.0478161	0.770225	2087	0.0957301	0.0679149	0.159024	884	Age/Sex/Race	0.899076	NA
seq305755	3057-55	SL004689	WNT1-inducible-signaling pathway protein 1	WISP-1	O95388	8840	CCN4	CAC>0	0.0281357	0.009383	0.0027446	2087	0.0228447	0.014502	0.115551	884	Age/Sex/Race	0.0571699	NA
seq305755	3057-55	SL004689	WNT1-inducible-signaling pathway protein 1	WISP-1	O95388	8840	CCN4	ln(CAC+1)	0.094908	0.0401771	0.0182564	2087	0.120168	0.062883	0.0563323	884	Age/Sex/Race	0.156996	NA
seq305950	3059-50	SL004327	Tumor necrosis factor ligand superfamily member 13B	BAFF	Q9Y275	10673	TNFSF13B	ln(CAC+1)	0.123098	0.0441446	0.0053432	2087	0.178249	0.0660375	0.0070838	884	Age/Sex/Race	0.0749916	NA
seq305950	3059-50	SL004327	Tumor necrosis factor ligand superfamily member 13B	BAFF	Q9Y275	10673	TNFSF13B	CAC>0	0.0306854	0.0103154	0.0029663	2087	0.0402203	0.015222	0.0083821	884	Age/Sex/Race	0.0598894	NA
seq306043	3060-43	SL000325	Complement component C9	C9	P02748	735	C9	ln(CAC+1)	0.135857	0.0422678	0.0013281	2087	0.127637	0.0641096	0.0467991	884	Age/Sex/Race	0.0279869	0.0838959
seq306161	3061-61	SL000343	Cathepsin B	Cathepsin B	P07858	1508	CTSB	CAC>0	-0.0022544	0.0101408	0.824094	2087	0.0225522	0.0153648	0.14252	884	Age/Sex/Race	0.965117	NA
seq306161	3061-61	SL000343	Cathepsin B	Cathepsin B	P07858	1508	CTSB	ln(CAC+1)	0.0179457	0.043385	0.679181	2087	0.0924529	0.0666771	0.165923	884	Age/Sex/Race	0.850217	NA
seq306565	3065-65	SL004339	Fibroblast growth factor 5	FGF-5	P12034	2250	FGF5	ln(CAC+1)	0.0094409	0.0490524	0.847397	2087	0.113928	0.0832852	0.171684	884	Age/Sex/Race	0.937259	NA
seq306612	3066-12	SL003744	Galectin-3	Galectin-3	P17931	3958	LGALS3	ln(CAC+1)	0.0120362	0.0443836	0.786275	2087	-0.00486	0.0689993	0.943863	884	Age/Sex/Race	0.907269	NA
seq306612	3066-12	SL003744	Galectin-3	Galectin-3	P17931	3958	LGALS3	CAC>0	0.0064318	0.0103731	0.535296	2087	-0.0026492	0.0159018	0.867723	884	Age/Sex/Race	0.903445	NA
seq306767	3067-67	SL005234	Growth/differentiation factor 9	GDF-9	O60383	2661	GDF9	CAC>0	0.0004292	0.0115673	0.970408	2087	0.0267009	0.016549	0.107007	884	Age/Sex/Race	0.995704	NA
seq306952	3069-52	SL000468	Immunoglobulin M	IgM	P01871	3507 3512 50802 3535	IGHM	ln(CAC+1)	-0.0500829	0.0422421	0.23591	2087	-0.072279	0.0608873	0.235511	884	Age/Sex/Race	0.542525	NA
seq306952	3069-52	SL000468	Immunoglobulin M	IgM	P01871	3507 3512 50802 3535	IGHM	CAC>0	-0.0106828	0.0098739	0.279414	2087	-0.0227922	0.0140226	0.104438	884	Age/Sex/Race	0.783801	NA
seq30701	3070-1	SL000478	Interleukin-2	IL-2	P60568	3558	IL2	CAC>0	0.0151843	0.0112786	0.178353	2087	0.0252362	0.0156248	0.10664	884	Age/Sex/Race	0.667255	NA
seq30724	3072-4	SL001718	Interleukin-13	IL-13	P35225	3596	IL13	CAC>0	0.0037958	0.0121413	0.754588	2087	0.0159753	0.0168538	0.343455	884	Age/Sex/Race	0.951695	NA
seq30724	3072-4	SL001718	Interleukin-13	IL-13	P35225	3596	IL13	ln(CAC+1)	0.0314586	0.0519419	0.544813	2087	0.0473658	0.0731494	0.517464	884	Age/Sex/Race	0.775057	NA
seq307351	3073-51	SL002508	Interleukin-18-binding protein	IL-18 BPa	O95998	10068	IL18BP	ln(CAC+1)	0.107482	0.045898	0.0192875	2087	0.154891	0.0633898	0.0147426	884	Age/Sex/Race	0.161798	NA
seq30746	3074-6	SL003309	Lipopolysaccharide-binding protein	LBP	P18428	3929	LBP	ln(CAC+1)	0.116007	0.043538	0.0077697	2087	0.111108	0.0606636	0.0673573	884	Age/Sex/Race	0.0943855	NA
seq30746	3074-6	SL003309	Lipopolysaccharide-binding protein	LBP	P18428	3929	LBP	CAC>0	0.0272235	0.0101761	0.0075262	2087	0.0270424	0.0139778	0.0533515	884	Age/Sex/Race	0.107509	NA
seq307766	3077-66	SL003324	Coagulation factor Xa	Coagulation Factor Xa	P00742	2159	F10	ln(CAC+1)	0.0171958	0.0421296	0.683195	2087	-0.0065821	0.0611442	0.914298	884	Age/Sex/Race	0.851878	NA
seq307766	3077-66	SL003324	Coagulation factor Xa	Coagulation Factor Xa	P00742	2159	F10	CAC>0	0.0062972	0.0098465	0.522542	2087	-0.0090919	0.0140884	0.51887	884	Age/Sex/Race	0.901632	NA
seq30781	3078-1	SL002640	Placenta growth factor	PlGF	P49763	5228	PGF	ln(CAC+1)	-0.0258823	0.0539021	0.631155	2087	0.226961	0.0774742	0.0034829	884	Age/Sex/Race	0.827797	NA
seq30781	3078-1	SL002640	Placenta growth factor	PlGF	P49763	5228	PGF	CAC>0	-0.0010347	0.0125994	0.934555	2087	0.0386592	0.0178947	0.0310131	884	Age/Sex/Race	0.989721	NA
seq307962	3079-62	SL005152	Retinoic acid receptor responder protein 2	TIG2	Q99969	5919	RARRES2	ln(CAC+1)	0.156489	0.0420807	0.0002055	2087	0.196023	0.0608433	0.0013208	884	Age/Sex/Race	0.00700639	0.00565508
seq308170	3081-70	SL005227	NKG2D ligand 1	ULBP-1	Q9BZM6	80329	ULBP1	ln(CAC+1)	0.0407155	0.0509093	0.423938	2087	0.0222495	0.0801255	0.781321	884	Age/Sex/Race	0.69552	NA
seq308170	3081-70	SL005227	NKG2D ligand 1	ULBP-1	Q9BZM6	80329	ULBP1	CAC>0	0.0110942	0.0118985	0.351235	2087	0.001506	0.0184669	0.935021	884	Age/Sex/Race	0.832096	NA
seq30829	3082-9	SL005228	NKG2D ligand 2	ULBP-2	Q9BZM5	80328	ULBP2	CAC>0	0.0121631	0.011341	0.283624	2087	-0.0011807	0.0159232	0.940906	884	Age/Sex/Race	0.788365	NA
seq308371	3083-71	SL005233	Tumor necrosis factor receptor superfamily member 27	XEDAR	Q9HAV5	60401	EDA2R	ln(CAC+1)	0.0783931	0.0485427	0.106477	2087	0.193529	0.0665929	0.0037509	884	Age/Sex/Race	0.389586	NA
seq308371	3083-71	SL005233	Tumor necrosis factor receptor superfamily member 27	XEDAR	Q9HAV5	60401	EDA2R	CAC>0	0.0105673	0.0113507	0.351972	2087	0.0262502	0.0153955	0.0885373	884	Age/Sex/Race	0.832951	NA
seq309170	3091-70	SL004771	Aurora kinase A	Aurora kinase A	O14965	6790	AURKA	CAC>0	-0.0032626	0.0116582	0.779619	2087	0.0326805	0.015779	0.0386373	884	Age/Sex/Race	0.957096	NA
seq309170	3091-70	SL004771	Aurora kinase A	Aurora kinase A	O14965	6790	AURKA	ln(CAC+1)	-0.0875124	0.0498423	0.0792719	2087	0.17977	0.0683642	0.008698	884	Age/Sex/Race	0.340046	NA
seq311564	3115-64	SL006918	Mitogen-activated protein kinase 1	MK01	P28482	5594	MAPK1	CAC>0	0.0152523	0.0096878	0.115551	2087	0.006822	0.0140076	0.626364	884	Age/Sex/Race	0.550201	NA
seq311564	3115-64	SL006918	Mitogen-activated protein kinase 1	MK01	P28482	5594	MAPK1	ln(CAC+1)	0.0824419	0.0414334	0.0467497	2087	-0.0126502	0.0607861	0.835191	884	Age/Sex/Race	0.26	NA
seq31226	3122-6	SL003733	Diablo homolog, mitochondrial	SMAC	Q9NR28	56616	DIABLO	ln(CAC+1)	0.140684	0.0515922	0.006448	2087	0.0963167	0.0690811	0.163593	884	Age/Sex/Race	0.083824	NA
seq31226	3122-6	SL003733	Diablo homolog, mitochondrial	SMAC	Q9NR28	56616	DIABLO	CAC>0	0.0257622	0.0120671	0.0328844	2087	0.0199909	0.0159242	0.209674	884	Age/Sex/Race	0.277633	NA
seq31321	3132-1	SL004486	Vascular endothelial growth factor C	VEGF-C	P49767	7424	VEGFC	CAC>0	0.024633	0.0117994	0.0369508	2087	0.0207998	0.0158147	0.188779	884	Age/Sex/Race	0.294601	NA
seq31433	3143-3	SL002524	T-cell surface glycoprotein CD4	sCD4	P01730	920	CD4	CAC>0	-0.0056056	0.0131491	0.669925	2087	0.0698678	0.0174044	6.47e-05	884	Age/Sex/Race	0.931733	NA
seq314849	3148-49	SL003174	Gro-beta	Gro-b	P19875	2920	CXCL2	ln(CAC+1)	0.0359599	0.040526	0.375004	2087	-0.133746	0.0606961	0.0278159	884	Age/Sex/Race	0.658375	NA
seq314849	3148-49	SL003174	Gro-beta	Gro-b	P19875	2920	CXCL2	CAC>0	-0.0048465	0.0094735	0.608997	2087	-0.0191175	0.0140121	0.172805	884	Age/Sex/Race	0.91722	NA
seq31516	3151-6	SL003305	Interleukin-2 receptor subunit alpha	IL-2 sRa	P01589	3559	IL2RA	CAC>0	-0.0253103	0.0100291	0.0116871	2087	-0.0016732	0.0141207	0.905707	884	Age/Sex/Race	0.140328	NA
seq315257	3152-57	SL001800	Tumor necrosis factor receptor superfamily member 1B	TNF sR-II	P20333	7133	TNFRSF1B	CAC>0	0.0140862	0.0121866	0.247867	2087	0.0417687	0.01765	0.018173	884	Age/Sex/Race	0.751654	NA
seq315257	3152-57	SL001800	Tumor necrosis factor receptor superfamily member 1B	TNF sR-II	P20333	7133	TNFRSF1B	ln(CAC+1)	0.119848	0.0520897	0.021501	2087	0.265483	0.0763038	0.0005275	884	Age/Sex/Race	0.172101	NA
seq316692	3166-92	SL005215	Myeloid cell surface antigen CD33	Siglec-3	P20138	945	CD33	ln(CAC+1)	-0.0311348	0.0422712	0.461481	2087	-0.038306	0.0631725	0.544425	884	Age/Sex/Race	0.724025	NA
seq316692	3166-92	SL005215	Myeloid cell surface antigen CD33	Siglec-3	P20138	945	CD33	CAC>0	-0.0123754	0.0098777	0.210397	2087	-0.0189319	0.0145481	0.193487	884	Age/Sex/Race	0.715313	NA
seq31688	3168-8	SL004626	A disintegrin and metalloproteinase with thrombospondin motifs 5	ADAMTS-5	Q9UNA0	11096	ADAMTS5	CAC>0	-0.0030602	0.0114904	0.790017	2087	0.0015394	0.0172775	0.929024	884	Age/Sex/Race	0.959773	NA
seq316970	3169-70	SL010368	Alpha-L-iduronidase	IDUA	P35475	3425	IDUA	ln(CAC+1)	0.100144	0.0419487	0.0170612	2087	-0.0089477	0.0566283	0.874488	884	Age/Sex/Race	0.150572	NA
seq31706	3170-6	SL007261	Methionine aminopeptidase 2	AMPM2	P50579	10988	METAP2	CAC>0	0.0119487	0.0096503	0.215793	2087	0.0005901	0.0138347	0.965988	884	Age/Sex/Race	0.72575	NA
seq31706	3170-6	SL007261	Methionine aminopeptidase 2	AMPM2	P50579	10988	METAP2	ln(CAC+1)	0.0931927	0.0412524	0.0239811	2087	-0.0514107	0.0600042	0.391798	884	Age/Sex/Race	0.183344	NA
seq317157	3171-57	SL004469	Amyloid beta A4 protein	amyloid precursor protein	P05067	351	APP	CAC>0	-0.0017424	0.0095457	0.855184	2087	-0.0090277	0.0136797	0.509466	884	Age/Sex/Race	0.974022	NA
seq317157	3171-57	SL004469	Amyloid beta A4 protein	amyloid precursor protein	P05067	351	APP	ln(CAC+1)	0.0342371	0.0408337	0.401872	2087	-0.0820173	0.0593068	0.167037	884	Age/Sex/Race	0.679152	NA
seq317228	3172-28	SL008956	Arylsulfatase B	ARSB	P15848	411	ARSB	ln(CAC+1)	-0.048364	0.0467021	0.300516	2087	0.0853545	0.0726117	0.240116	884	Age/Sex/Race	0.601055	NA
seq317228	3172-28	SL008956	Arylsulfatase B	ARSB	P15848	411	ARSB	CAC>0	-0.0010125	0.0109186	0.926129	2087	0.0195523	0.0167347	0.242973	884	Age/Sex/Race	0.988754	NA
seq317349	3173-49	SL008611	N-acylethanolamine-hydrolyzing acid amidase	ASAHL	Q02083	27163	NAAA	CAC>0	-0.0117861	0.0097983	0.229165	2087	-0.0138213	0.0133289	0.30005	884	Age/Sex/Race	0.73357	NA
seq317349	3173-49	SL008611	N-acylethanolamine-hydrolyzing acid amidase	ASAHL	Q02083	27163	NAAA	ln(CAC+1)	-0.0745761	0.0419038	0.0752711	2087	-0.0608867	0.0578337	0.292727	884	Age/Sex/Race	0.330534	NA
seq31742	3174-2	SL008421	A disintegrin and metalloproteinase with thrombospondin motifs 1	ATS1	Q9UHI8	9510	ADAMTS1	CAC>0	-0.0039197	0.0112063	0.726542	2087	0.0295108	0.0165073	0.0741625	884	Age/Sex/Race	0.945463	NA
seq31742	3174-2	SL008421	A disintegrin and metalloproteinase with thrombospondin motifs 1	ATS1	Q9UHI8	9510	ADAMTS1	ln(CAC+1)	-0.001679	0.0479463	0.972068	2087	0.146969	0.0715845	0.0403599	884	Age/Sex/Race	0.988062	NA
seq317551	3175-51	SL006610	A disintegrin and metalloproteinase with thrombospondin motifs 13	ATS13	Q76LX8	11093	ADAMTS13	CAC>0	-0.0166737	0.0102961	0.105507	2087	-0.0443757	0.0140155	0.0015977	884	Age/Sex/Race	0.530521	NA
seq317551	3175-51	SL006610	A disintegrin and metalloproteinase with thrombospondin motifs 13	ATS13	Q76LX8	11093	ADAMTS13	ln(CAC+1)	-0.0791004	0.0440442	0.07265	2087	-0.160679	0.060919	0.0084974	884	Age/Sex/Race	0.324051	NA
seq317749	3177-49	SL010369	Carbonic anhydrase 4	Carbonic Anhydrase IV	P22748	762	CA4	ln(CAC+1)	-0.0495518	0.0406658	0.223168	2087	0.040208	0.0610648	0.510423	884	Age/Sex/Race	0.530263	NA
seq317749	3177-49	SL010369	Carbonic anhydrase 4	Carbonic Anhydrase IV	P22748	762	CA4	CAC>0	-0.0095086	0.009506	0.317298	2087	0.0070799	0.0140748	0.615074	884	Age/Sex/Race	0.816861	NA
seq31785	3178-5	SL007280	Dipeptidyl peptidase 1	CATC	P53634	1075	CTSC	ln(CAC+1)	-0.0411074	0.0455784	0.367211	2087	0.210884	0.0672323	0.0017658	884	Age/Sex/Race	0.651817	NA
seq317951	3179-51	SL009213	Lysosomal protective protein	Cathepsin A	P10619	5476	CTSA	ln(CAC+1)	0.147725	0.0412808	0.0003534	2087	0.0536475	0.0586704	0.360764	884	Age/Sex/Race	0.0105118	0.426533
seq317951	3179-51	SL009213	Lysosomal protective protein	Cathepsin A	P10619	5476	CTSA	CAC>0	0.0309978	0.0096544	0.0013442	2087	0.0134245	0.0135204	0.321027	884	Age/Sex/Race	0.0342252	0.372621
seq318150	3181-50	SL004673	Cathepsin S	Cathepsin S	P25774	1520	CTSS	CAC>0	0.0149537	0.0096193	0.120208	2087	0.0135961	0.0138924	0.328012	884	Age/Sex/Race	0.562243	NA
seq318150	3181-50	SL004673	Cathepsin S	Cathepsin S	P25774	1520	CTSS	ln(CAC+1)	0.101271	0.0411193	0.0138642	2087	0.106851	0.0602048	0.0762781	884	Age/Sex/Race	0.134589	NA
seq318238	3182-38	SL010371	Ectonucleoside triphosphate diphosphohydrolase 1	CD39	P49961	953	ENTPD1	CAC>0	-0.0172203	0.0108406	0.112325	2087	0.0253073	0.0149863	0.0916317	884	Age/Sex/Race	0.542705	NA
seq318425	3184-25	SL000358	Coagulation factor VII	Coagulation Factor VII	P08709	2155	F7	CAC>0	-0.001604	0.009543	0.866534	2087	-0.0015315	0.0146055	0.916513	884	Age/Sex/Race	0.977572	NA
seq318425	3184-25	SL000358	Coagulation factor VII	Coagulation Factor VII	P08709	2155	F7	ln(CAC+1)	-0.02481	0.0408253	0.543445	2087	0.033034	0.0633643	0.602265	884	Age/Sex/Race	0.774605	NA
seq31862	3186-2	SL002525	Complement C2	C2	P06681	717	C2	ln(CAC+1)	0.124804	0.0459375	0.0066459	2087	0.0476988	0.0776693	0.53929	884	Age/Sex/Race	0.085933	NA
seq31862	3186-2	SL002525	Complement C2	C2	P06681	717	C2	CAC>0	0.0216545	0.0107456	0.0440135	2087	0.0272697	0.0178803	0.127587	884	Age/Sex/Race	0.325619	NA
seq318752	3187-52	SL007284	Cysteine-rich secretory protein 3	CRIS3	P54108	10321	CRISP3	ln(CAC+1)	-0.0127335	0.0472903	0.787754	2087	0.118754	0.0695764	0.0882096	884	Age/Sex/Race	0.908261	NA
seq318752	3187-52	SL007284	Cysteine-rich secretory protein 3	CRIS3	P54108	10321	CRISP3	CAC>0	-0.0005941	0.0110535	0.957142	2087	0.029483	0.0160307	0.0662288	884	Age/Sex/Race	0.995289	NA
seq318961	3189-61	SL010372	Enteropeptidase	Enterokinase	P98073	5651	TMPRSS15	CAC>0	-0.0203471	0.0121037	0.0928994	2087	0.0478445	0.0156522	0.0023054	884	Age/Sex/Race	0.500355	NA
seq318961	3189-61	SL010372	Enteropeptidase	Enterokinase	P98073	5651	TMPRSS15	ln(CAC+1)	-0.080319	0.0517895	0.121084	2087	0.219389	0.0678735	0.0012736	884	Age/Sex/Race	0.40916	NA
seq319150	3191-50	SL012783	WAP, kazal, immunoglobulin, kunitz and NTR domain-containing protein 1	WFKN1	Q96NZ8	117166	WFIKKN1	ln(CAC+1)	-0.115201	0.0482794	0.0171158	2087	0.0593534	0.0716967	0.407986	884	Age/Sex/Race	0.15087	NA
seq31923	3192-3	SL002695	Cytosolic non-specific dipeptidase	Glutamate carboxypeptidase	Q96KP4	55748	CNDP2	CAC>0	-0.0069525	0.0098357	0.479729	2087	0.0283091	0.0143227	0.0484091	884	Age/Sex/Race	0.887443	NA
seq31923	3192-3	SL002695	Cytosolic non-specific dipeptidase	Glutamate carboxypeptidase	Q96KP4	55748	CNDP2	ln(CAC+1)	-0.0348313	0.042079	0.407901	2087	0.0707259	0.0622392	0.256117	884	Age/Sex/Race	0.684698	NA
seq319436	3194-36	SL008759	Platelet glycoprotein VI	GPVI	Q9HCN6	51206	GP6	ln(CAC+1)	0.0649389	0.0408125	0.111728	2087	-0.0136099	0.060029	0.820692	884	Age/Sex/Race	0.395512	NA
seq319436	3194-36	SL008759	Platelet glycoprotein VI	GPVI	Q9HCN6	51206	GP6	CAC>0	0.0046979	0.0095445	0.622623	2087	0.0047408	0.0138341	0.731917	884	Age/Sex/Race	0.91854	NA
seq319550	3195-50	SL000678	Granulysin	Granulysin	P22749	10578	GNLY	CAC>0	0.0027792	0.0098106	0.77699	2087	0.0136106	0.0149478	0.362784	884	Age/Sex/Race	0.956714	NA
seq31966	3196-6	SL008023	Hyaluronan and proteoglycan link protein 1	HPLN1	P10915	1404	HAPLN1	ln(CAC+1)	0.0780903	0.044954	0.0825144	2087	0.0253978	0.0668912	0.704269	884	Age/Sex/Race	0.348169	NA
seq319770	3197-70	SL007122	Insulin-degrading enzyme	IDE	P14735	3416	IDE	ln(CAC+1)	-0.0404298	0.0501999	0.420694	2087	-0.0533111	0.0769455	0.488591	884	Age/Sex/Race	0.693668	NA
seq31984	3198-4	SL008639	Iduronate 2-sulfatase	IDS	P22304	3423	IDS	ln(CAC+1)	-0.184915	0.0438474	2.58e-05	2087	-0.139136	0.0654162	0.0337039	884	Age/Sex/Race	0.00135656	0.0654776
seq319954	3199-54	SL003916	Kallikrein-12	kallikrein 12	Q9UKR0	43849	KLK12	ln(CAC+1)	-0.0058757	0.0413503	0.887019	2087	0.0473513	0.0602054	0.43179	884	Age/Sex/Race	0.953987	NA
seq319954	3199-54	SL003916	Kallikrein-12	kallikrein 12	Q9UKR0	43849	KLK12	CAC>0	0.0013176	0.0096649	0.891573	2087	0.0136326	0.0138726	0.326024	884	Age/Sex/Race	0.982661	NA
seq320049	3200-49	SL003918	Kallikrein-13	kallikrein 13	Q9UKR3	26085	KLK13	ln(CAC+1)	-0.0539638	0.0446656	0.227117	2087	0.164952	0.0667865	0.013706	884	Age/Sex/Race	0.53405	NA
seq320149	3201-49	SL003863	Kallikrein-5	kallikrein 5	Q9Y337	25818	KLK5	ln(CAC+1)	-0.0389494	0.0447332	0.384017	2087	0.201307	0.0659858	0.0023511	884	Age/Sex/Race	0.664355	NA
seq320149	3201-49	SL003863	Kallikrein-5	kallikrein 5	Q9Y337	25818	KLK5	CAC>0	-0.0109068	0.0104548	0.296963	2087	0.038203	0.0152334	0.012326	884	Age/Sex/Race	0.800615	NA
seq320228	3202-28	SL010393	Kremen protein 2	KREM2	Q8NCW0	79412	KREMEN2	ln(CAC+1)	0.0139349	0.0444542	0.753958	2087	0.157598	0.0651211	0.0157191	884	Age/Sex/Race	0.89188	NA
seq320228	3202-28	SL010393	Kremen protein 2	KREM2	Q8NCW0	79412	KREMEN2	CAC>0	-0.0014604	0.0103906	0.888237	2087	0.0450091	0.0149814	0.0027372	884	Age/Sex/Race	0.981528	NA
seq32042	3204-2	SL007100	Leukotriene A-4 hydrolase	LKHA4	P09960	4048	LTA4H	CAC>0	0.0287217	0.0096945	0.0030842	2087	0.0229129	0.0137333	0.0955881	884	Age/Sex/Race	0.0613983	NA
seq32064	3206-4	SL008904	Lymphatic vessel endothelial hyaluronic acid receptor 1	LYVE1	Q9Y5Y7	10894	LYVE1	ln(CAC+1)	-0.145639	0.0425626	0.0006342	2087	-0.171207	0.0615338	0.0055129	884	Age/Sex/Race	0.0164301	0.0161058
seq32064	3206-4	SL008904	Lymphatic vessel endothelial hyaluronic acid receptor 1	LYVE1	Q9Y5Y7	10894	LYVE1	CAC>0	-0.0344396	0.0099476	0.0005468	2087	-0.0318392	0.0142032	0.0252303	884	Age/Sex/Race	0.0181562	0.0455547
seq32082	3208-2	SL006992	Matrilin-3	MATN3	O15232	4148	MATN3	ln(CAC+1)	-0.0490958	0.0431419	0.255248	2087	0.109629	0.0604143	0.0699234	884	Age/Sex/Race	0.55975	NA
seq320969	3209-69	SL005437	Matrix extracellular phosphoglycoprotein	MEPE	Q9NQ76	56955	MEPE	ln(CAC+1)	-0.0312805	0.0468884	0.504765	2087	0.150993	0.0717472	0.0356168	884	Age/Sex/Race	0.753032	NA
seq320969	3209-69	SL005437	Matrix extracellular phosphoglycoprotein	MEPE	Q9NQ76	56955	MEPE	CAC>0	-0.0037873	0.0109602	0.729717	2087	0.0331318	0.0165392	0.0454588	884	Age/Sex/Race	0.946001	NA
seq32101	3210-1	SL010374	Methionine aminopeptidase 1	METAP1	P53582	23173	METAP1	CAC>0	-0.0038942	0.0095849	0.684577	2087	0.0019022	0.0136197	0.888958	884	Age/Sex/Race	0.936071	NA
seq32101	3210-1	SL010374	Methionine aminopeptidase 1	METAP1	P53582	23173	METAP1	ln(CAC+1)	0.0268565	0.0410052	0.51257	2087	-0.0378928	0.0590833	0.521466	884	Age/Sex/Race	0.756688	NA
seq321230	3212-30	SL010375	Neutral ceramidase	ASAH2	Q9NR71	56624	ASAH2	CAC>0	-0.0185149	0.0098515	0.0603283	2087	0.0012862	0.014469	0.929189	884	Age/Sex/Race	0.397041	NA
seq321230	3212-30	SL010375	Neutral ceramidase	ASAH2	Q9NR71	56624	ASAH2	ln(CAC+1)	-0.0767432	0.0421506	0.0687975	2087	0.024416	0.0627763	0.697418	884	Age/Sex/Race	0.315296	NA
seq321365	3213-65	SL000640	Nidogen-1	Nidogen	P14543	4811	NID1	ln(CAC+1)	0.061011	0.0456392	0.181431	2087	0.109405	0.0628768	0.0822114	884	Age/Sex/Race	0.490221	NA
seq32143	3214-3	SL006397	Neuropilin-1	NRP1	O14786	8829	NRP1	ln(CAC+1)	-0.090146	0.0411	0.0283935	2087	-0.0296644	0.0611617	0.627785	884	Age/Sex/Race	0.200701	NA
seq32143	3214-3	SL006397	Neuropilin-1	NRP1	O14786	8829	NRP1	CAC>0	-0.0255697	0.0096012	0.0078001	2087	-0.0117329	0.014092	0.4053	884	Age/Sex/Race	0.110115	NA
seq32162	3216-2	SL005797	Polymeric immunoglobulin receptor	PIGR	P01833	5284	PIGR	ln(CAC+1)	0.237146	0.0414406	1.2e-08	2087	0.230637	0.0594851	0.0001135	884	Age/Sex/Race	4.56505e-06	0.000969352
seq32162	3216-2	SL005797	Polymeric immunoglobulin receptor	PIGR	P01833	5284	PIGR	CAC>0	0.0465333	0.0097085	1.76e-06	2087	0.0342879	0.0137776	0.0130061	884	Age/Sex/Race	0.000231296	0.0275646
seq321774	3217-74	SL004457	Glia-derived nexin	Protease nexin I	P07093	5270	SERPINE2	ln(CAC+1)	0.0245139	0.0455824	0.590778	2087	0.145826	0.0613458	0.0176621	884	Age/Sex/Race	0.80401	NA
seq32188	3218-8	SL000158	Glutamate carboxypeptidase 2	PSMA	Q04609	2346	FOLH1	CAC>0	7.13e-05	0.0095592	0.994049	2087	0.011318	0.0141775	0.424908	884	Age/Sex/Race	0.999802	NA
