## Supplemental Tables for "Molecular architecture of human atherosclerosis revealed through integrative human genetics" (part 3 of 3)

### Sheet: ST01 (continued)
aptname	seqid	somaid	targetfullname	target	uniprot	entrezgeneid	entrezgenesymbol	outcome	der_b	der_se	der_p	der_N	val_b	val_se	val_p	val_N	adjust	der_FDR	val_FDR
seq322040	3220-40	SL010378	Proto-oncogene tyrosine-protein kinase receptor Ret	RET	P07949	5979	RET	ln(CAC+1)	-0.006692	0.0421244	0.873793	2087	-0.0012034	0.0583714	0.983556	884	Age/Sex/Race	0.948523	NA
seq322040	3220-40	SL010378	Proto-oncogene tyrosine-protein kinase receptor Ret	RET	P07949	5979	RET	CAC>0	-0.0027146	0.0098457	0.782795	2087	0.004743	0.0134517	0.724477	884	Age/Sex/Race	0.957621	NA
seq322154	3221-54	SL003770	Secreted frizzled-related protein 1	SARP-2	Q8N474	6422	SFRP1	CAC>0	0.0142324	0.0111239	0.200883	2087	0.0021221	0.0161391	0.895421	884	Age/Sex/Race	0.703726	NA
seq322211	3222-11	SL010379	Semaphorin-3A	Semaphorin 3A	Q14563	10371	SEMA3A	ln(CAC+1)	0.0001977	0.0500136	0.996846	2087	0.105116	0.0856976	0.220306	884	Age/Sex/Race	0.998995	NA
seq323228	3232-28	SL004118	Tartrate-resistant acid phosphatase type 5	TrATPase	P13686	54	ACP5	CAC>0	0.007539	0.009934	0.447994	2087	0.0422139	0.0149208	0.0047729	884	Age/Sex/Race	0.874158	NA
seq323228	3232-28	SL004118	Tartrate-resistant acid phosphatase type 5	TrATPase	P13686	54	ACP5	ln(CAC+1)	0.0188295	0.0425055	0.657819	2087	0.165872	0.0647952	0.0106351	884	Age/Sex/Race	0.840948	NA
seq323423	3234-23	SL010390	Coiled-coil domain-containing protein 80	URB	Q76M96	151887	CCDC80	ln(CAC+1)	-0.0109797	0.0415576	0.791649	2087	0.194743	0.0601533	0.0012513	884	Age/Sex/Race	0.910389	NA
seq323423	3234-23	SL010390	Coiled-coil domain-containing protein 80	URB	Q76M96	151887	CCDC80	CAC>0	-0.0073162	0.0097122	0.451357	2087	0.0280467	0.0139136	0.044127	884	Age/Sex/Race	0.874407	NA
seq323550	3235-50	SL010391	WAP, Kazal, immunoglobulin, Kunitz and NTR domain-containing protein 2	WFKN2	Q8TEU8	124857	WFIKKN2	ln(CAC+1)	-0.139893	0.0420246	0.0008873	2087	-0.13079	0.0619444	0.0350195	884	Age/Sex/Race	0.0207117	0.0668554
seq323550	3235-50	SL010391	WAP, Kazal, immunoglobulin, Kunitz and NTR domain-containing protein 2	WFKN2	Q8TEU8	124857	WFIKKN2	CAC>0	-0.034992	0.0098187	0.0003737	2087	-0.0407434	0.0142461	0.0043372	884	Age/Sex/Race	0.0139954	0.0118319
seq323612	3236-12	SL003724	Glycogen synthase kinase-3 beta	GSK-3 beta	P49841	2932	GSK3B	ln(CAC+1)	0.0281998	0.0408344	0.4899	2087	-0.0454272	0.0597344	0.447168	884	Age/Sex/Race	0.739248	NA
seq323612	3236-12	SL003724	Glycogen synthase kinase-3 beta	GSK-3 beta	P49841	2932	GSK3B	CAC>0	-0.0043231	0.009545	0.650657	2087	-0.0035425	0.0137708	0.797045	884	Age/Sex/Race	0.925398	NA
seq328049	3280-49	SL004661	Aggrecan core protein	Aggrecan	P16112	176	ACAN	CAC>0	-0.0277748	0.0101392	0.0062084	2087	-0.0161237	0.0148087	0.276542	884	Age/Sex/Race	0.0956808	NA
seq328321	3283-21	SL006544	Transforming growth factor-beta-induced protein ig-h3	BGH3	Q15582	7045	TGFBI	ln(CAC+1)	-0.0891773	0.0432965	0.0395526	2087	-0.0458258	0.0633167	0.469408	884	Age/Sex/Race	0.238238	NA
seq328475	3284-75	SL007804	Biglycan	BGN	P21810	633	BGN	ln(CAC+1)	-0.0068564	0.0431987	0.873907	2087	0.077822	0.0610228	0.202542	884	Age/Sex/Race	0.948523	NA
seq328523	3285-23	SL000310	Complement C1r subcomponent	C1r	P00736	715	C1R	ln(CAC+1)	-0.0982496	0.0416692	0.0184731	2087	-0.0145946	0.0595518	0.806457	884	Age/Sex/Race	0.157901	NA
seq328919	3289-19	SL010449	Carbonic anhydrase-related protein 10	Carbonic Anhydrase X	Q9NS85	56934	CA10	CAC>0	-0.0060568	0.0097303	0.533698	2087	0.0118528	0.0145599	0.415825	884	Age/Sex/Race	0.903237	NA
seq329050	3290-50	SL008773	CD109 antigen	CD109	Q6YHK3	135228	CD109	CAC>0	-0.0202979	0.0097538	0.0375538	2087	-0.0064139	0.0135591	0.636306	884	Age/Sex/Race	0.296286	NA
seq329050	3290-50	SL008773	CD109 antigen	CD109	Q6YHK3	135228	CD109	ln(CAC+1)	-0.0445077	0.0417626	0.286668	2087	0.0051173	0.0588409	0.930716	884	Age/Sex/Race	0.588814	NA
seq329130	3291-30	SL002706	Low affinity immunoglobulin epsilon Fc receptor	CD23	P06734	2208	FCER2	ln(CAC+1)	0.063255	0.0424627	0.136466	2087	0.0835704	0.0591284	0.1579	884	Age/Sex/Race	0.431673	NA
seq329130	3291-30	SL002706	Low affinity immunoglobulin epsilon Fc receptor	CD23	P06734	2208	FCER2	CAC>0	0.0199381	0.0099206	0.0445851	2087	0.0112562	0.0136373	0.409368	884	Age/Sex/Race	0.326791	NA
seq329275	3292-75	SL010450	CD48 antigen	CD48	P09326	962	CD48	ln(CAC+1)	0.0441702	0.0414313	0.286499	2087	0.0260677	0.0629076	0.678697	884	Age/Sex/Race	0.588635	NA
seq329275	3292-75	SL010450	CD48 antigen	CD48	P09326	962	CD48	CAC>0	0.0051101	0.0096858	0.597848	2087	-0.0012838	0.0144994	0.929466	884	Age/Sex/Race	0.916601	NA
seq32932	3293-2	SL006108	CD5 antigen-like	CD5L	O43866	922	CD5L	ln(CAC+1)	0.0404333	0.0409102	0.323099	2087	0.0221732	0.0604005	0.713631	884	Age/Sex/Race	0.615102	NA
seq32932	3293-2	SL006108	CD5 antigen-like	CD5L	O43866	922	CD5L	CAC>0	0.0102207	0.0095617	0.28523	2087	0.0103002	0.013917	0.459426	884	Age/Sex/Race	0.790198	NA
seq329455	3294-55	SL010451	Cryptic protein	CFC1	P0CG37	55997	CFC1	ln(CAC+1)	0.025717	0.0476352	0.589342	2087	0.0155342	0.061224	0.799766	884	Age/Sex/Race	0.803325	NA
seq329455	3294-55	SL010451	Cryptic protein	CFC1	P0CG37	55997	CFC1	CAC>0	-0.0067772	0.0111337	0.542782	2087	0.0042982	0.0141098	0.760726	884	Age/Sex/Race	0.907336	NA
seq329692	3296-92	SL008623	Contactin-2	CNTN2	Q02246	6900	CNTN2	CAC>0	-0.0111947	0.0100712	0.266457	2087	-0.003695	0.0141219	0.793652	884	Age/Sex/Race	0.77552	NA
seq329692	3296-92	SL008623	Contactin-2	CNTN2	Q02246	6900	CNTN2	ln(CAC+1)	-0.0233271	0.0430981	0.58839	2087	-0.0283716	0.0612704	0.643439	884	Age/Sex/Race	0.802754	NA
seq329852	3298-52	SL010454	Contactin-4	Contactin-4	Q8IWV2	152330	CNTN4	ln(CAC+1)	-0.113937	0.0436799	0.0091601	2087	-0.0641307	0.0634294	0.312267	884	Age/Sex/Race	0.105597	NA
seq329852	3298-52	SL010454	Contactin-4	Contactin-4	Q8IWV2	152330	CNTN4	CAC>0	-0.0299771	0.010205	0.003345	2087	-0.0218048	0.0146083	0.135893	884	Age/Sex/Race	0.0648195	NA
seq329929	3299-29	SL010455	Contactin-5	Contactin-5	O94779	53942	CNTN5	ln(CAC+1)	-0.114413	0.0485627	0.0185659	2087	0.0505186	0.0698791	0.469907	884	Age/Sex/Race	0.158248	NA
seq329929	3299-29	SL010455	Contactin-5	Contactin-5	O94779	53942	CNTN5	CAC>0	-0.0299903	0.0113468	0.0082775	2087	0.0068095	0.0161079	0.672585	884	Age/Sex/Race	0.115057	NA
seq330258	3302-58	SL007049	Cystatin-F	CYTF	O76096	8530	CST7	ln(CAC+1)	0.0793588	0.0478367	0.0972763	2087	0.268347	0.0616171	1.49e-05	884	Age/Sex/Race	0.372899	NA
seq330258	3302-58	SL007049	Cystatin-F	CYTF	O76096	8530	CST7	CAC>0	0.0152955	0.0111834	0.171553	2087	0.0365746	0.0142999	0.010704	884	Age/Sex/Race	0.659185	NA
seq330323	3303-23	SL004438	Cystatin-M	Cystatin M	Q15828	1474	CST6	CAC>0	-0.0388074	0.0103716	0.0001877	2087	-0.0272049	0.0146146	0.0630098	884	Age/Sex/Race	0.00817287	0.0948064
seq330323	3303-23	SL004438	Cystatin-M	Cystatin M	Q15828	1474	CST6	ln(CAC+1)	-0.215742	0.044271	1.18e-06	2087	-0.061177	0.0635048	0.33564	884	Age/Sex/Race	0.000120127	0.40113
seq33056	3305-6	SL010457	Delta-like protein 4	DLL4	Q9NR61	54567	DLL4	ln(CAC+1)	0.0078643	0.0496044	0.874046	2087	0.150122	0.0709125	0.0345403	884	Age/Sex/Race	0.948523	NA
seq33092	3309-2	SL010459	Low affinity immunoglobulin gamma Fc region receptor II-a	FCG2A	P12318	2212	FCGR2A	CAC>0	0.0042748	0.0094482	0.650993	2087	-0.0014357	0.0141911	0.919438	884	Age/Sex/Race	0.925398	NA
seq33092	3309-2	SL010459	Low affinity immunoglobulin gamma Fc region receptor II-a	FCG2A	P12318	2212	FCGR2A	ln(CAC+1)	0.0296627	0.0404199	0.463115	2087	-0.0540549	0.0615491	0.380053	884	Age/Sex/Race	0.724701	NA
seq331062	3310-62	SL010460	Low affinity immunoglobulin gamma Fc region receptor II-b	FCG2B	P31994	2213	FCGR2B	ln(CAC+1)	0.0646672	0.0401045	0.107011	2087	0.0410047	0.0623655	0.511038	884	Age/Sex/Race	0.389857	NA
seq331127	3311-27	SL008609	Low affinity immunoglobulin gamma Fc region receptor III-B	FCG3B	O75015	2215	FCGR3B	ln(CAC+1)	0.0174048	0.0405636	0.667914	2087	0.057307	0.0607514	0.345784	884	Age/Sex/Race	0.846219	NA
seq331127	3311-27	SL008609	Low affinity immunoglobulin gamma Fc region receptor III-B	FCG3B	O75015	2215	FCGR3B	CAC>0	-0.0028438	0.0094813	0.764256	2087	0.0088602	0.014005	0.527132	884	Age/Sex/Race	0.954287	NA
seq331264	3312-64	SL010461	High affinity immunoglobulin gamma Fc receptor I	FCGR1	P12314	2209	FCGR1A	ln(CAC+1)	-0.0294025	0.0450694	0.514227	2087	0.196845	0.0658806	0.0028871	884	Age/Sex/Race	0.757456	NA
seq331321	3313-21	SL006542	Ficolin-2	FCN2	Q15485	2220	FCN2	CAC>0	-0.0070927	0.0101578	0.485095	2087	-0.005833	0.0136976	0.670326	884	Age/Sex/Race	0.888247	NA
seq331321	3313-21	SL006542	Ficolin-2	FCN2	Q15485	2220	FCN2	ln(CAC+1)	-0.0564841	0.0434463	0.193715	2087	-0.0317679	0.0594309	0.593107	884	Age/Sex/Race	0.502131	NA
seq331474	3314-74	SL004858	GDNF family receptor alpha-1	GFRa-1	P56159	2674	GFRA1	ln(CAC+1)	0.102525	0.0448484	0.0223519	2087	0.139709	0.0668989	0.0370529	884	Age/Sex/Race	0.175037	NA
seq331515	3315-15	SL010463	Glypican-2	GPC2	Q8N158	221914	GPC2	ln(CAC+1)	0.0336257	0.0507082	0.507327	2087	0.100717	0.0670521	0.133437	884	Age/Sex/Race	0.754366	NA
seq331515	3315-15	SL010463	Glypican-2	GPC2	Q8N158	221914	GPC2	CAC>0	0.009	0.0118518	0.447714	2087	0.0122104	0.0154675	0.430079	884	Age/Sex/Race	0.874158	NA
seq331658	3316-58	SL004466	Heparin cofactor 2	Heparin cofactor II	P05546	3053	SERPIND1	ln(CAC+1)	0.169948	0.0406472	3.02e-05	2087	0.198456	0.0613082	0.0012531	884	Age/Sex/Race	0.00154812	0.00541781
seq331733	3317-33	SL004860	Serine protease HTRA2, mitochondrial	HTRA2	O43464	27429	HTRA2	ln(CAC+1)	0.129964	0.0410799	0.0015804	2087	0.0248467	0.0617554	0.687531	884	Age/Sex/Race	0.0320874	0.727101
seq331733	3317-33	SL004860	Serine protease HTRA2, mitochondrial	HTRA2	O43464	27429	HTRA2	CAC>0	0.0107038	0.0096219	0.266076	2087	0.0086713	0.0142308	0.542462	884	Age/Sex/Race	0.775484	NA
seq332049	3320-49	SL005087	Insulin-like growth factor-binding protein 7	IGFBP-7	Q16270	3490	IGFBP7	ln(CAC+1)	0.135093	0.0417218	0.0012228	2087	0.107184	0.060428	0.0764512	884	Age/Sex/Race	0.0263048	0.120842
seq33212	3321-2	SL007385	Interleukin-24	IL24	Q13007	11009	IL24	ln(CAC+1)	0.0425033	0.0493309	0.38901	2087	0.185035	0.072926	0.0113429	884	Age/Sex/Race	0.668671	NA
seq33212	3321-2	SL007385	Interleukin-24	IL24	Q13007	11009	IL24	CAC>0	0.0048389	0.0115318	0.674814	2087	0.0420151	0.0168087	0.0126148	884	Age/Sex/Race	0.932954	NA
seq332252	3322-52	SL010464	Leucine-rich repeats and immunoglobulin-like domains protein 3	LRIG3	Q6UXM1	121227	LRIG3	ln(CAC+1)	-0.101833	0.0439634	0.0206385	2087	-0.0969828	0.0615025	0.11518	884	Age/Sex/Race	0.16875	NA
seq332252	3322-52	SL010464	Leucine-rich repeats and immunoglobulin-like domains protein 3	LRIG3	Q6UXM1	121227	LRIG3	CAC>0	-0.0227308	0.0102769	0.0270857	2087	-0.0246771	0.0141698	0.0819411	884	Age/Sex/Race	0.247448	NA
seq332337	3323-37	SL004610	Low-density lipoprotein receptor-related protein 8	LRP8	Q14114	7804	LRP8	CAC>0	-0.0412258	0.0114283	0.0003166	2087	-0.0073706	0.0157781	0.640514	884	Age/Sex/Race	0.0123031	0.683417
seq332337	3323-37	SL004610	Low-density lipoprotein receptor-related protein 8	LRP8	Q14114	7804	LRP8	ln(CAC+1)	-0.163246	0.0489168	0.0008611	2087	-0.0100219	0.0684694	0.883662	884	Age/Sex/Race	0.02034	0.908444
seq332451	3324-51	SL007674	T-lymphocyte surface antigen Ly-9	LY9	Q9HBG7	4063	LY9	CAC>0	-0.0095052	0.0096773	0.326108	2087	-0.0098592	0.0139788	0.480816	884	Age/Sex/Race	0.822992	NA
seq332451	3324-51	SL007674	T-lymphocyte surface antigen Ly-9	LY9	Q9HBG7	4063	LY9	ln(CAC+1)	-0.0346889	0.0414059	0.402252	2087	-0.0061625	0.0606715	0.91912	884	Age/Sex/Race	0.679466	NA
seq33252	3325-2	SL010465	Matrilin-2	MATN2	O00339	4147	MATN2	CAC>0	-0.0219063	0.0102973	0.033505	2087	-0.0198648	0.0141071	0.159442	884	Age/Sex/Race	0.280294	NA
seq33252	3325-2	SL010465	Matrilin-2	MATN2	O00339	4147	MATN2	ln(CAC+1)	-0.06001	0.0440841	0.173578	2087	-0.0586049	0.0612482	0.33891	884	Age/Sex/Race	0.480245	NA
seq332658	3326-58	SL004805	Cell adhesion molecule 1	Nectin-like protein 2	Q9BY67	23705	CADM1	CAC>0	-0.0114036	0.010224	0.264817	2087	-0.0310279	0.0148903	0.03747	884	Age/Sex/Race	0.773999	NA
seq332658	3326-58	SL004805	Cell adhesion molecule 1	Nectin-like protein 2	Q9BY67	23705	CADM1	ln(CAC+1)	-0.0074261	0.0437549	0.865246	2087	-0.0698342	0.0647262	0.280921	884	Age/Sex/Race	0.945575	NA
seq332727	3327-27	SL007673	Netrin-4	NET4	Q9HB63	59277	NTN4	CAC>0	0.0291495	0.0098529	0.0031265	2087	0.0561798	0.0141993	8.22e-05	884	Age/Sex/Race	0.061548	NA
seq332914	3329-14	SL004515	Peptidoglycan recognition protein 1	PGRP-S	O75594	8993	PGLYRP1	ln(CAC+1)	-0.0533789	0.0410245	0.193352	2087	0.0173259	0.0593736	0.770499	884	Age/Sex/Race	0.502131	NA
seq332914	3329-14	SL004515	Peptidoglycan recognition protein 1	PGRP-S	O75594	8993	PGLYRP1	CAC>0	-0.0202819	0.0095824	0.0344131	2087	-0.003212	0.0136838	0.814473	884	Age/Sex/Race	0.283765	NA
seq33318	3331-8	SL010468	RGM domain family member B	RGMB	Q6NW40	285704	RGMB	CAC>0	-0.0443231	0.0101305	1.27e-05	2087	-0.0580342	0.0140068	3.75e-05	884	Age/Sex/Race	0.0010758	0.00053375
seq333257	3332-57	SL010469	Hemojuvelin	RGM-C	Q6ZVN8	148738	HJV	CAC>0	-0.0102259	0.0100878	0.31085	2087	-0.0032929	0.0143581	0.818658	884	Age/Sex/Race	0.812593	NA
seq333257	3332-57	SL010469	Hemojuvelin	RGM-C	Q6ZVN8	148738	HJV	ln(CAC+1)	-0.0611212	0.0431495	0.156779	2087	0.062459	0.0622666	0.316094	884	Age/Sex/Race	0.457079	NA
seq333650	3336-50	SL001998	Tissue factor pathway inhibitor	TFPI	P10646	7035	TFPI	ln(CAC+1)	0.0884753	0.0420036	0.0352911	2087	0.0645697	0.0632312	0.307455	884	Age/Sex/Race	0.226147	NA
seq333650	3336-50	SL001998	Tissue factor pathway inhibitor	TFPI	P10646	7035	TFPI	CAC>0	0.0228215	0.0098153	0.0201627	2087	0.0206692	0.0145646	0.156212	884	Age/Sex/Race	0.199912	NA
seq333933	3339-33	SL007206	Thrombospondin-2	TSP2	P35442	7058	THBS2	ln(CAC+1)	0.237699	0.0426484	2.82e-08	2087	0.301603	0.058968	3.86e-07	884	Age/Sex/Race	8.15318e-06	2.8371e-05
seq334053	3340-53	SL007207	Thrombospondin-4	TSP4	P35443	7060	THBS4	ln(CAC+1)	-0.043839	0.0413102	0.288716	2087	-0.0583244	0.0615997	0.343986	884	Age/Sex/Race	0.589987	NA
seq334053	3340-53	SL007207	Thrombospondin-4	TSP4	P35443	7060	THBS4	CAC>0	-0.0084892	0.0096564	0.379433	2087	-0.0251725	0.0141785	0.0761772	884	Age/Sex/Race	0.846717	NA
seq334133	3341-33	SL006892	Tyrosine-protein kinase ABL1	ABL1	P00519	25	ABL1	ln(CAC+1)	-0.015387	0.0527877	0.770708	2087	0.0824753	0.0723835	0.254838	884	Age/Sex/Race	0.899076	NA
seq334276	3342-76	SL010488	Abelson tyrosine-protein kinase 2	ABL2	P42684	27	ABL2	ln(CAC+1)	0.0514295	0.0501293	0.30504	2087	0.150435	0.0674287	0.0259313	884	Age/Sex/Race	0.603826	NA
seq334276	3342-76	SL010488	Abelson tyrosine-protein kinase 2	ABL2	P42684	27	ABL2	CAC>0	0.0147134	0.0117154	0.209293	2087	0.0418586	0.0155199	0.0071285	884	Age/Sex/Race	0.715276	NA
seq33431	3343-1	SL005574	Aminoacylase-1	Aminoacylase-1	Q03154	95	ACY1	ln(CAC+1)	0.143286	0.0426883	0.0008034	2087	0.0758602	0.0619883	0.221362	884	Age/Sex/Race	0.0195521	0.285441
seq33431	3343-1	SL005574	Aminoacylase-1	Aminoacylase-1	Q03154	95	ACY1	CAC>0	0.0338432	0.0099771	0.0007066	2087	0.016525	0.0142875	0.247749	884	Age/Sex/Race	0.0221095	0.298216
seq334460	3344-60	SL000272	Antithrombin-III	Antithrombin III	P01008	462	SERPINC1	ln(CAC+1)	-0.14473	0.0417122	0.0005316	2087	-0.154924	0.0585551	0.008296	884	Age/Sex/Race	0.0145099	0.022445
seq334672	3346-72	SL010520	Aurora kinase B	AURKB	Q96GD4	9212	AURKB	ln(CAC+1)	6.45e-05	0.0433686	0.998813	2087	0.113731	0.0622389	0.067988	884	Age/Sex/Race	0.999338	NA
seq334672	3346-72	SL010520	Aurora kinase B	AURKB	Q96GD4	9212	AURKB	CAC>0	0.001748	0.0101366	0.863102	2087	0.023505	0.0143493	0.101767	884	Age/Sex/Race	0.976848	NA
seq33479	3347-9	SL002792	beta-adrenergic receptor kinase 1	BARK1	P25098	156	GRK2	ln(CAC+1)	0.0547427	0.0411893	0.183977	2087	-0.068255	0.0595578	0.252095	884	Age/Sex/Race	0.494093	NA
seq334849	3348-49	SL003994	Bone morphogenetic protein 1	BMP-1	P13497	649	BMP1	CAC>0	0.0044088	0.0098488	0.654452	2087	0.0155911	0.0149479	0.297221	884	Age/Sex/Race	0.926081	NA
seq334849	3348-49	SL003994	Bone morphogenetic protein 1	BMP-1	P13497	649	BMP1	ln(CAC+1)	-0.0230571	0.0421359	0.584293	2087	0.0719749	0.0648542	0.267391	884	Age/Sex/Race	0.800411	NA
seq335053	3350-53	SL010491	Calcium/calmodulin-dependent protein kinase type II subunit alpha	CAMK2A	Q9UQM7	815	CAMK2A	CAC>0	-0.009785	0.0102095	0.337962	2087	0.0327551	0.0135668	0.0159662	884	Age/Sex/Race	0.826479	NA
seq335053	3350-53	SL010491	Calcium/calmodulin-dependent protein kinase type II subunit alpha	CAMK2A	Q9UQM7	815	CAMK2A	ln(CAC+1)	0.0250318	0.0436866	0.566716	2087	0.0949825	0.0589748	0.107635	884	Age/Sex/Race	0.79071	NA
seq33511	3351-1	SL010492	Calcium/calmodulin-dependent protein kinase type II subunit beta	CAMK2B	Q13554	816	CAMK2B	ln(CAC+1)	0.0398831	0.0414424	0.335974	2087	0.0177372	0.0588274	0.763095	884	Age/Sex/Race	0.626414	NA
seq33511	3351-1	SL010492	Calcium/calmodulin-dependent protein kinase type II subunit beta	CAMK2B	Q13554	816	CAMK2B	CAC>0	-0.00077	0.0096886	0.936664	2087	0.0139432	0.0135502	0.303764	884	Age/Sex/Race	0.989721	NA
seq335280	3352-80	SL010288	Carbonic anhydrase 6	Carbonic anhydrase 6	P23280	765	CA6	ln(CAC+1)	-0.216085	0.0417854	2.55e-07	2087	-0.0899212	0.0624047	0.149959	884	Age/Sex/Race	4.28637e-05	0.209942
seq335280	3352-80	SL010288	Carbonic anhydrase 6	Carbonic anhydrase 6	P23280	765	CA6	CAC>0	-0.0456286	0.0097781	3.26e-06	2087	-0.0295981	0.0143645	0.0396436	884	Age/Sex/Race	0.00037402	0.0634688
seq335650	3356-50	SL004868	Carbonic anhydrase 7	Carbonic anhydrase VII	P43166	766	CA7	CAC>0	0.0125903	0.0117601	0.284473	2087	0.0332937	0.0163315	0.0417865	884	Age/Sex/Race	0.789316	NA
seq335767	3357-67	SL010495	Cyclin-dependent kinase 2:Cyclin-A2 complex	CDK2/cyclin A	P24941|P20248	1017|890	CDK2|CCNA2	ln(CAC+1)	0.0089603	0.0510171	0.860599	2087	0.114037	0.0737977	0.122643	884	Age/Sex/Race	0.943201	NA
seq335851	3358-51	SL010496	Cyclin-dependent kinase 5:Cyclin-dependent kinase 5 activator 1 complex	CDK5/p35	Q00535|Q15078	1020|8851	CDK5|CDK5R1	ln(CAC+1)	-0.0439115	0.0415427	0.290624	2087	0.0302214	0.0614347	0.622894	884	Age/Sex/Race	0.591393	NA
seq335851	3358-51	SL010496	Cyclin-dependent kinase 5:Cyclin-dependent kinase 5 activator 1 complex	CDK5/p35	Q00535|Q15078	1020|8851	CDK5|CDK5R1	CAC>0	-0.0063759	0.0097115	0.511553	2087	0.0074414	0.0141583	0.599307	884	Age/Sex/Race	0.894669	NA
seq335911	3359-11	SL010522	Cyclin-dependent kinase 8:Cyclin-C complex	CDK8/cyclin C	P49336|P24863	1024|892	CDK8|CCNC	ln(CAC+1)	0.0141358	0.0434135	0.744754	2087	-0.0206925	0.0629634	0.742504	884	Age/Sex/Race	0.886834	NA
seq335911	3359-11	SL010522	Cyclin-dependent kinase 8:Cyclin-C complex	CDK8/cyclin C	P49336|P24863	1024|892	CDK8|CCNC	CAC>0	-0.005895	0.0101466	0.561312	2087	0.0096333	0.0145082	0.50687	884	Age/Sex/Race	0.90932	NA
seq336050	3360-50	SL003726	Serine/threonine-protein kinase Chk2	Chk2	O96017	11200	CHEK2	CAC>0	-0.0101107	0.0095342	0.289057	2087	0.0342309	0.0160433	0.0331473	884	Age/Sex/Race	0.793204	NA
seq336126	3361-26	SL010610	C-type lectin domain family 4 member K	CLC4K	Q9UJ71	50489	CD207	ln(CAC+1)	-0.0349968	0.0548301	0.523363	2087	0.087576	0.0720855	0.224734	884	Age/Sex/Race	0.760682	NA
seq336261	3362-61	SL009400	Chordin-like protein 1	CRDL1	Q9BU40	91851	CHRDL1	CAC>0	-0.0069493	0.0100027	0.487291	2087	-0.0180402	0.0141157	0.201581	884	Age/Sex/Race	0.888307	NA
seq336331	3363-31	SL004781	Tyrosine-protein kinase CSK	CSK	P41240	1445	CSK	ln(CAC+1)	0.0377357	0.04094	0.356776	2087	-0.106658	0.0593819	0.0728164	884	Age/Sex/Race	0.641332	NA
seq336331	3363-31	SL004781	Tyrosine-protein kinase CSK	CSK	P41240	1445	CSK	CAC>0	0.0056809	0.0095702	0.552842	2087	-0.0159223	0.0137001	0.245467	884	Age/Sex/Race	0.907336	NA
seq336476	3364-76	SL006910	Cathepsin L2	Cathepsin V	O60911	1515	CTSV	CAC>0	-0.0305555	0.0102238	0.0028347	2087	0.0041389	0.0135709	0.760452	884	Age/Sex/Race	0.0585262	NA
seq33657	3365-7	SL010612	Dickkopf-related protein 4	Dkk-4	Q9UBT3	27121	DKK4	ln(CAC+1)	0.0004479	0.0415547	0.991402	2087	-0.177331	0.0606147	0.0035271	884	Age/Sex/Race	0.996744	NA
seq336651	3366-51	SL006550	Extracellular matrix protein 1	ECM1	Q16610	1893	ECM1	ln(CAC+1)	-0.0402656	0.0421027	0.338999	2087	-0.131701	0.0604419	0.0295992	884	Age/Sex/Race	0.628466	NA
seq33678	3367-8	SL006777	Fetuin-B	FETUB	Q9UGM5	26998	FETUB	CAC>0	0.0050306	0.0124146	0.685363	2087	-0.0103373	0.018721	0.580966	884	Age/Sex/Race	0.936071	NA
seq33735	3373-5	SL004654	Granzyme H	Granzyme H	P20718	2999	GZMH	CAC>0	-0.0082287	0.0113647	0.469111	2087	0.0713061	0.0163964	1.53e-05	884	Age/Sex/Race	0.883003	NA
seq337449	3374-49	SL010499	Tyrosine-protein kinase HCK	HCK	P08631	3055	HCK	CAC>0	-0.0031023	0.0111834	0.781498	2087	0.0008756	0.0156205	0.955312	884	Age/Sex/Race	0.957401	NA
seq337649	3376-49	SL010613	Interleukin-17 receptor D	IL-17 RD	Q8NFM7	54756	IL17RD	ln(CAC+1)	-0.0831844	0.0478535	0.0823036	2087	0.0528247	0.0729958	0.469462	884	Age/Sex/Race	0.347483	NA
seq337849	3378-49	SL000064	Kallikrein-7	Kallikrein 7	P49862	5650	KLK7	CAC>0	-0.0083574	0.0099692	0.401945	2087	-0.0258449	0.0141096	0.0673308	884	Age/Sex/Race	0.856733	NA
seq337849	3378-49	SL000064	Kallikrein-7	Kallikrein 7	P49862	5650	KLK7	ln(CAC+1)	-0.0739461	0.0426285	0.0829485	2087	-0.0630079	0.061302	0.304314	884	Age/Sex/Race	0.348994	NA
seq337929	3379-29	SL007228	Protein kinase C iota type	KPCI	P41743	5584	PRKCI	ln(CAC+1)	0.0707791	0.0414057	0.0875251	2087	0.0403146	0.0597529	0.500051	884	Age/Sex/Race	0.356412	NA
seq337929	3379-29	SL007228	Protein kinase C iota type	KPCI	P41743	5584	PRKCI	CAC>0	0.0078088	0.0096832	0.420088	2087	0.0169371	0.0137627	0.218782	884	Age/Sex/Race	0.866025	NA
seq338124	3381-24	SL010500	Tyrosine-protein kinase Lyn, isoform B	LYNB	P07948	4067	LYN	CAC>0	0.0029942	0.0095701	0.754412	2087	-0.0136651	0.0137206	0.319546	884	Age/Sex/Race	0.951639	NA
seq33871	3387-1	SL010508	Serine/threonine-protein kinase PAK 3	PAK3	O75914	5063	PAK3	CAC>0	-7.84e-05	0.0097607	0.993591	2087	0.0156742	0.0135214	0.246685	884	Age/Sex/Race	0.999802	NA
seq33871	3387-1	SL010508	Serine/threonine-protein kinase PAK 3	PAK3	O75914	5063	PAK3	ln(CAC+1)	-0.0338438	0.0417537	0.417713	2087	0.0632935	0.058676	0.28102	884	Age/Sex/Race	0.692114	NA
seq338858	3388-58	SL010510	Serine/threonine-protein kinase PAK 5	PAK7	Q9P286	57144	PAK5	ln(CAC+1)	-0.0673616	0.0479966	0.160627	2087	0.168288	0.0729553	0.0213021	884	Age/Sex/Race	0.462002	NA
seq338858	3388-58	SL010510	Serine/threonine-protein kinase PAK 5	PAK7	Q9P286	57144	PAK5	CAC>0	-0.02196	0.0112134	0.0503193	2087	0.0426484	0.0168031	0.0113161	884	Age/Sex/Race	0.355879	NA
seq33897	3389-7	SL000550	Plasma serine protease inhibitor	PCI	P05154	5104	SERPINA5	ln(CAC+1)	-0.0395171	0.0428542	0.356568	2087	-0.102405	0.0615844	0.096702	884	Age/Sex/Race	0.641272	NA
seq339072	3390-72	SL010512	PIK3CA/PIK3R1	PIK3CA/PIK3R1	P42336|P27986	5290|5295	PIK3CA|PIK3R1	ln(CAC+1)	0.0993138	0.0441419	0.0245608	2087	0.093027	0.0607638	0.126139	884	Age/Sex/Race	0.185891	NA
seq339110	3391-10	SL007250	Phosphatidylinositol 4,5-bisphosphate 3-kinase catalytic subunit gamma isoform	PK3CG	P48736	5294	PIK3CG	ln(CAC+1)	0.0158424	0.0415573	0.703081	2087	0.0595692	0.0591032	0.313787	884	Age/Sex/Race	0.863382	NA
seq339268	3392-68	SL003767	Protein kinase B gamma	PKB gamma	Q9Y243	10000	AKT3	ln(CAC+1)	0.0532892	0.0411446	0.195406	2087	-0.104589	0.058563	0.074457	884	Age/Sex/Race	0.504094	NA
seq339268	3392-68	SL003767	Protein kinase B gamma	PKB gamma	Q9Y243	10000	AKT3	CAC>0	0.0050194	0.0096201	0.601891	2087	-0.0135505	0.0135135	0.316264	884	Age/Sex/Race	0.916659	NA
seq339481	3394-81	SL005258	Serine/threonine-protein kinase PLK1	PLK-1	P53350	5347	PLK1	ln(CAC+1)	-0.138802	0.0506257	0.0061638	2087	0.163501	0.0712791	0.0220363	884	Age/Sex/Race	0.0813757	NA
seq339654	3396-54	SL000565	Renin	Renin	P00797	5972	REN	CAC>0	0.0283708	0.0097634	0.0037014	2087	0.0459483	0.0144099	0.0014799	884	Age/Sex/Race	0.0702197	NA
seq33977	3397-7	SL010616	Tyrosine-protein phosphatase non-receptor type 11	SHP-2	Q06124	5781	PTPN11	CAC>0	0.0153139	0.0096366	0.112181	2087	-0.0024008	0.0138287	0.862211	884	Age/Sex/Race	0.54237	NA
seq339931	3399-31	SL007560	Stabilin-2	STAB2	Q8WWQ8	55576	STAB2	ln(CAC+1)	-0.0226059	0.0423052	0.593154	2087	0.0357771	0.0588492	0.543381	884	Age/Sex/Race	0.80619	NA
seq339931	3399-31	SL007560	Stabilin-2	STAB2	Q8WWQ8	55576	STAB2	CAC>0	-0.0090519	0.0098868	0.360007	2087	0.0124505	0.0135591	0.358743	884	Age/Sex/Race	0.838046	NA
seq340049	3400-49	SL007747	Serine/threonine-protein kinase TBK1	TBK1	Q9UHD2	29110	TBK1	ln(CAC+1)	-0.0221387	0.0447152	0.620579	2087	0.106604	0.0671362	0.112674	884	Age/Sex/Race	0.822269	NA
seq34018	3401-8	SL005261	Tyrosine-protein phosphatase non-receptor type 2	TCPTP	P17706	5771	PTPN2	CAC>0	-0.0039692	0.0115138	0.730332	2087	0.0295729	0.0167323	0.0775064	884	Age/Sex/Race	0.946537	NA
seq34031	3403-1	SL010617	Tryptase beta-2	TPSB2	P20231	64499	TPSB2	ln(CAC+1)	0.0627688	0.0411673	0.12748	2087	-0.0900378	0.0589738	0.127185	884	Age/Sex/Race	0.418449	NA
seq34031	3403-1	SL010617	Tryptase beta-2	TPSB2	P20231	64499	TPSB2	CAC>0	0.0179881	0.0096194	0.0616272	2087	-0.0255152	0.0135822	0.0606332	884	Age/Sex/Race	0.400112	NA
seq340451	3404-51	SL010619	Tryptase gamma	TPSG1	Q9NRR2	25823	TPSG1	CAC>0	-0.0128665	0.0112587	0.253252	2087	0.009279	0.017139	0.588371	884	Age/Sex/Race	0.757659	NA
seq340451	3404-51	SL010619	Tryptase gamma	TPSG1	Q9NRR2	25823	TPSG1	ln(CAC+1)	-0.036208	0.0481777	0.452406	2087	0.0676879	0.0743443	0.362827	884	Age/Sex/Race	0.718364	NA
seq34056	3405-6	SL010529	Ubiquitin-fold modifier-conjugating enzyme 1	UFC1	Q9Y3C8	51506	UFC1	CAC>0	0.007512	0.0096168	0.434816	2087	0.0010642	0.0136073	0.937681	884	Age/Sex/Race	0.873015	NA
seq34056	3405-6	SL010529	Ubiquitin-fold modifier-conjugating enzyme 1	UFC1	Q9Y3C8	51506	UFC1	ln(CAC+1)	0.0783534	0.0411147	0.0568233	2087	-0.0315864	0.0590332	0.592743	884	Age/Sex/Race	0.288629	NA
seq34127	3412-7	SL000104	Apoptosis regulator Bcl-2	Bcl-2	P10415	596	BCL2	CAC>0	-0.0055727	0.0106801	0.601873	2087	0.0304294	0.0146862	0.0385592	884	Age/Sex/Race	0.916659	NA
seq341350	3413-50	SL003703	Bcl-2-related protein A1	BFL1	Q16548	597	BCL2A1	CAC>0	0.0060889	0.0109174	0.577092	2087	0.0297734	0.0153086	0.0521076	884	Age/Sex/Race	0.910746	NA
seq341440	3414-40	SL006374	Cytoplasmic tyrosine-protein kinase BMX	BMX	P51813	660	BMX	ln(CAC+1)	-0.0319408	0.0545402	0.558183	2087	0.0981589	0.0809094	0.225381	884	Age/Sex/Race	0.78537	NA
seq341561	3415-61	SL004660	Bone sialoprotein 2	BSP	P21815	3381	IBSP	ln(CAC+1)	0.0508262	0.0427305	0.234394	2087	-0.0740833	0.0673365	0.271548	884	Age/Sex/Race	0.540587	NA
seq34162	3416-2	SL010521	Tyrosine-protein kinase BTK	BTK	Q06187	695	BTK	ln(CAC+1)	0.0509543	0.0408407	0.212306	2087	-0.070645	0.0595198	0.235581	884	Age/Sex/Race	0.518966	NA
seq34162	3416-2	SL010521	Tyrosine-protein kinase BTK	BTK	Q06187	695	BTK	CAC>0	0.005672	0.0095486	0.552566	2087	-0.0056437	0.0137269	0.681071	884	Age/Sex/Race	0.907336	NA
seq341812	3418-12	SL010490	Calcium/calmodulin-dependent protein kinase type 1D	CAMK1D	Q8IU85	57118	CAMK1D	CAC>0	0.0151634	0.0105853	0.152152	2087	0.0377598	0.0158234	0.0172281	884	Age/Sex/Race	0.62264	NA
seq341949	3419-49	SL010493	Calcium/calmodulin-dependent protein kinase type II subunit delta	CAMK2D	Q13557	817	CAMK2D	CAC>0	-0.0030773	0.0096338	0.749436	2087	0.0148252	0.0135634	0.274677	884	Age/Sex/Race	0.950973	NA
seq341949	3419-49	SL010493	Calcium/calmodulin-dependent protein kinase type II subunit delta	CAMK2D	Q13557	817	CAMK2D	ln(CAC+1)	0.0377393	0.0412097	0.359884	2087	0.0286324	0.058884	0.62691	884	Age/Sex/Race	0.644574	NA
seq342021	3420-21	SL004869	Carbonic anhydrase 13	Carbonic anhydrase XIII	Q8N1Q1	377677	CA13	ln(CAC+1)	0.0181374	0.0407569	0.656356	2087	-0.0824278	0.0596634	0.167462	884	Age/Sex/Race	0.840184	NA
seq342021	3420-21	SL004869	Carbonic anhydrase 13	Carbonic anhydrase XIII	Q8N1Q1	377677	CA13	CAC>0	-0.000912	0.0095267	0.923742	2087	-0.0077471	0.0137628	0.573646	884	Age/Sex/Race	0.988754	NA
seq342154	3421-54	SL004635	Tumor necrosis factor ligand superfamily member 8	CD30 Ligand	P32971	944	TNFSF8	ln(CAC+1)	0.0377099	0.0471625	0.424049	2087	0.262847	0.0679412	0.0001175	884	Age/Sex/Race	0.69552	NA
seq34224	3422-4	SL010494	Cyclin-dependent kinase 1:G2/mitotic-specific cyclin-B1 complex	CDK1/cyclin B	P06493|P14635	983|891	CDK1|CCNB1	CAC>0	-1.54e-06	0.0137706	0.999911	2087	0.0300608	0.0180469	0.0961278	884	Age/Sex/Race	0.999939	NA
seq34224	3422-4	SL010494	Cyclin-dependent kinase 1:G2/mitotic-specific cyclin-B1 complex	CDK1/cyclin B	P06493|P14635	983|891	CDK1|CCNB1	ln(CAC+1)	0.0823538	0.0588883	0.162119	2087	0.136722	0.0782939	0.081114	884	Age/Sex/Race	0.464263	NA
seq342359	3423-59	SL005250	Chymase	Chymase	P23946	1215	CMA1	CAC>0	-0.0017288	0.0104345	0.868427	2087	0.0418597	0.0155101	0.0070912	884	Age/Sex/Race	0.977876	NA
seq342359	3423-59	SL005250	Chymase	Chymase	P23946	1215	CMA1	ln(CAC+1)	-0.0237446	0.0446401	0.594844	2087	0.192019	0.0672662	0.0044102	884	Age/Sex/Race	0.807691	NA
seq342763	3427-63	SL007324	Casein kinase II subunit alpha	CSK21	P68400	1457	CSNK2A1	CAC>0	-0.0085141	0.0110128	0.439546	2087	0.0039642	0.0188993	0.83391	884	Age/Sex/Race	0.873789	NA
seq343154	3431-54	SL004137	Ephrin type-A receptor 1	EphA1	P21709	2041	EPHA1	ln(CAC+1)	-0.0097951	0.043677	0.822575	2087	0.0336446	0.0568925	0.554424	884	Age/Sex/Race	0.924805	NA
seq343221	3432-21	SL010498	Ephrin type-A receptor 3	EPHA3	P29320	2042	EPHA3	CAC>0	0.000224	0.0116764	0.984694	2087	0.0196571	0.0176034	0.264441	884	Age/Sex/Race	0.998828	NA
seq343221	3432-21	SL010498	Ephrin type-A receptor 3	EPHA3	P29320	2042	EPHA3	ln(CAC+1)	-0.0340044	0.0499508	0.4961	2087	0.123062	0.0763231	0.107239	884	Age/Sex/Race	0.74449	NA
seq343434	3434-34	SL010349	Fibronectin Fragment 3	FN1.3	P02751	2335	FN1	ln(CAC+1)	0.0050113	0.0421464	0.905364	2087	0.061457	0.0608688	0.312935	884	Age/Sex/Race	0.960453	NA
seq343780	3437-80	SL004636	Receptor-type tyrosine-protein kinase FLT3	Flt-3	P36888	2322	FLT3	CAC>0	-0.0008701	0.0096232	0.927961	2087	0.0164025	0.0141615	0.247076	884	Age/Sex/Race	0.988754	NA
seq343780	3437-80	SL004636	Receptor-type tyrosine-protein kinase FLT3	Flt-3	P36888	2322	FLT3	ln(CAC+1)	0.0094583	0.0411713	0.818323	2087	0.0586575	0.0614623	0.34016	884	Age/Sex/Race	0.922776	NA
seq343810	3438-10	SL009324	Follistatin-related protein 3	FSTL3	O95633	10272	FSTL3	CAC>0	0.0223736	0.0104806	0.0328975	2087	0.0076005	0.0147083	0.605462	884	Age/Sex/Race	0.277633	NA
seq34407	3440-7	SL004298	Granzyme A	granzyme A	P12544	3001	GZMA	ln(CAC+1)	0.0614243	0.0438033	0.160983	2087	-0.0336593	0.0664825	0.612781	884	Age/Sex/Race	0.462333	NA
seq34407	3440-7	SL004298	Granzyme A	granzyme A	P12544	3001	GZMA	CAC>0	0.0134354	0.0102389	0.189601	2087	-0.0079657	0.0153218	0.603269	884	Age/Sex/Race	0.686006	NA
seq344164	3441-64	SL003723	Glycogen synthase kinase-3 alpha	GSK-3 alpha	P49840	2931	GSK3A	ln(CAC+1)	0.0613241	0.0410811	0.135652	2087	-0.0715538	0.0595935	0.230192	884	Age/Sex/Race	0.43041	NA
seq344164	3441-64	SL003723	Glycogen synthase kinase-3 alpha	GSK-3 alpha	P49840	2931	GSK3A	CAC>0	0.0043523	0.0096067	0.65056	2087	-0.0049543	0.0137445	0.718594	884	Age/Sex/Race	0.925398	NA
seq344553	3445-53	SL004151	Interleukin-15 receptor subunit alpha	IL-15 Ra	Q13261	3601	IL15RA	CAC>0	0.0224893	0.0121019	0.0632643	2087	0.0557076	0.0173147	0.0013411	884	Age/Sex/Race	0.402885	NA
seq34467	3446-7	SL004152	Interleukin-18 receptor 1	IL-18 Ra	Q13478	8809	IL18R1	CAC>0	0.0315094	0.0095631	0.001001	2087	0.0151473	0.0138027	0.27276	884	Age/Sex/Race	0.0285977	0.323529
seq344764	3447-64	SL000039	Interleukin-8	IL-8	P10145	3576	CXCL8	CAC>0	-0.0034159	0.0118182	0.772586	2087	0.0486166	0.0175194	0.005637	884	Age/Sex/Race	0.956046	NA
seq344764	3447-64	SL000039	Interleukin-8	IL-8	P10145	3576	CXCL8	ln(CAC+1)	0.0274678	0.0505605	0.587005	2087	0.243313	0.0759072	0.0013974	884	Age/Sex/Race	0.802055	NA
seq344813	3448-13	SL004125	Insulin receptor	IR	P06213	3643	INSR	ln(CAC+1)	-0.0934726	0.0428384	0.0292222	2087	-0.127072	0.0638335	0.0468257	884	Age/Sex/Race	0.203682	NA
seq344813	3448-13	SL004125	Insulin receptor	IR	P06213	3643	INSR	CAC>0	-0.0281086	0.0100052	0.0050099	2087	-0.0296969	0.0147105	0.0438159	884	Age/Sex/Race	0.0840175	NA
seq344958	3449-58	SL004876	Kallistatin	Kallistatin	P29622	5267	SERPINA4	ln(CAC+1)	-0.0887746	0.0412666	0.0315717	2087	-0.134605	0.0610315	0.0276776	884	Age/Sex/Race	0.212082	NA
seq34504	3450-4	SL001797	Kallikrein-6	Kallikrein 6	Q92876	5653	KLK6	CAC>0	-0.004244	0.0098803	0.667577	2087	0.0021212	0.0141145	0.880575	884	Age/Sex/Race	0.931733	NA
seq34504	3450-4	SL001797	Kallikrein-6	Kallikrein 6	Q92876	5653	KLK6	ln(CAC+1)	-0.0478634	0.0422608	0.257524	2087	0.0139018	0.0612423	0.820479	884	Age/Sex/Race	0.56215	NA
seq345217	3452-17	SL006916	Tyrosine-protein kinase Lck	LCK	P06239	3932	LCK	CAC>0	-0.0080359	0.0117719	0.494912	2087	0.0513039	0.0160506	0.0014413	884	Age/Sex/Race	0.890478	NA
seq345387	3453-87	SL006917	Tyrosine-protein kinase Lyn	LYN	P07948	4067	LYN	CAC>0	0.0047623	0.0095792	0.619136	2087	-0.0077809	0.0137277	0.570996	884	Age/Sex/Race	0.918341	NA
seq345387	3453-87	SL006917	Tyrosine-protein kinase Lyn	LYN	P07948	4067	LYN	ln(CAC+1)	0.0485213	0.0409723	0.236451	2087	-0.0703815	0.0595288	0.237402	884	Age/Sex/Race	0.542906	NA
seq345757	3457-57	SL005084	Periostin	Periostin	Q15063	10631	POSTN	ln(CAC+1)	-0.128376	0.0412177	0.0018671	2087	-0.090675	0.0591208	0.125457	884	Age/Sex/Race	0.0356079	0.179632
seq345949	3459-49	SL004155	Platelet-derived growth factor receptor beta	PDGF Rb	P09619	5159	PDGFRB	ln(CAC+1)	-0.0656713	0.0435563	0.131775	2087	0.0744221	0.062681	0.235424	884	Age/Sex/Race	0.425756	NA
seq346158	3461-58	SL009089	Brevican core protein	PGCB	Q96GW7	63827	BCAN	CAC>0	-0.0464778	0.0096669	1.63e-06	2087	-0.0522104	0.0140932	0.0002249	884	Age/Sex/Race	0.000222295	0.0013791
seq346158	3461-58	SL009089	Brevican core protein	PGCB	Q96GW7	63827	BCAN	ln(CAC+1)	-0.17113	0.0414181	3.74e-05	2087	-0.205356	0.0612361	0.000832	884	Age/Sex/Race	0.00179025	0.00399057
seq34668	3466-8	SL010513	cAMP-dependent protein kinase catalytic subunit alpha	PRKACA	P17612	5566	PRKACA	ln(CAC+1)	0.0548563	0.0411435	0.182582	2087	-0.0609918	0.0590019	0.301549	884	Age/Sex/Race	0.491693	NA
seq346974	3469-74	SL010515	Ribosomal protein S6 kinase alpha-3	RPS6KA3	P51812	6197	RPS6KA3	CAC>0	-0.0028844	0.0096679	0.765467	2087	-0.0038878	0.0135144	0.773661	884	Age/Sex/Race	0.955248	NA
seq346974	3469-74	SL010515	Ribosomal protein S6 kinase alpha-3	RPS6KA3	P51812	6197	RPS6KA3	ln(CAC+1)	0.0328556	0.0413576	0.427037	2087	-0.0701213	0.0585944	0.231737	884	Age/Sex/Race	0.6977	NA
seq34701	3470-1	SL001945	E-selectin	sE-Selectin	P16581	6401	SELE	ln(CAC+1)	0.121429	0.0429217	0.0047127	2087	0.14067	0.060809	0.0209355	884	Age/Sex/Race	0.0687082	NA
seq347149	3471-49	SL010517	Serine/threonine-protein kinase 16	STK16	O75716	8576	STK16	ln(CAC+1)	-0.0222157	0.0449189	0.620954	2087	0.0823701	0.0652822	0.207372	884	Age/Sex/Race	0.822325	NA
seq347240	3472-40	SL000582	Baculoviral IAP repeat-containing protein 5	Survivin	O15392	332	BIRC5	ln(CAC+1)	-0.029545	0.048468	0.542208	2087	0.0996544	0.0680761	0.143588	884	Age/Sex/Race	0.774063	NA
seq347378	3473-78	SL005224	Thrombopoietin Receptor	Thrombopoietin Receptor	P40238	4352	MPL	CAC>0	-0.0104133	0.0112814	0.356086	2087	-0.0006752	0.0158304	0.965989	884	Age/Sex/Race	0.835272	NA
seq347378	3473-78	SL005224	Thrombopoietin Receptor	Thrombopoietin Receptor	P40238	4352	MPL	ln(CAC+1)	0.0101119	0.0482756	0.834108	2087	-0.0355957	0.0686781	0.604381	884	Age/Sex/Race	0.931269	NA
seq347419	3474-19	SL002705	Thrombospondin-1	Thrombospondin-1	P07996	7057	THBS1	CAC>0	0.0044912	0.0096085	0.640248	2087	0.0013818	0.0135183	0.918607	884	Age/Sex/Race	0.922758	NA
seq347419	3474-19	SL002705	Thrombospondin-1	Thrombospondin-1	P07996	7057	THBS1	ln(CAC+1)	0.0617822	0.0410888	0.132829	2087	-0.0393308	0.0586418	0.502591	884	Age/Sex/Race	0.427656	NA
seq347763	3477-63	SL005225	High affinity nerve growth factor receptor	TrkA	P04629	4914	NTRK1	CAC>0	0.0051583	0.0115619	0.655539	2087	0.0112846	0.015991	0.48057	884	Age/Sex/Race	0.92616	NA
seq347763	3477-63	SL005225	High affinity nerve growth factor receptor	TrkA	P04629	4914	NTRK1	ln(CAC+1)	0.0471852	0.049458	0.340171	2087	0.065898	0.0693697	0.342397	884	Age/Sex/Race	0.629321	NA
seq347971	3479-71	SL006480	Trypsin-3	TRY3	P35030	5646	PRSS3	ln(CAC+1)	-0.0136088	0.0454212	0.764502	2087	0.109507	0.0685663	0.110603	884	Age/Sex/Race	0.898014	NA
seq347971	3479-71	SL006480	Trypsin-3	TRY3	P35030	5646	PRSS3	CAC>0	-0.0090997	0.0106148	0.391395	2087	0.0252317	0.0158022	0.110688	884	Age/Sex/Race	0.854426	NA
seq34807	3480-7	SL008122	Dual specificity protein phosphatase 3	DUS3	P51452	1845	DUSP3	CAC>0	-0.0035806	0.0094891	0.705964	2087	-0.0035486	0.0145779	0.807732	884	Age/Sex/Race	0.939426	NA
seq34807	3480-7	SL008122	Dual specificity protein phosphatase 3	DUS3	P51452	1845	DUSP3	ln(CAC+1)	0.015646	0.0405981	0.69999	2087	-0.0296989	0.0632483	0.638785	884	Age/Sex/Race	0.861636	NA
seq348187	3481-87	SL011073	Xaa-Pro aminopeptidase 1	XPNPEP1	Q9NQW7	7511	XPNPEP1	CAC>0	0.0124216	0.0096392	0.19766	2087	-0.0054521	0.0137728	0.692307	884	Age/Sex/Race	0.698284	NA
seq348460	3484-60	SL000271	Angiotensinogen	Angiotensinogen	P01019	183	AGT	ln(CAC+1)	-0.0515991	0.0417377	0.216497	2087	-0.110831	0.0634559	0.0810577	884	Age/Sex/Race	0.523542	NA
seq348528	3485-28	SL000283	Beta-2-microglobulin	b2-Microglobulin	P61769	567	B2M	CAC>0	0.0299821	0.0111052	0.0069936	2087	0.028198	0.0155316	0.0697832	884	Age/Sex/Race	0.103374	NA
seq348658	3486-58	SL000299	Fibroblast growth factor 1	b-ECGF	P05230	2246	FGF1	CAC>0	-0.014392	0.0120741	0.233408	2087	0.0338744	0.0167027	0.0428529	884	Age/Sex/Race	0.738348	NA
seq348658	3486-58	SL000299	Fibroblast growth factor 1	b-ECGF	P05230	2246	FGF1	ln(CAC+1)	-0.054827	0.0516615	0.288689	2087	0.105647	0.0725554	0.145725	884	Age/Sex/Race	0.589987	NA
seq348732	3487-32	SL003167	C-X-C motif chemokine 13	BLC	O43927	10563	CXCL13	CAC>0	0.0154456	0.0103472	0.135661	2087	0.0311918	0.0144198	0.0308009	884	Age/Sex/Race	0.594575	NA
seq348732	3487-32	SL003167	C-X-C motif chemokine 13	BLC	O43927	10563	CXCL13	ln(CAC+1)	0.10585	0.0442324	0.0167972	2087	0.179537	0.0624415	0.0041342	884	Age/Sex/Race	0.148787	NA
seq348864	3488-64	SL000342	Catalase	Catalase	P04040	847	CAT	ln(CAC+1)	-0.0821499	0.0431806	0.0572472	2087	-0.131554	0.0656607	0.0454261	884	Age/Sex/Race	0.289552	NA
seq348864	3488-64	SL000342	Catalase	Catalase	P04040	847	CAT	CAC>0	-0.0142361	0.0100967	0.158695	2087	-0.0278487	0.0151379	0.0661547	884	Age/Sex/Race	0.637913	NA
seq34899	3489-9	SL004331	Ciliary neurotrophic factor	CNTF	P26441	1270	CNTF	CAC>0	-0.01008	0.0143925	0.483775	2087	-0.0037438	0.0184626	0.839356	884	Age/Sex/Race	0.888247	NA
seq34899	3489-9	SL004331	Ciliary neurotrophic factor	CNTF	P26441	1270	CNTF	ln(CAC+1)	-0.0822519	0.0615574	0.181636	2087	0.0793845	0.0800669	0.321725	884	Age/Sex/Race	0.490241	NA
seq349471	3494-71	SL004335	Fibroblast growth factor 17	FGF-17	O60258	8822	FGF17	CAC>0	-0.0100073	0.0135784	0.461204	2087	0.0172546	0.0191607	0.368089	884	Age/Sex/Race	0.879651	NA
seq349515	3495-15	SL003172	C-X-C motif chemokine 6	GCP-2	P80162	6372	CXCL6	CAC>0	0.0003665	0.0097246	0.969939	2087	-0.0182665	0.0160264	0.254689	884	Age/Sex/Race	0.995704	NA
seq349515	3495-15	SL003172	C-X-C motif chemokine 6	GCP-2	P80162	6372	CXCL6	ln(CAC+1)	0.0394973	0.0415966	0.342461	2087	-0.109458	0.0694925	0.115592	884	Age/Sex/Race	0.63117	NA
seq349713	3497-13	SL002075	Interferon alpha-2	IFN-aA	P01563	3440	IFNA2	CAC>0	-0.0050139	0.0102422	0.624513	2087	0.0244678	0.0150693	0.104801	884	Age/Sex/Race	0.919375	NA
seq349853	3498-53	SL001713	Interleukin-17A	IL-17	Q16552	3605	IL17A	ln(CAC+1)	0.0010768	0.050897	0.983123	2087	0.0208179	0.0713253	0.770453	884	Age/Sex/Race	0.993154	NA
seq349853	3498-53	SL001713	Interleukin-17A	IL-17	Q16552	3605	IL17A	CAC>0	-0.0092009	0.0118946	0.439291	2087	0.0067041	0.0164373	0.683476	884	Age/Sex/Race	0.873789	NA
seq349977	3499-77	SL004350	Interleukin-17B	IL-17B	Q9UHF5	27190	IL17B	CAC>0	-0.0041159	0.0114739	0.719845	2087	0.0203122	0.0160163	0.205054	884	Age/Sex/Race	0.943434	NA
seq349977	3499-77	SL004350	Interleukin-17B	IL-17B	Q9UHF5	27190	IL17B	ln(CAC+1)	-0.0648502	0.0490707	0.186458	2087	0.0861797	0.069498	0.215295	884	Age/Sex/Race	0.496815	NA
seq35034	3503-4	SL003179	Integrin alpha-I: beta-1 complex	Integrin a1b1	P56199|P05556	3672|3688	ITGA1|ITGB1	CAC>0	0.0143331	0.0096466	0.137479	2087	-0.0008205	0.0135314	0.951663	884	Age/Sex/Race	0.59842	NA
seq35034	3503-4	SL003179	Integrin alpha-I: beta-1 complex	Integrin a1b1	P56199|P05556	3672|3688	ITGA1|ITGB1	ln(CAC+1)	0.101772	0.0412337	0.0136606	2087	0.0133376	0.0587115	0.820343	884	Age/Sex/Race	0.133263	NA
seq350458	3504-58	SL004536	Hepcidin	LEAP-1	P81172	57817	HAMP	CAC>0	0.0078903	0.0099708	0.428837	2087	-0.0009324	0.0149218	0.950191	884	Age/Sex/Race	0.867758	NA
seq35056	3505-6	SL000507	Lymphotoxin alpha1:beta2	Lymphotoxin a1/b2	P01374|Q06643	4049|4050	LTA|LTB	CAC>0	-0.0072609	0.0106724	0.496362	2087	-0.0087867	0.0148982	0.555487	884	Age/Sex/Race	0.890478	NA
seq35056	3505-6	SL000507	Lymphotoxin alpha1:beta2	Lymphotoxin a1/b2	P01374|Q06643	4049|4050	LTA|LTB	ln(CAC+1)	-0.0427291	0.045656	0.349437	2087	-0.043627	0.0646399	0.499901	884	Age/Sex/Race	0.635723	NA
seq350649	3506-49	SL000508	Lymphotoxin alpha2:beta1	Lymphotoxin a2/b1	P01374|Q06643	4049|4050	LTA|LTB	CAC>0	-0.0017103	0.0098129	0.861652	2087	0.0118735	0.0135849	0.382344	884	Age/Sex/Race	0.97607	NA
seq350649	3506-49	SL000508	Lymphotoxin alpha2:beta1	Lymphotoxin a2/b1	P01374|Q06643	4049|4050	LTA|LTB	ln(CAC+1)	-0.0251219	0.04198	0.549621	2087	0.042378	0.0589536	0.472433	884	Age/Sex/Race	0.779095	NA
seq350878	3508-78	SL003187	C-C motif chemokine 22	MDC	O00626	6367	CCL22	ln(CAC+1)	0.125584	0.043359	0.0038142	2087	0.100502	0.0652824	0.124043	884	Age/Sex/Race	0.0586404	NA
seq350878	3508-78	SL003187	C-C motif chemokine 22	MDC	O00626	6367	CCL22	CAC>0	0.0329429	0.0101291	0.0011631	2087	0.0194113	0.0150514	0.197506	884	Age/Sex/Race	0.0315893	0.243142
seq35091	3509-1	SL003190	C-C motif chemokine 15	MIP-5	Q16663	6359	CCL15	ln(CAC+1)	0.105739	0.0422201	0.0123394	2087	0.109111	0.0615448	0.0765965	884	Age/Sex/Race	0.12509	NA
seq351449	3514-49	SL004008	Myeloblastin	Proteinase-3	P24158	5657	PRTN3	ln(CAC+1)	0.0716811	0.0420422	0.0883473	2087	0.0518261	0.0582393	0.373773	884	Age/Sex/Race	0.357545	NA
seq351449	3514-49	SL004008	Myeloblastin	Proteinase-3	P24158	5657	PRTN3	CAC>0	0.0250755	0.0098181	0.0107199	2087	0.0090118	0.0134248	0.502219	884	Age/Sex/Race	0.135224	NA
seq351660	3516-60	SL004712	Stromal cell-derived factor 1	SDF-1	P48061	6387	CXCL12	ln(CAC+1)	-0.0128213	0.0414772	0.757264	2087	-0.104677	0.062014	0.0917729	884	Age/Sex/Race	0.893792	NA
seq351660	3516-60	SL004712	Stromal cell-derived factor 1	SDF-1	P48061	6387	CXCL12	CAC>0	-0.0117173	0.0096914	0.226785	2087	-0.0255777	0.0142892	0.0737986	884	Age/Sex/Race	0.731479	NA
seq351854	3518-54	SL004015	Carboxypeptidase B2	TAFI	Q96IY4	1361	CPB2	ln(CAC+1)	-0.0717463	0.0410569	0.0807011	2087	0.022493	0.0596598	0.706249	884	Age/Sex/Race	0.343526	NA
seq351854	3518-54	SL004015	Carboxypeptidase B2	TAFI	Q96IY4	1361	CPB2	CAC>0	-0.0093422	0.0096012	0.330654	2087	0.0110714	0.0137456	0.420776	884	Age/Sex/Race	0.822992	NA
seq35193	3519-3	SL003196	C-C motif chemokine 17	TARC	Q92583	6361	CCL17	ln(CAC+1)	0.08553	0.0416022	0.0399166	2087	0.115059	0.0606375	0.0580907	884	Age/Sex/Race	0.239235	NA
seq35193	3519-3	SL003196	C-C motif chemokine 17	TARC	Q92583	6361	CCL17	CAC>0	0.0099837	0.0097312	0.305036	2087	0.0424124	0.0139302	0.002399	884	Age/Sex/Race	0.805442	NA
seq352058	3520-58	SL000089	Transforming growth factor beta-3	TGF-b3	P10600	7043	TGFB3	CAC>0	0.0294702	0.011839	0.0128785	2087	0.0430678	0.0159835	0.0071834	884	Age/Sex/Race	0.149415	NA
seq352116	3521-16	SL000589	Thyroid Stimulating Hormone	TSH	P01215|P01222	1081|7252	CGA|TSHB	ln(CAC+1)	0.0064462	0.0421892	0.878577	2087	-0.0886938	0.0638026	0.164842	884	Age/Sex/Race	0.950651	NA
seq352116	3521-16	SL000589	Thyroid Stimulating Hormone	TSH	P01215|P01222	1081|7252	CGA|TSHB	CAC>0	0.0051101	0.0098604	0.604344	2087	-0.0321736	0.0146804	0.02867	884	Age/Sex/Race	0.91722	NA
seq352257	3522-57	SL000615	Vasoactive Intestinal Peptide	Vasoactive Intestinal Peptide	P01282	7432	VIP	ln(CAC+1)	0.0182856	0.0464733	0.694017	2087	-0.0214388	0.0612066	0.72622	884	Age/Sex/Race	0.85779	NA
seq352257	3522-57	SL000615	Vasoactive Intestinal Peptide	Vasoactive Intestinal Peptide	P01282	7432	VIP	CAC>0	-0.0027037	0.0108626	0.803461	2087	-0.0038656	0.0141064	0.784124	884	Age/Sex/Race	0.964154	NA
seq353414	3534-14	SL003862	CD40 ligand	CD40 ligand, soluble	P29965	959	CD40LG	ln(CAC+1)	-0.027421	0.0453535	0.545507	2087	0.127324	0.0758164	0.093436	884	Age/Sex/Race	0.775403	NA
seq353584	3535-84	SL004367	Dickkopf-related protein 1	DKK1	O94907	22943	DKK1	ln(CAC+1)	0.0434816	0.0410205	0.28927	2087	-0.141125	0.0587083	0.0164306	884	Age/Sex/Race	0.590299	NA
seq353584	3535-84	SL004367	Dickkopf-related protein 1	DKK1	O94907	22943	DKK1	CAC>0	-0.0021188	0.0095903	0.82517	2087	-0.023169	0.0135521	0.0876895	884	Age/Sex/Race	0.965117	NA
seq353826	3538-26	SL009216	Aromatic-L-amino-acid decarboxylase	dopa decarboxylase	P20711	1644	DDC	ln(CAC+1)	-0.103228	0.0498812	0.0386238	2087	-0.0251371	0.0793037	0.75134	884	Age/Sex/Race	0.235192	NA
seq353826	3538-26	SL009216	Aromatic-L-amino-acid decarboxylase	dopa decarboxylase	P20711	1644	DDC	CAC>0	-0.0293316	0.0116531	0.0119087	2087	-0.0059714	0.0182767	0.743958	884	Age/Sex/Race	0.141573	NA
seq355424	3554-24	SL004258	Adiponectin	Adiponectin	Q15848	9370	ADIPOQ	CAC>0	-0.030749	0.0106685	0.0039891	2087	-0.0411495	0.0148829	0.0058137	884	Age/Sex/Race	0.0731807	NA
seq355424	3554-24	SL004258	Adiponectin	Adiponectin	Q15848	9370	ADIPOQ	ln(CAC+1)	-0.0790736	0.045702	0.0837426	2087	-0.124607	0.0647215	0.0545174	884	Age/Sex/Race	0.349787	NA
seq358025	3580-25	SL000249	Alpha-1-antitrypsin	a1-Antitrypsin	P01009	5265	SERPINA1	CAC>0	-0.003422	0.0097919	0.726772	2087	-0.0089413	0.0150695	0.55311	884	Age/Sex/Race	0.945463	NA
seq358025	3580-25	SL000249	Alpha-1-antitrypsin	a1-Antitrypsin	P01009	5265	SERPINA1	ln(CAC+1)	0.0013274	0.041895	0.974726	2087	0.0010826	0.0654004	0.986796	884	Age/Sex/Race	0.989789	NA
seq358153	3581-53	SL000251	Alpha-2-HS-glycoprotein	a2-HS-Glycoprotein	P02765	197	AHSG	ln(CAC+1)	-0.0413979	0.0415372	0.319052	2087	0.0078961	0.0653847	0.903906	884	Age/Sex/Race	0.612079	NA
seq358153	3581-53	SL000251	Alpha-2-HS-glycoprotein	a2-HS-Glycoprotein	P02765	197	AHSG	CAC>0	-0.0144374	0.0097058	0.137031	2087	-0.0034228	0.0150686	0.82036	884	Age/Sex/Race	0.5974	NA
seq358354	3583-54	SL005392	Arylsulfatase A	Arylsulfatase A	P15289	410	ARSA	ln(CAC+1)	0.051349	0.0456319	0.260597	2087	0.0245596	0.0657289	0.708755	884	Age/Sex/Race	0.565475	NA
seq358354	3583-54	SL005392	Arylsulfatase A	Arylsulfatase A	P15289	410	ARSA	CAC>0	0.009909	0.0106667	0.353016	2087	0.0080498	0.015147	0.595246	884	Age/Sex/Race	0.833722	NA
seq358554	3585-54	SL009341	Basigin	BASI	P35613	682	BSG	ln(CAC+1)	-0.0764596	0.0500397	0.126669	2087	0.0694914	0.0722603	0.336474	884	Age/Sex/Race	0.416584	NA
seq358554	3585-54	SL009341	Basigin	BASI	P35613	682	BSG	CAC>0	-0.023239	0.0116914	0.0469749	2087	0.0067736	0.0166607	0.684429	884	Age/Sex/Race	0.339874	NA
seq358753	3587-53	SL007056	Bone morphogenetic protein 10	BMP10	O95393	27302	BMP10	ln(CAC+1)	-0.0014881	0.0488567	0.975704	2087	0.121175	0.0818737	0.139225	884	Age/Sex/Race	0.990365	NA
seq358753	3587-53	SL007056	Bone morphogenetic protein 10	BMP10	O95393	27302	BMP10	CAC>0	-0.0053688	0.0114188	0.638282	2087	0.0111604	0.0188888	0.554774	884	Age/Sex/Race	0.922758	NA
seq359151	3591-51	SL004865	Cadherin-6	Cadherin-6	P55285	1004	CDH6	ln(CAC+1)	-0.0148033	0.0431427	0.731539	2087	0.0637327	0.0679276	0.348376	884	Age/Sex/Race	0.878778	NA
seq35924	3592-4	SL010489	Calcium/calmodulin-dependent protein kinase type 1	CAMK1	Q14012	8536	CAMK1	ln(CAC+1)	0.0274367	0.0420382	0.514046	2087	0.0226006	0.0601186	0.707057	884	Age/Sex/Race	0.757456	NA
seq35924	3592-4	SL010489	Calcium/calmodulin-dependent protein kinase type 1	CAMK1	Q14012	8536	CAMK1	CAC>0	-0.0020005	0.0098266	0.838705	2087	0.0083374	0.0138535	0.547445	884	Age/Sex/Race	0.966698	NA
seq359372	3593-72	SL003711	Caspase-3	Caspase-3	P42574	836	CASP3	CAC>0	0.0026901	0.0095756	0.778786	2087	-0.0161874	0.0136922	0.237433	884	Age/Sex/Race	0.957096	NA
seq36002	3600-2	SL006029	Chitotriosidase-1	Chitotriosidase-1	Q13231	1118	CHIT1	ln(CAC+1)	0.128889	0.0411579	0.0017628	2087	0.145184	0.0612097	0.0179108	884	Age/Sex/Race	0.0344365	0.0409257
seq360154	3601-54	SL008936	Neural cell adhesion molecule L1-like protein	CHL1	O00533	10752	CHL1	CAC>0	-0.0277521	0.0094925	0.0034975	2087	-0.0214257	0.0139113	0.123881	884	Age/Sex/Race	0.0668781	NA
seq360154	3601-54	SL008936	Neural cell adhesion molecule L1-like protein	CHL1	O00533	10752	CHL1	ln(CAC+1)	-0.137185	0.0405845	0.0007376	2087	-0.108925	0.0603314	0.071348	884	Age/Sex/Race	0.0185762	0.113182
seq360360	3603-60	SL007640	C-type lectin domain family 7 member A	CLC7A	Q9BXN2	64581	CLEC7A	CAC>0	-0.0088972	0.0116007	0.443197	2087	0.0256714	0.0178358	0.150416	884	Age/Sex/Race	0.874158	NA
seq360360	3603-60	SL007640	C-type lectin domain family 7 member A	CLC7A	Q9BXN2	64581	CLEC7A	ln(CAC+1)	0.0248456	0.0496365	0.616741	2087	0.114688	0.0773847	0.138687	884	Age/Sex/Race	0.820354	NA
seq360577	3605-77	SL025928	Mannan-binding lectin serine protease 1:Mannan-binding lectin serine protease 1 light chain	MASP3:Light	P48740	5648	MASP1	ln(CAC+1)	-0.0849488	0.0495662	0.0867062	2087	0.180427	0.0771888	0.0196379	884	Age/Sex/Race	0.354075	NA
seq360577	3605-77	SL025928	Mannan-binding lectin serine protease 1:Mannan-binding lectin serine protease 1 light chain	MASP3:Light	P48740	5648	MASP1	CAC>0	-0.0138187	0.0115895	0.233259	2087	0.0431346	0.0177852	0.0154957	884	Age/Sex/Race	0.738348	NA
seq360771	3607-71	SL009412	Dickkopf-related protein 3	DKK3	Q9UBP4	27122	DKK3	CAC>0	-0.0258041	0.0098423	0.0088113	2087	-0.0469301	0.0138025	0.0007039	884	Age/Sex/Race	0.11994	NA
seq361170	3611-70	SL025846	Endothelin-converting enzyme 1:Extracellular domain	Endothelin-converting enzyme 1:ECD	P42892	1889	ECE1	CAC>0	-0.0014527	0.0098615	0.882903	2087	-0.0129117	0.0138726	0.352245	884	Age/Sex/Race	0.981302	NA
seq361362	3613-62	SL010462	Ficolin-1	FCN1	O00602	2219	FCN1	ln(CAC+1)	-0.0133374	0.0430408	0.756685	2087	0.113157	0.065289	0.0834155	884	Age/Sex/Race	0.893533	NA
seq36163	3616-3	SL008504	N-acetylglucosamine-6-sulfatase	GNS	P15586	2799	GNS	ln(CAC+1)	0.0044952	0.045531	0.921363	2087	-0.0045024	0.0690927	0.948058	884	Age/Sex/Race	0.968218	NA
seq36163	3616-3	SL008504	N-acetylglucosamine-6-sulfatase	GNS	P15586	2799	GNS	CAC>0	-0.004555	0.0106416	0.668669	2087	0.0043955	0.0159228	0.782575	884	Age/Sex/Race	0.931733	NA
seq361780	3617-80	SL006512	Hepatocyte growth factor activator	HGFA	Q04756	3083	HGFAC	ln(CAC+1)	-0.124107	0.0494043	0.0120779	2087	-0.0630669	0.0727818	0.386441	884	Age/Sex/Race	0.12366	NA
seq361780	3617-80	SL006512	Hepatocyte growth factor activator	HGFA	Q04756	3083	HGFAC	CAC>0	-0.018058	0.0115581	0.118354	2087	-0.0243914	0.0167607	0.145951	884	Age/Sex/Race	0.557668	NA
seq362067	3620-67	SL007806	Interleukin-22 receptor subunit alpha-1	IL22RA1	Q8N6P7	58985	IL22RA1	CAC>0	-0.0190558	0.0109777	0.0827365	2087	0.0269552	0.0155771	0.0839029	884	Age/Sex/Race	0.466676	NA
seq362233	3622-33	SL008909	Legumain	LGMN	Q99538	5641	LGMN	ln(CAC+1)	0.0797553	0.0429546	0.06349	2087	0.181669	0.0610331	0.0029949	884	Age/Sex/Race	0.304224	NA
seq362233	3622-33	SL008909	Legumain	LGMN	Q99538	5641	LGMN	CAC>0	0.0060617	0.0100473	0.546363	2087	0.0441685	0.014058	0.0017349	884	Age/Sex/Race	0.907336	NA
seq362384	3623-84	SL007059	Lymphocyte antigen 86	LY86	O95711	9450	LY86	CAC>0	-0.0039144	0.0118567	0.741323	2087	0.0720442	0.0161888	9.68e-06	884	Age/Sex/Race	0.948666	NA
seq362384	3623-84	SL007059	Lymphocyte antigen 86	LY86	O95711	9450	LY86	ln(CAC+1)	0.0579623	0.0507132	0.253194	2087	0.290816	0.0703504	3.91e-05	884	Age/Sex/Race	0.558191	NA
seq36243	3624-3	SL011069	Serine protease 27	Marapsin	Q9BQR3	83886	PRSS27	ln(CAC+1)	-0.0289924	0.0490825	0.554794	2087	0.0413298	0.0694244	0.551782	884	Age/Sex/Race	0.783125	NA
seq362771	3627-71	SL010376	Membrane metallo-endopeptidase-like 1	MMEL2	Q495T6	79258	MMEL1	ln(CAC+1)	-0.0457682	0.0535504	0.392829	2087	0.0954147	0.07755	0.21889	884	Age/Sex/Race	0.671928	NA
seq362771	3627-71	SL010376	Membrane metallo-endopeptidase-like 1	MMEL2	Q495T6	79258	MMEL1	CAC>0	-0.015248	0.0125142	0.22319	2087	0.0483885	0.0178134	0.006729	884	Age/Sex/Race	0.728971	NA
seq36283	3628-3	SL010501	Dual specificity mitogen-activated protein kinase kinase 2	MP2K2	P36507	5605	MAP2K2	ln(CAC+1)	0.0205844	0.0429679	0.631944	2087	0.0278281	0.0611082	0.648941	884	Age/Sex/Race	0.828174	NA
seq362960	3629-60	SL006805	Serine/threonine-protein kinase MRCK beta	MRCKB	Q9Y5S2	9578	CDC42BPB	CAC>0	-0.0043932	0.0114072	0.700181	2087	0.0415074	0.0163408	0.0112532	884	Age/Sex/Race	0.939397	NA
seq362960	3629-60	SL006805	Serine/threonine-protein kinase MRCK beta	MRCKB	Q9Y5S2	9578	CDC42BPB	ln(CAC+1)	0.042491	0.0487973	0.383983	2087	0.134031	0.0710196	0.0594581	884	Age/Sex/Race	0.664355	NA
seq363027	3630-27	SL004804	Cell adhesion molecule 3	Nectin-like protein 1	Q8N126	57863	CADM3	CAC>0	-0.0273564	0.0115362	0.0178136	2087	0.0016606	0.0157876	0.916252	884	Age/Sex/Race	0.184975	NA
seq363027	3630-27	SL004804	Cell adhesion molecule 3	Nectin-like protein 1	Q8N126	57863	CADM3	ln(CAC+1)	-0.08875	0.0493847	0.0724621	2087	0.0480917	0.0684842	0.482722	884	Age/Sex/Race	0.324051	NA
seq363370	3633-70	SL008193	Nidogen-2	NID2	Q14112	22795	NID2	CAC>0	0.0008528	0.0100573	0.932433	2087	0.0202109	0.0144527	0.162341	884	Age/Sex/Race	0.988945	NA
seq36345	3634-5	SL005491	Opioid-binding protein/cell adhesion molecule	OBCAM	Q14982	4978	OPCML	CAC>0	-2.38e-06	0.0099745	0.99981	2087	0.0223616	0.0144448	0.121966	884	Age/Sex/Race	0.999939	NA
seq363576	3635-76	SL010530	OCIA domain-containing protein 1	OCAD1	Q9NX40	54940	OCIAD1	ln(CAC+1)	0.0330975	0.0549642	0.54713	2087	0.0526686	0.0777794	0.498487	884	Age/Sex/Race	0.777099	NA
seq363576	3635-76	SL010530	OCIA domain-containing protein 1	OCAD1	Q9NX40	54940	OCIAD1	CAC>0	0.0053777	0.0128475	0.675569	2087	0.0113443	0.0179261	0.527003	884	Age/Sex/Race	0.932954	NA
seq363637	3636-37	SL007327	Oxidized low-density lipoprotein receptor 1	OLR1	P78380	4973	OLR1	ln(CAC+1)	0.0876156	0.0427803	0.0406816	2087	0.0369647	0.0640766	0.564166	884	Age/Sex/Race	0.241616	NA
seq364014	3640-14	SL005263	alpha-2-macroglobulin receptor-associated protein	RAP	P30533	4043	LRPAP1	ln(CAC+1)	0.0710849	0.0407252	0.0810492	2087	0.0078548	0.0620361	0.899273	884	Age/Sex/Race	0.343995	NA
seq36424	3642-4	SL008588	SLAM family member 5	SLAF5	Q9UIB8	8832	CD84	CAC>0	-0.0002287	0.0100267	0.981805	2087	-0.0067195	0.014167	0.635399	884	Age/Sex/Race	0.998276	NA
seq36445	3644-5	SL010381	Dickkopf-like protein 1	Soggy-1	Q9UK85	27120	DKKL1	CAC>0	-0.0041629	0.0105839	0.694119	2087	0.0258154	0.0159956	0.106907	884	Age/Sex/Race	0.938232	NA
seq36467	3646-7	SL010518	Tyrosine-protein kinase Tec	TEC	P42680	7006	TEC	CAC>0	-0.0038586	0.0103623	0.709655	2087	0.0066749	0.0145149	0.645725	884	Age/Sex/Race	0.940574	NA
seq36467	3646-7	SL010518	Tyrosine-protein kinase Tec	TEC	P42680	7006	TEC	ln(CAC+1)	0.0290286	0.044331	0.512659	2087	-0.0437623	0.0629709	0.487264	884	Age/Sex/Race	0.756688	NA
seq364749	3647-49	SL018625	Toll-like receptor 4:Lymphocyte antigen 96 complex	TLR4:MD-2 complex	O00206|Q9Y6Y9	7099|23643	TLR4|LY96	ln(CAC+1)	-0.120828	0.0425101	0.0045221	2087	-0.116376	0.0628703	0.0644991	884	Age/Sex/Race	0.0668869	NA
seq364749	3647-49	SL018625	Toll-like receptor 4:Lymphocyte antigen 96 complex	TLR4:MD-2 complex	O00206|Q9Y6Y9	7099|23643	TLR4|LY96	CAC>0	-0.0277043	0.0099367	0.0053505	2087	-0.0310834	0.0144798	0.0320921	884	Age/Sex/Race	0.0874964	NA
seq365150	3651-50	SL003201	Vascular endothelial growth factor receptor 2	VEGF sR2	P35968	3791	KDR	ln(CAC+1)	-0.0565168	0.0404914	0.162931	2087	-0.114082	0.0621976	0.0669637	884	Age/Sex/Race	0.465549	NA
seq365150	3651-50	SL003201	Vascular endothelial growth factor receptor 2	VEGF sR2	P35968	3791	KDR	CAC>0	-0.0122536	0.0094648	0.195583	2087	-0.0127604	0.0143554	0.374304	884	Age/Sex/Race	0.69564	NA
seq365427	3654-27	SL007531	BMP-binding endothelial regulator protein	BMPER	Q8N8U9	168667	BMPER	ln(CAC+1)	0.0021098	0.046783	0.964033	2087	0.0183593	0.0687418	0.789473	884	Age/Sex/Race	0.986217	NA
seq366617	3666-17	SL006830	Complement factor H-related protein 5	complement factor H-related 5	Q9BXR6	81494	CFHR5	CAC>0	0.0016077	0.0112492	0.886371	2087	0.0113173	0.0176709	0.522046	884	Age/Sex/Race	0.981302	NA
seq366617	3666-17	SL006830	Complement factor H-related protein 5	complement factor H-related 5	Q9BXR6	81494	CFHR5	ln(CAC+1)	-0.0291409	0.0481247	0.544893	2087	0.030442	0.0766856	0.691485	884	Age/Sex/Race	0.775057	NA
seq367615	3676-15	SL003679	Cation-independent mannose-6-phosphate receptor	IGF-II receptor	P11717	3482	IGF2R	ln(CAC+1)	-0.0035972	0.0409888	0.930076	2087	0.114811	0.0600992	0.0564131	884	Age/Sex/Race	0.971284	NA
seq367615	3676-15	SL003679	Cation-independent mannose-6-phosphate receptor	IGF-II receptor	P11717	3482	IGF2R	CAC>0	-0.0018422	0.0095804	0.847538	2087	0.0161749	0.0138688	0.243819	884	Age/Sex/Race	0.971457	NA
seq368187	3681-87	SL003919	Kallikrein-14	kallikrein 14	Q9P0G3	43847	KLK14	ln(CAC+1)	-0.0637426	0.0405742	0.116332	2087	0.0366217	0.0617823	0.553499	884	Age/Sex/Race	0.402525	NA
seq368187	3681-87	SL003919	Kallikrein-14	kallikrein 14	Q9P0G3	43847	KLK14	CAC>0	-0.0113799	0.0094859	0.230405	2087	0.009528	0.0142379	0.503547	884	Age/Sex/Race	0.735281	NA
seq368478	3684-78	SL025926	Macrophage scavenger receptor types I and II:Extracellular domain	Macrophage scavenger receptor:ECD	P21757	4481	MSR1	CAC>0	-0.0029731	0.0126568	0.814311	2087	0.0193292	0.0158284	0.222348	884	Age/Sex/Race	0.965117	NA
seq368478	3684-78	SL025926	Macrophage scavenger receptor types I and II:Extracellular domain	Macrophage scavenger receptor:ECD	P21757	4481	MSR1	ln(CAC+1)	-0.0583639	0.0541364	0.281118	2087	0.0454406	0.0687211	0.508637	884	Age/Sex/Race	0.583914	NA
seq368553	3685-53	SL010466	Membrane frizzled-related protein	MFRP	Q9BY79	83552	MFRP	CAC>0	-0.0182879	0.0110238	0.0972761	2087	0.0249003	0.0173607	0.151844	884	Age/Sex/Race	0.511354	NA
seq368553	3685-53	SL010466	Membrane frizzled-related protein	MFRP	Q9BY79	83552	MFRP	ln(CAC+1)	-0.0211818	0.047193	0.653598	2087	0.0938191	0.0753504	0.213425	884	Age/Sex/Race	0.839768	NA
seq370862	3708-62	SL000252	Alpha-2-macroglobulin	a2-Macroglobulin	P01023	2	A2M	CAC>0	-0.013854	0.0098467	0.159586	2087	-0.0138927	0.0143293	0.332546	884	Age/Sex/Race	0.638595	NA
seq370862	3708-62	SL000252	Alpha-2-macroglobulin	a2-Macroglobulin	P01023	2	A2M	ln(CAC+1)	-0.0794025	0.0421121	0.0595011	2087	-0.0131908	0.062207	0.832119	884	Age/Sex/Race	0.293864	NA
seq37094	3709-4	SL000617	Alanine aminotransferase 1	ALT	P24298	2875	GPT	CAC>0	0.018637	0.0103876	0.0729326	2087	0.0193516	0.0147686	0.190427	884	Age/Sex/Race	0.437048	NA
seq37094	3709-4	SL000617	Alanine aminotransferase 1	ALT	P24298	2875	GPT	ln(CAC+1)	0.0922568	0.0444306	0.0379769	2087	0.0869432	0.0640768	0.175175	884	Age/Sex/Race	0.233891	NA
seq371049	3710-49	SL000268	Angiostatin	Angiostatin	P00747	5340	PLG	CAC>0	-0.0019843	0.0101523	0.845056	2087	-0.0110634	0.015179	0.466279	884	Age/Sex/Race	0.970736	NA
seq371049	3710-49	SL000268	Angiostatin	Angiostatin	P00747	5340	PLG	ln(CAC+1)	-0.0404329	0.0434267	0.35193	2087	-0.0421985	0.0658666	0.521906	884	Age/Sex/Race	0.638171	NA
seq371449	3714-49	SL000382	Creatine kinase M-type:Creatine kinase B-type heterodimer	CK-MB	P12277|P06732	1152|1158	CKB|CKM	CAC>0	0.0023483	0.0115018	0.838244	2087	-0.0023202	0.0157396	0.88284	884	Age/Sex/Race	0.966698	NA
seq371449	3714-49	SL000382	Creatine kinase M-type:Creatine kinase B-type heterodimer	CK-MB	P12277|P06732	1152|1158	CKB|CKM	ln(CAC+1)	-0.0129676	0.049209	0.792175	2087	0.0632855	0.0682621	0.354132	884	Age/Sex/Race	0.910389	NA
seq37192	3719-2	SL000076	Cyclin-dependent kinase inhibitor 1B	p27Kip1	P46527	1027	CDKN1B	CAC>0	0.0020919	0.0100647	0.835368	2087	-0.0015701	0.0157421	0.920572	884	Age/Sex/Race	0.966268	NA
seq37192	3719-2	SL000076	Cyclin-dependent kinase inhibitor 1B	p27Kip1	P46527	1027	CDKN1B	ln(CAC+1)	0.0248164	0.0430579	0.564441	2087	-0.0673888	0.068268	0.323855	884	Age/Sex/Race	0.789431	NA
seq37231	3723-1	SL000306	Brain natriuretic peptide 32	BNP-32	P16860	4879	NPPB	CAC>0	0.0031399	0.011929	0.792412	2087	0.0367985	0.0171025	0.0316969	884	Age/Sex/Race	0.959773	NA
seq37231	3723-1	SL000306	Brain natriuretic peptide 32	BNP-32	P16860	4879	NPPB	ln(CAC+1)	0.0424097	0.0510295	0.406022	2087	0.168346	0.0741865	0.0234964	884	Age/Sex/Race	0.682971	NA
seq372735	3727-35	SL011509	Peptide YY	PYY	P10082	5697	PYY	CAC>0	0.0083917	0.0100802	0.405223	2087	0.0359004	0.0146555	0.0144949	884	Age/Sex/Race	0.856733	NA
seq372852	3728-52	SL000570	Secretin	Secretin	P09683	6343	SCT	CAC>0	-0.015346	0.0115883	0.18556	2087	0.0216596	0.0153342	0.158157	884	Age/Sex/Race	0.678959	NA
seq373081	3730-81	SL011448	Tumor necrosis factor receptor superfamily member 4	TNR4	P43489	7293	TNFRSF4	CAC>0	0.0110615	0.0121995	0.364661	2087	0.0195727	0.014498	0.177352	884	Age/Sex/Race	0.841209	NA
seq373081	3730-81	SL011448	Tumor necrosis factor receptor superfamily member 4	TNR4	P43489	7293	TNFRSF4	ln(CAC+1)	0.0485286	0.0521936	0.352592	2087	0.108467	0.062866	0.0848135	884	Age/Sex/Race	0.638582	NA
seq373660	3736-60	SL003993	Bone morphogenetic protein 6	BMP-6	P22004	654	BMP6	CAC>0	-0.0263807	0.0098719	0.0075917	2087	-0.0137888	0.0141387	0.3297	884	Age/Sex/Race	0.10823	NA
seq373854	3738-54	SL002684	Macrophage colony-stimulating factor 1	CSF-1	P09603	1435	CSF1	ln(CAC+1)	0.039793	0.0481185	0.408344	2087	0.297315	0.0759268	9.71e-05	884	Age/Sex/Race	0.685123	NA
seq373972	3739-72	SL000542	Integrin alpha-IIb: beta-3 complex	gpIIbIIIa	P08514|P05106	3674|3690	ITGA2B|ITGB3	CAC>0	0.0030807	0.0096572	0.749753	2087	-0.0119161	0.013693	0.384412	884	Age/Sex/Race	0.95098	NA
seq37414	3741-4	SL000481	Interleukin-5	IL-5	P05113	3567	IL5	CAC>0	-0.0100049	0.0104917	0.340398	2087	0.006459	0.01601	0.686729	884	Age/Sex/Race	0.827081	NA
seq375863	3758-63	SL003974	Activated Protein C	Activated Protein C	P04070	5624	PROC	CAC>0	-0.0216591	0.009791	0.0270645	2087	-0.0066809	0.0146079	0.647536	884	Age/Sex/Race	0.247448	NA
seq375863	3758-63	SL003974	Activated Protein C	Activated Protein C	P04070	5624	PROC	ln(CAC+1)	-0.119883	0.0418564	0.0042231	2087	-0.040046	0.0633774	0.527639	884	Age/Sex/Race	0.0634606	NA
seq375868	3758-68	SL003974	Activated Protein C	Activated Protein C	P04070	5624	PROC	ln(CAC+1)	-0.130277	0.0512466	0.011089	2087	0.0098875	0.0729991	0.89229	884	Age/Sex/Race	0.117436	NA
seq37614	3761-4	SL000027	Prostaglandin G/H synthase 2	COX-2	P35354	5743	PTGS2	ln(CAC+1)	-0.0116592	0.0513462	0.820391	2087	0.0380364	0.0768604	0.620811	884	Age/Sex/Race	0.92402	NA
seq376651	3766-51	SL004304	Syntaxin-1A	STX1a	Q16623	6804	STX1A	CAC>0	0.0130379	0.0127201	0.305488	2087	0.0318838	0.0157123	0.0427359	884	Age/Sex/Race	0.806159	NA
seq376651	3766-51	SL004304	Syntaxin-1A	STX1a	Q16623	6804	STX1A	ln(CAC+1)	0.0136061	0.0544345	0.802648	2087	0.134562	0.0681848	0.0487522	884	Age/Sex/Race	0.914749	NA
seq377315	3773-15	SL003200	Angiopoietin-1 receptor, soluble	sTie-2	Q02763	7010	TEK	CAC>0	-0.0225496	0.0099893	0.024088	2087	-0.0116538	0.014548	0.423315	884	Age/Sex/Race	0.229694	NA
seq377315	3773-15	SL003200	Angiopoietin-1 receptor, soluble	sTie-2	Q02763	7010	TEK	ln(CAC+1)	-0.0888412	0.0427461	0.0377996	2087	-0.0215906	0.0631434	0.732485	884	Age/Sex/Race	0.233834	NA
seq37956	3795-6	SL004642	Disintegrin and metalloproteinase domain-containing protein 9	ADAM 9	Q13443	8754	ADAM9	ln(CAC+1)	0.0690801	0.0489703	0.158496	2087	-0.125744	0.0700903	0.0731512	884	Age/Sex/Race	0.45888	NA
seq37956	3795-6	SL004642	Disintegrin and metalloproteinase domain-containing protein 9	ADAM 9	Q13443	8754	ADAM9	CAC>0	0.0086422	0.0114499	0.450462	2087	-0.039973	0.0161267	0.0133734	884	Age/Sex/Race	0.874158	NA
seq379679	3796-79	SL007642	Angiopoietin-related protein 4	ANGL4	Q9BY76	51129	ANGPTL4	CAC>0	0.0030198	0.0117958	0.797972	2087	-0.0131343	0.0156523	0.401624	884	Age/Sex/Race	0.961772	NA
seq379679	3796-79	SL007642	Angiopoietin-related protein 4	ANGL4	Q9BY76	51129	ANGPTL4	ln(CAC+1)	0.0350756	0.0504619	0.487076	2087	-0.0595218	0.0679134	0.381032	884	Age/Sex/Race	0.738688	NA
seq37971	3797-1	SL000638	Cadherin-2	Cadherin-2	P19022	1000	CDH2	CAC>0	0.0055121	0.0111822	0.622108	2087	-0.0017359	0.0183778	0.924769	884	Age/Sex/Race	0.91854	NA
seq37971	3797-1	SL000638	Cadherin-2	Cadherin-2	P19022	1000	CDH2	ln(CAC+1)	0.0115157	0.047844	0.809817	2087	0.025065	0.0797378	0.753335	884	Age/Sex/Race	0.919038	NA
seq379871	3798-71	SL005508	Carbonic anhydrase 9	Carbonic anhydrase 9	Q16790	768	CA9	ln(CAC+1)	-0.0548753	0.0514582	0.286365	2087	0.141117	0.0664688	0.0340284	884	Age/Sex/Race	0.58859	NA
seq379871	3798-71	SL005508	Carbonic anhydrase 9	Carbonic anhydrase 9	Q16790	768	CA9	CAC>0	-0.0151457	0.0120262	0.208028	2087	0.0203315	0.0153427	0.185463	884	Age/Sex/Race	0.712958	NA
seq379911	3799-11	SL004867	Carbonic anhydrase 3	Carbonic anhydrase III	P07451	761	CA3	CAC>0	0.0054657	0.0106684	0.608476	2087	-0.0171401	0.0146903	0.243621	884	Age/Sex/Race	0.91722	NA
seq380071	3800-71	SL000377	Creatine kinase B-type	CK-BB	P12277	1152	CKB	ln(CAC+1)	-0.0264349	0.0469322	0.573321	2087	-0.0276665	0.0652049	0.67145	884	Age/Sex/Race	0.794928	NA
seq380071	3800-71	SL000377	Creatine kinase B-type	CK-BB	P12277	1152	CKB	CAC>0	0.0032041	0.0109702	0.770258	2087	-0.014113	0.0150215	0.347722	884	Age/Sex/Race	0.955781	NA
seq380310	3803-10	SL008382	Cystatin-D	CYTD	P28325	1473	CST5	ln(CAC+1)	-0.0597696	0.0437279	0.171819	2087	0.0300668	0.0630132	0.633374	884	Age/Sex/Race	0.477106	NA
seq380310	3803-10	SL008382	Cystatin-D	CYTD	P28325	1473	CST5	CAC>0	-0.0164108	0.0102189	0.108441	2087	0.0111549	0.0145194	0.442532	884	Age/Sex/Race	0.535694	NA
seq380516	3805-16	SL010458	Endothelial cell-specific molecule 1	Endocan	Q9NQ30	11082	ESM1	CAC>0	-0.0209644	0.0100138	0.0364214	2087	-0.0204906	0.0150861	0.174733	884	Age/Sex/Race	0.294138	NA
seq380655	3806-55	SL004844	Ephrin type-A receptor 5	EphA5	P54756	2044	EPHA5	CAC>0	-0.0198617	0.0101184	0.0497873	2087	-0.0219303	0.0164022	0.181559	884	Age/Sex/Race	0.353847	NA
seq380655	3806-55	SL004844	Ephrin type-A receptor 5	EphA5	P54756	2044	EPHA5	ln(CAC+1)	-0.091914	0.0432837	0.0338277	2087	-0.0248271	0.0712373	0.727539	884	Age/Sex/Race	0.221314	NA
seq38071	3807-1	SL007651	Fibroblast growth factor 23	FGF23	Q9GZV9	8074	FGF23	CAC>0	0.0067318	0.0104384	0.519058	2087	0.0490724	0.0165401	0.0030899	884	Age/Sex/Race	0.899268	NA
seq38071	3807-1	SL007651	Fibroblast growth factor 23	FGF23	Q9GZV9	8074	FGF23	ln(CAC+1)	0.0148639	0.0446628	0.739317	2087	0.269257	0.0715524	0.000179	884	Age/Sex/Race	0.883842	NA
seq380876	3808-76	SL003990	Fibroblast growth factor receptor 2	FGFR-2	P21802	2263	FGFR2	CAC>0	0.0151293	0.0105506	0.151729	2087	0.0373162	0.015423	0.0157433	884	Age/Sex/Race	0.62264	NA
seq380876	3808-76	SL003990	Fibroblast growth factor receptor 2	FGFR-2	P21802	2263	FGFR2	ln(CAC+1)	0.0640173	0.0451402	0.156285	2087	0.117534	0.0670264	0.0798572	884	Age/Sex/Race	0.45663	NA
seq38091	3809-1	SL025860	Fibroblast growth factor receptor 3:Cytoplasmic domain	FGFR-3:CD	P22607	2261	FGFR3	CAC>0	-0.0285354	0.0106157	0.0072446	2087	0.0130402	0.0150984	0.387999	884	Age/Sex/Race	0.105573	NA
seq38091	3809-1	SL025860	Fibroblast growth factor receptor 3:Cytoplasmic domain	FGFR-3:CD	P22607	2261	FGFR3	ln(CAC+1)	-0.119635	0.0454213	0.0085034	2087	0.0608425	0.0655083	0.35326	884	Age/Sex/Race	0.10014	NA
seq381050	3810-50	SL006912	Tyrosine-protein kinase Fgr	FGR	P09769	2268	FGR	ln(CAC+1)	0.081365	0.043959	0.0643215	2087	0.0356553	0.0628931	0.570914	884	Age/Sex/Race	0.305133	NA
seq381050	3810-50	SL006912	Tyrosine-protein kinase Fgr	FGR	P09769	2268	FGR	CAC>0	0.0142197	0.0102784	0.166673	2087	0.0128961	0.0144908	0.373735	884	Age/Sex/Race	0.6519	NA
seq38133	3813-3	SL006913	Tyrosine-protein kinase Fyn	FYN	P06241	2534	FYN	ln(CAC+1)	0.0248997	0.0411575	0.545254	2087	-0.0149995	0.0594171	0.800756	884	Age/Sex/Race	0.775196	NA
seq38133	3813-3	SL006913	Tyrosine-protein kinase Fyn	FYN	P06241	2534	FYN	CAC>0	-0.00124	0.0096207	0.897454	2087	0.0045909	0.0136932	0.737503	884	Age/Sex/Race	0.983373	NA
seq381463	3814-63	SL007423	Interleukin-11 receptor subunit alpha	IL-11 RA	Q14626	3590	IL11RA	CAC>0	-0.0259673	0.0098732	0.0085992	2087	-0.0378505	0.0150752	0.012225	884	Age/Sex/Race	0.117718	NA
seq381463	3814-63	SL007423	Interleukin-11 receptor subunit alpha	IL-11 RA	Q14626	3590	IL11RA	ln(CAC+1)	-0.126691	0.0422202	0.0027255	2087	-0.138312	0.0654801	0.0349451	884	Age/Sex/Race	0.0462439	0.0668554
seq381514	3815-14	SL007620	Interleukin-12 receptor subunit beta-2	IL-12 RB2	Q99665	3595	IL12RB2	ln(CAC+1)	0.0039567	0.0491827	0.935889	2087	0.13441	0.0724275	0.0638181	884	Age/Sex/Race	0.973831	NA
seq381514	3815-14	SL007620	Interleukin-12 receptor subunit beta-2	IL-12 RB2	Q99665	3595	IL12RB2	CAC>0	0.0064443	0.0114948	0.575113	2087	0.0355395	0.0166817	0.0334117	884	Age/Sex/Race	0.910746	NA
seq381718	3817-18	SL007358	Protein kinase C theta type	KPCT	Q04759	5588	PRKCQ	CAC>0	0.0048927	0.0097404	0.615502	2087	-0.0019704	0.0133382	0.882593	884	Age/Sex/Race	0.91722	NA
seq381718	3817-18	SL007358	Protein kinase C theta type	KPCT	Q04759	5588	PRKCQ	ln(CAC+1)	0.0659241	0.0416507	0.113623	2087	-0.0339666	0.0578645	0.557353	884	Age/Sex/Race	0.39726	NA
seq382068	3820-68	SL010503	MAP kinase-activated protein kinase 2	MAPK2	P49137	9261	MAPKAPK2	CAC>0	0.0050587	0.0097229	0.602916	2087	-0.0020764	0.0133652	0.876577	884	Age/Sex/Race	0.917139	NA
seq382128	3821-28	SL010504	MAP kinase-activated protein kinase 5	MAPK5	Q8IW41	8550	MAPKAPK5	CAC>0	0.0037455	0.0101047	0.710922	2087	0.0228095	0.0178606	0.20191	884	Age/Sex/Race	0.940574	NA
seq382254	3822-54	SL004765	MAP kinase-activated protein kinase 3	MAPKAPK3	Q16644	7867	MAPKAPK3	CAC>0	0.0074801	0.0096316	0.437468	2087	-0.0114723	0.0138189	0.406657	884	Age/Sex/Race	0.873244	NA
seq382254	3822-54	SL004765	MAP kinase-activated protein kinase 3	MAPKAPK3	Q16644	7867	MAPKAPK3	ln(CAC+1)	0.0655447	0.0411885	0.111686	2087	-0.084382	0.0599168	0.15939	884	Age/Sex/Race	0.395512	NA
seq38239	3823-9	SL010505	Megakaryocyte-associated tyrosine-protein kinase	MATK	P42679	4145	MATK	ln(CAC+1)	-0.0311799	0.0508204	0.539593	2087	0.113831	0.0682305	0.0956063	884	Age/Sex/Race	0.772159	NA
seq382518	3825-18	SL010502	Mitogen-activated protein kinase 8	MK08	P45983	5599	MAPK8	CAC>0	0.0089504	0.010701	0.403022	2087	0.0025332	0.0143694	0.860104	884	Age/Sex/Race	0.856733	NA
seq382518	3825-18	SL010502	Mitogen-activated protein kinase 8	MK08	P45983	5599	MAPK8	ln(CAC+1)	0.0532347	0.0457757	0.244985	2087	-0.0464654	0.0623307	0.456189	884	Age/Sex/Race	0.549044	NA
seq382722	3827-22	SL010509	Serine/threonine-protein kinase PAK 6	PAK6	Q9NQU5	106821730	PAK6	CAC>0	0.0073014	0.0095841	0.44625	2087	-0.0156241	0.0136137	0.251416	884	Age/Sex/Race	0.874158	NA
seq382854	3828-54	SL011071	Platelet-derived growth factor C	PDGF-CC	Q9NRA1	56034	PDGFC	ln(CAC+1)	-0.0716482	0.0461537	0.120722	2087	-0.101145	0.0703237	0.150711	884	Age/Sex/Race	0.40916	NA
seq383121	3831-21	SL003761	Phosphatidylinositol 3,4,5-trisphosphate 3-phosphatase and dual-specificity protein phosphatase PTEN	pTEN	P60484	5728	PTEN	CAC>0	0.0031193	0.0095248	0.743328	2087	-0.0155942	0.0147324	0.290118	884	Age/Sex/Race	0.949235	NA
seq383121	3831-21	SL003761	Phosphatidylinositol 3,4,5-trisphosphate 3-phosphatase and dual-specificity protein phosphatase PTEN	pTEN	P60484	5728	PTEN	ln(CAC+1)	0.044008	0.0407403	0.280174	2087	-0.0835329	0.0639029	0.191492	884	Age/Sex/Race	0.582931	NA
seq383251	3832-51	SL010514	Protein-tyrosine kinase 6	PTK6	Q13882	5753	PTK6	CAC>0	0.0111167	0.0119913	0.353997	2087	0.0160919	0.0180033	0.371656	884	Age/Sex/Race	0.833722	NA
seq383511	3835-11	SL004492	Toll-like receptor 2	TLR2	O60603	7097	TLR2	ln(CAC+1)	-0.0772013	0.050934	0.129744	2087	0.139438	0.0880977	0.113834	884	Age/Sex/Race	0.422618	NA
seq383651	3836-51	SL010528	Ubiquitin-fold modifier 1	UFM1	P61960	51569	UFM1	CAC>0	0.0103433	0.0097315	0.287963	2087	-0.0047245	0.0135523	0.727465	884	Age/Sex/Race	0.792705	NA
seq383651	3836-51	SL010528	Ubiquitin-fold modifier 1	UFM1	P61960	51569	UFM1	ln(CAC+1)	0.0718691	0.0416166	0.0843281	2087	-0.0622501	0.0587706	0.289798	884	Age/Sex/Race	0.350502	NA
seq38376	3837-6	SL010519	Tyrosine-protein kinase ZAP-70	ZAP70	P43403	7535	ZAP70	CAC>0	-0.0050196	0.010339	0.627371	2087	0.0052703	0.0155685	0.735049	884	Age/Sex/Race	0.920551	NA
seq383960	3839-60	SL011629	AH receptor-interacting protein	AIP	O00170	9049	AIP	CAC>0	0.0004063	0.0096901	0.966555	2087	0.0007205	0.0136783	0.958006	884	Age/Sex/Race	0.995704	NA
seq38442	3844-2	SL004823	Peptidyl-prolyl cis-trans isomerase A	Cyclophilin A	P62937	5478	PPIA	ln(CAC+1)	0.0433049	0.0410538	0.291625	2087	-0.0481254	0.0588611	0.413802	884	Age/Sex/Race	0.591931	NA
seq38442	3844-2	SL004823	Peptidyl-prolyl cis-trans isomerase A	Cyclophilin A	P62937	5478	PPIA	CAC>0	0.0038815	0.0095978	0.685952	2087	-0.00605	0.0135691	0.655806	884	Age/Sex/Race	0.93619	NA
seq384551	3845-51	SL011530	Dynein light chain roadblock-type 1	DLRB1	Q9NP97	83658	DYNLRB1	CAC>0	0.0051872	0.0095029	0.585226	2087	0.0246968	0.0138851	0.075642	884	Age/Sex/Race	0.913412	NA
seq384551	3845-51	SL011530	Dynein light chain roadblock-type 1	DLRB1	Q9NP97	83658	DYNLRB1	ln(CAC+1)	0.0762132	0.0406256	0.0607965	2087	0.0333937	0.0603458	0.580149	884	Age/Sex/Race	0.296328	NA
seq384756	3847-56	SL011532	Persulfide dioxygenase ETHE1, mitochondrial	ETHE1	O95571	23474	ETHE1	CAC>0	0.0043501	0.0103026	0.672901	2087	0.0375168	0.0192861	0.0520598	884	Age/Sex/Race	0.932026	NA
seq384756	3847-56	SL011532	Persulfide dioxygenase ETHE1, mitochondrial	ETHE1	O95571	23474	ETHE1	ln(CAC+1)	-0.0081051	0.0440801	0.854131	2087	0.128395	0.0837511	0.125622	884	Age/Sex/Race	0.940676	NA
seq384814	3848-14	SL003785	Glyceraldehyde-3-phosphate dehydrogenase	GAPDH, liver	P04406	2597	GAPDH	CAC>0	0.0059055	0.0095987	0.538467	2087	0.0070323	0.0141693	0.619803	884	Age/Sex/Race	0.906204	NA
seq384814	3848-14	SL003785	Glyceraldehyde-3-phosphate dehydrogenase	GAPDH, liver	P04406	2597	GAPDH	ln(CAC+1)	0.0690226	0.0410429	0.0927738	2087	0.0012542	0.0614896	0.983731	884	Age/Sex/Race	0.364856	NA
seq385219	3852-19	SL000449	DnaJ homolog subfamily B member 1	HSP 40	P25685	3337	DNAJB1	ln(CAC+1)	0.0224397	0.0410865	0.585016	2087	-0.0273564	0.0591016	0.643572	884	Age/Sex/Race	0.800851	NA
seq385356	3853-56	SL008102	Malate dehydrogenase, cytoplasmic	MDHC	P40925	4190	MDH1	ln(CAC+1)	0.0953746	0.0427054	0.0256341	2087	-0.0808537	0.0603736	0.180844	884	Age/Sex/Race	0.190425	NA
seq385424	3854-24	SL011631	Nascent polypeptide-associated complex subunit alpha	NACA	Q13765	4666	NACA	ln(CAC+1)	0.0649677	0.040864	0.11202	2087	-0.0568534	0.0593594	0.338436	884	Age/Sex/Race	0.395545	NA
seq385424	3854-24	SL011631	Nascent polypeptide-associated complex subunit alpha	NACA	Q13765	4666	NACA	CAC>0	0.0033332	0.0095568	0.727289	2087	-0.0017509	0.0136873	0.898243	884	Age/Sex/Race	0.945463	NA
seq385556	3855-56	SL004919	Peroxiredoxin-1	Peroxiredoxin-1	Q06830	5052	PRDX1	ln(CAC+1)	0.0635725	0.0431675	0.140985	2087	-0.070936	0.0622483	0.254778	884	Age/Sex/Race	0.438423	NA
seq38585	3858-5	SL008063	Low molecular weight phosphotyrosine protein phosphatase	PPAC	P24666	52	ACP1	ln(CAC+1)	0.0308614	0.0418557	0.461006	2087	-0.0258351	0.060605	0.670004	884	Age/Sex/Race	0.723696	NA
seq385950	3859-50	SL010973	Proteasome subunit alpha type-1	PSA1	P25786	5682	PSMA1	CAC>0	0.0030859	0.0128395	0.810089	2087	0.0332256	0.0175029	0.057985	884	Age/Sex/Race	0.965011	NA
seq385950	3859-50	SL010973	Proteasome subunit alpha type-1	PSA1	P25786	5682	PSMA1	ln(CAC+1)	0.0056284	0.0549329	0.918402	2087	0.158031	0.0759144	0.0376585	884	Age/Sex/Race	0.967169	NA
seq38607	3860-7	SL005630	Proteasome subunit alpha type-6	PSA6	P60900	5687	PSMA6	CAC>0	0.0004553	0.0101132	0.964096	2087	0.0198362	0.0148054	0.180658	884	Age/Sex/Race	0.995704	NA
seq38645	3864-5	SL011528	40S ribosomal protein S7	RS7	P62081	6201	RPS7	CAC>0	-0.0088937	0.0114715	0.438258	2087	0.0468054	0.017028	0.0061052	884	Age/Sex/Race	0.873789	NA
seq38645	3864-5	SL011528	40S ribosomal protein S7	RS7	P62081	6201	RPS7	ln(CAC+1)	-0.0507462	0.0490742	0.301223	2087	0.179742	0.0739538	0.0152789	884	Age/Sex/Race	0.602114	NA
seq38667	3866-7	SL011529	Ribosome maturation protein SBDS	SBDS	Q9Y3A5	51119	SBDS	ln(CAC+1)	0.0672263	0.0409546	0.100849	2087	-0.0415326	0.0594084	0.484672	884	Age/Sex/Race	0.379258	NA
seq386749	3867-49	SL011630	Seizure 6-like protein 2	SE6L2	Q6UXD5	26470	SEZ6L2	ln(CAC+1)	0.0276649	0.0419916	0.510085	2087	0.0203852	0.0661212	0.757927	884	Age/Sex/Race	0.756051	NA
seq38688	3868-8	SL011533	Small glutamine-rich tetratricopeptide repeat-containing protein alpha	SGTA	O43765	6449	SGTA	CAC>0	0.0043138	0.0096492	0.654879	2087	-0.0090861	0.0135674	0.503224	884	Age/Sex/Race	0.926081	NA
seq38722	3872-2	SL005679	Translationally-controlled tumor protein	TCTP	P13693	7178	TPT1	ln(CAC+1)	0.0717523	0.0407	0.0780547	2087	-0.0347738	0.0600155	0.562458	884	Age/Sex/Race	0.337428	NA
seq38722	3872-2	SL005679	Translationally-controlled tumor protein	TCTP	P13693	7178	TPT1	CAC>0	0.009079	0.0095179	0.340256	2087	-0.0014118	0.0138341	0.91874	884	Age/Sex/Race	0.827081	NA
seq387351	3873-51	SL000588	Thyroid peroxidase	TMA	P07202	7173	TPO	CAC>0	0.0020164	0.0103507	0.845566	2087	0.0358491	0.014318	0.0124681	884	Age/Sex/Race	0.970736	NA
seq38748	3874-8	SL008157	Ubiquitin-conjugating enzyme E2 L3	UB2L3	P68036	7332	UBE2L3	ln(CAC+1)	0.0415394	0.041986	0.3226	2087	-0.0107872	0.0624293	0.862856	884	Age/Sex/Race	0.615102	NA
seq387562	3875-62	SL011549	AT-rich interactive domain-containing protein 3A	ARI3A	Q99856	1820	ARID3A	ln(CAC+1)	0.0321253	0.0468046	0.492556	2087	0.0779679	0.06508	0.231227	884	Age/Sex/Race	0.741089	NA
seq387562	3875-62	SL011549	AT-rich interactive domain-containing protein 3A	ARI3A	Q99856	1820	ARID3A	CAC>0	-0.0071164	0.0109399	0.515442	2087	0.0173768	0.0149995	0.246977	884	Age/Sex/Race	0.895796	NA
seq387950	3879-50	SL011232	Hsp90 co-chaperone Cdc37	CDC37	Q16543	11140	CDC37	ln(CAC+1)	0.0788713	0.0413725	0.0567395	2087	-0.0448591	0.0611758	0.463582	884	Age/Sex/Race	0.288609	NA
seq387950	3879-50	SL011232	Hsp90 co-chaperone Cdc37	CDC37	Q16543	11140	CDC37	CAC>0	0.0060593	0.0096776	0.531307	2087	0.0010291	0.0141032	0.941849	884	Age/Sex/Race	0.903171	NA
seq388149	3881-49	SL003753	Dynein light chain 1, cytoplasmic	DLC8	P63167	8655	DYNLL1	ln(CAC+1)	-0.0178196	0.0474054	0.70703	2087	0.0496128	0.0718105	0.489821	884	Age/Sex/Race	0.866319	NA
seq388790	3887-90	SL010927	Importin subunit beta-1	IMB1	Q14974	3837	KPNB1	ln(CAC+1)	0.0414051	0.0415334	0.318923	2087	-0.0892156	0.0587071	0.128953	884	Age/Sex/Race	0.612079	NA
seq38888	3888-8	SL009628	Inhibitor of growth protein 1	ING1	Q9UK53	3621	ING1	ln(CAC+1)	0.0401664	0.0418492	0.337274	2087	-0.0132368	0.0595868	0.824254	884	Age/Sex/Race	0.627362	NA
seq38888	3888-8	SL009628	Inhibitor of growth protein 1	ING1	Q9UK53	3621	ING1	CAC>0	-0.0036837	0.0097834	0.706567	2087	0.0064239	0.0137314	0.640023	884	Age/Sex/Race	0.939426	NA
seq388964	3889-64	SL006132	Lamin-B1	Lamin-B1	P20700	4001	LMNB1	CAC>0	-0.0112975	0.0126213	0.37083	2087	0.0515695	0.0183493	0.0050575	884	Age/Sex/Race	0.843784	NA
seq38908	3890-8	SL000493	L-lactate dehydrogenase B chain	LDH-H 1	P07195	3945	LDHB	CAC>0	0.0066175	0.0097394	0.496923	2087	-0.0037552	0.0146945	0.798357	884	Age/Sex/Race	0.890656	NA
seq38908	3890-8	SL000493	L-lactate dehydrogenase B chain	LDH-H 1	P07195	3945	LDHB	ln(CAC+1)	0.0854223	0.0416314	0.0403071	2087	-0.0472098	0.0637426	0.459114	884	Age/Sex/Race	0.240777	NA
seq389156	3891-56	SL009629	Methyl-CpG-binding domain protein 4	MBD4	O95243	8930	MBD4	ln(CAC+1)	-0.0112961	0.0523399	0.829147	2087	0.0729026	0.0719232	0.311044	884	Age/Sex/Race	0.929736	NA
seq389156	3891-56	SL009629	Methyl-CpG-binding domain protein 4	MBD4	O95243	8930	MBD4	CAC>0	-0.008087	0.0122324	0.508611	2087	0.0184999	0.0165738	0.264634	884	Age/Sex/Race	0.893539	NA
seq389221	3892-21	SL010328	Mediator of RNA polymerase II transcription subunit 1	MED-1	Q15648	5469	MED1	CAC>0	-0.0036369	0.0119952	0.76177	2087	0.0303455	0.0155148	0.050792	884	Age/Sex/Race	0.952937	NA
seq389364	3893-64	SL001905	Mesothelin	Mesothelin	Q13421	10232	MSLN	CAC>0	-0.007328	0.0111556	0.511324	2087	-0.0070174	0.0159047	0.659165	884	Age/Sex/Race	0.894669	NA
seq389364	3893-64	SL001905	Mesothelin	Mesothelin	Q13421	10232	MSLN	ln(CAC+1)	-0.0296976	0.0477287	0.533867	2087	0.0168294	0.0690164	0.807407	884	Age/Sex/Race	0.767759	NA
seq389415	3894-15	SL005629	N-acetyl-D-glucosamine kinase	NAGK	Q9UJ70	55577	NAGK	ln(CAC+1)	0.0650749	0.0408994	0.11174	2087	0.0303123	0.0620218	0.62515	884	Age/Sex/Race	0.395512	NA
seq389415	3894-15	SL005629	N-acetyl-D-glucosamine kinase	NAGK	Q9UJ70	55577	NAGK	CAC>0	0.0071636	0.0095641	0.453934	2087	0.0169152	0.0142845	0.236666	884	Age/Sex/Race	0.875894	NA
seq38965	3896-5	SL004820	Phosphoglycerate mutase 1	Phosphoglycerate mutase 1	P18669	5223	PGAM1	ln(CAC+1)	0.0634176	0.0402435	0.115213	2087	-0.0191986	0.0623512	0.758223	884	Age/Sex/Race	0.400754	NA
seq38965	3896-5	SL004820	Phosphoglycerate mutase 1	Phosphoglycerate mutase 1	P18669	5223	PGAM1	CAC>0	0.0082545	0.0094101	0.380478	2087	0.0101918	0.0143665	0.478254	884	Age/Sex/Race	0.846966	NA
seq389761	3897-61	SL011709	Pyridoxal phosphate phosphatase	PLPP	Q96GD0	57026	PDXP	CAC>0	-0.0007967	0.0096818	0.934422	2087	-0.0036827	0.0137775	0.789304	884	Age/Sex/Race	0.989721	NA
seq38985	3898-5	SL007266	26S proteasome non-ATPase regulatory subunit 7	PSD7	P51665	5713	PSMD7	CAC>0	-0.0191533	0.0136648	0.161166	2087	-0.0025454	0.0192399	0.894778	884	Age/Sex/Race	0.641081	NA
seq38985	3898-5	SL007266	26S proteasome non-ATPase regulatory subunit 7	PSD7	P51665	5713	PSMD7	ln(CAC+1)	-0.0365299	0.0584853	0.532302	2087	-0.0186191	0.0834811	0.823561	884	Age/Sex/Race	0.766736	NA
seq390221	3902-21	SL008808	S-phase kinase-associated protein 1	SKP1	P63208	6500	SKP1	CAC>0	-0.0209865	0.0105942	0.0477299	2087	-0.0126275	0.0159823	0.429688	884	Age/Sex/Race	0.343617	NA
seq390221	3902-21	SL008808	S-phase kinase-associated protein 1	SKP1	P63208	6500	SKP1	ln(CAC+1)	-0.0928585	0.0453234	0.0406067	2087	-0.0430155	0.0693575	0.535286	884	Age/Sex/Race	0.241568	NA
seq390349	3903-49	SL005372	Sorting nexin-4	Sorting nexin 4	O95219	8723	SNX4	ln(CAC+1)	0.0347653	0.0407277	0.393423	2087	-0.0751631	0.0600671	0.211151	884	Age/Sex/Race	0.672102	NA
seq390349	3903-49	SL005372	Sorting nexin-4	Sorting nexin 4	O95219	8723	SNX4	CAC>0	0.0007859	0.009521	0.934219	2087	-0.0080763	0.0138531	0.560046	884	Age/Sex/Race	0.989721	NA
seq390562	3905-62	SL008143	Ubiquitin-conjugating enzyme E2 N	UBE2N	P61088	7334	UBE2N	ln(CAC+1)	0.0235836	0.0419034	0.573626	2087	-0.102204	0.0594163	0.085759	884	Age/Sex/Race	0.795047	NA
seq390562	3905-62	SL008143	Ubiquitin-conjugating enzyme E2 N	UBE2N	P61088	7334	UBE2N	CAC>0	-0.0003087	0.0097949	0.974864	2087	-0.0171799	0.0137042	0.210312	884	Age/Sex/Race	0.996721	NA
seq412212	4122-12	SL004119	Epithelial discoidin domain-containing receptor 1	discoidin domain receptor 1	Q08345	780	DDR1	CAC>0	-0.006128	0.0116319	0.598372	2087	0.0192498	0.0160509	0.230737	884	Age/Sex/Race	0.916601	NA
seq412212	4122-12	SL004119	Epithelial discoidin domain-containing receptor 1	discoidin domain receptor 1	Q08345	780	DDR1	ln(CAC+1)	0.0057748	0.049769	0.907639	2087	0.119638	0.0695857	0.0859144	884	Age/Sex/Race	0.961229	NA
seq412360	4123-60	SL003171	Fibroblast growth factor 4	FGF-4	P08620	2249	FGF4	ln(CAC+1)	-0.0189639	0.0511181	0.710688	2087	0.0941911	0.0687477	0.171006	884	Age/Sex/Race	0.86819	NA
seq412424	4124-24	SL000451	Heat shock 70 kDa protein 1A	HSP 70	P0DMV8	3303	HSPA1A	ln(CAC+1)	0.0799113	0.0424101	0.0596701	2087	0.119905	0.0585798	0.0409674	884	Age/Sex/Race	0.293864	NA
seq412424	4124-24	SL000451	Heat shock 70 kDa protein 1A	HSP 70	P0DMV8	3303	HSPA1A	CAC>0	0.019535	0.0099118	0.0488698	2087	0.0230298	0.0135105	0.0886238	884	Age/Sex/Race	0.349162	NA
seq412552	4125-52	SL003680	Advanced glycosylation end product-specific receptor, soluble	sRAGE	Q15109	177	AGER	CAC>0	-0.035367	0.0111139	0.001483	2087	-0.0423379	0.0159226	0.0079803	884	Age/Sex/Race	0.036589	0.0193552
seq412622	4126-22	SL004511	Bactericidal permeability-increasing protein	BPI	P17213	671	BPI	ln(CAC+1)	0.100781	0.0425281	0.0178907	2087	0.12537	0.0615065	0.0418165	884	Age/Sex/Race	0.155612	NA
seq412622	4126-22	SL004511	Bactericidal permeability-increasing protein	BPI	P17213	671	BPI	CAC>0	0.0213789	0.0099426	0.0316511	2087	0.0303502	0.0141717	0.0324992	884	Age/Sex/Race	0.271381	NA
seq412775	4127-75	SL000322	Complement component C6	C6	P13671	729	C6	CAC>0	0.0040328	0.0122078	0.74117	2087	0.0121896	0.0159588	0.445184	884	Age/Sex/Race	0.948666	NA
seq412827	4128-27	SL003104	C-C motif chemokine 24	Eotaxin-2	O00175	6369	CCL24	ln(CAC+1)	0.0053775	0.0515621	0.916948	2087	0.232999	0.0776145	0.002758	884	Age/Sex/Race	0.966419	NA
seq412827	4128-27	SL003104	C-C motif chemokine 24	Eotaxin-2	O00175	6369	CCL24	CAC>0	0.0041269	0.0120514	0.732057	2087	0.049936	0.0178999	0.0053892	884	Age/Sex/Race	0.946556	NA
seq412972	4129-72	SL000414	Complement factor B	Factor B	P00751	629	CFB	ln(CAC+1)	0.0957351	0.0461876	0.0383189	2087	0.101378	0.0676583	0.134391	884	Age/Sex/Race	0.233927	NA
seq413071	4130-71	SL004340	Fibroblast growth factor 6	FGF-6	P10767	2251	FGF6	ln(CAC+1)	0.055432	0.0441746	0.209678	2087	0.0774887	0.0666656	0.245409	884	Age/Sex/Race	0.517253	NA
seq413071	4130-71	SL004340	Fibroblast growth factor 6	FGF-6	P10767	2251	FGF6	CAC>0	0.0078127	0.0103275	0.44944	2087	0.0240401	0.0153545	0.117786	884	Age/Sex/Race	0.874158	NA
seq413172	4131-72	SL000426	Fibronectin	Fibronectin	P02751	2335	FN1	CAC>0	0.0073826	0.0097444	0.448765	2087	0.0080701	0.0138594	0.560526	884	Age/Sex/Race	0.874158	NA
seq413172	4131-72	SL000426	Fibronectin	Fibronectin	P02751	2335	FN1	ln(CAC+1)	-0.0111101	0.0416955	0.789913	2087	0.0756263	0.0600939	0.208557	884	Age/Sex/Race	0.909729	NA
seq413227	4132-27	SL000674	Follistatin	FST	P19883	10468	FST	ln(CAC+1)	0.112568	0.0535426	0.0356375	2087	0.277269	0.0791388	0.0004822	884	Age/Sex/Race	0.226844	NA
seq413227	4132-27	SL000674	Follistatin	FST	P19883	10468	FST	CAC>0	0.0192774	0.0125208	0.123802	2087	0.0626592	0.0182437	0.0006213	884	Age/Sex/Race	0.567808	NA
seq413354	4133-54	SL004068	Granzyme B	Granzyme B	P10144	3002	GZMB	CAC>0	-0.0095889	0.0111682	0.390666	2087	0.0438375	0.0171691	0.0108394	884	Age/Sex/Race	0.854125	NA
seq413354	4133-54	SL004068	Granzyme B	Granzyme B	P10144	3002	GZMB	ln(CAC+1)	-0.0227651	0.0477879	0.633856	2087	0.172832	0.0745457	0.0206522	884	Age/Sex/Race	0.829858	NA
seq413584	4135-84	SL000461	Immunoglobulin E	IgE	P01854	3497 50802 3535	IGHE	CAC>0	-0.0111128	0.0098439	0.259071	2087	0.0038875	0.01445	0.78797	884	Age/Sex/Race	0.766643	NA
seq413584	4135-84	SL000461	Immunoglobulin E	IgE	P01854	3497 50802 3535	IGHE	ln(CAC+1)	-0.0311373	0.0421234	0.459874	2087	0.0674612	0.0626606	0.281949	884	Age/Sex/Race	0.722808	NA
seq413640	4136-40	SL004353	Interleukin-17D	IL-17D	Q8TAD2	53342	IL17D	ln(CAC+1)	-0.0283658	0.0486029	0.559536	2087	0.0836216	0.0659617	0.205231	884	Age/Sex/Race	0.785917	NA
seq413640	4136-40	SL004353	Interleukin-17D	IL-17D	Q8TAD2	53342	IL17D	CAC>0	-0.0049503	0.0113605	0.663063	2087	0.0191866	0.015202	0.207246	884	Age/Sex/Race	0.930064	NA
seq413757	4137-57	SL004351	Interleukin-25	IL-17E	Q9H293	64806	IL25	CAC>0	-0.0090358	0.0116712	0.438903	2087	0.0298225	0.0155387	0.0552769	884	Age/Sex/Race	0.873789	NA
seq413825	4138-25	SL004346	Interleukin-20	IL-20	Q9NYY1	50604	IL20	CAC>0	-0.0037638	0.0121727	0.757198	2087	0.0077283	0.016472	0.63906	884	Age/Sex/Race	0.952659	NA
seq413971	4139-71	SL001943	Interleukin-6 receptor subunit alpha	IL-6 sRa	P08887	3570	IL6R	ln(CAC+1)	-0.0017478	0.0448358	0.968908	2087	-0.0445081	0.066651	0.50445	884	Age/Sex/Race	0.987333	NA
seq41403	4140-3	SL000483	Interleukin-7	IL-7	P13232	3574	IL7	CAC>0	-0.0053914	0.0120199	0.65381	2087	0.0315536	0.0160669	0.0498576	884	Age/Sex/Race	0.925885	NA
seq414179	4141-79	SL003183	C-X-C motif chemokine 10	IP-10	P02778	3627	CXCL10	CAC>0	0.0181774	0.0098641	0.0655029	2087	0.0207648	0.0141412	0.142355	884	Age/Sex/Race	0.410273	NA
seq414179	4141-79	SL003183	C-X-C motif chemokine 10	IP-10	P02778	3627	CXCL10	ln(CAC+1)	0.0902928	0.0421905	0.0324608	2087	0.157506	0.0612042	0.0102319	884	Age/Sex/Race	0.215451	NA
seq414374	4143-74	SL003186	Lymphotactin	Lymphotactin	P47992	6375	XCL1	CAC>0	-0.0018308	0.0130963	0.888836	2087	0.0460664	0.0171928	0.0075133	884	Age/Sex/Race	0.981754	NA
seq414413	4144-13	SL000517	C-C motif chemokine 13	MCP-4	Q99616	6357	CCL13	CAC>0	-0.0110231	0.0120285	0.359552	2087	0.0171741	0.0162554	0.291022	884	Age/Sex/Race	0.837913	NA
seq414413	4144-13	SL000517	C-C motif chemokine 13	MCP-4	Q99616	6357	CCL13	ln(CAC+1)	-0.0827375	0.0514409	0.107899	2087	0.115093	0.0704707	0.102783	884	Age/Sex/Race	0.391318	NA
seq414558	4145-58	SL004359	Neurotrophin-3	Neurotrophin-3	P20783	4908	NTF3	CAC>0	0.010928	0.0104099	0.293945	2087	-0.0003988	0.0162107	0.980376	884	Age/Sex/Race	0.797235	NA
seq414558	4145-58	SL004359	Neurotrophin-3	Neurotrophin-3	P20783	4908	NTF3	ln(CAC+1)	0.0940192	0.0445016	0.0347441	2087	-0.0314801	0.0703308	0.654552	884	Age/Sex/Race	0.224975	NA
seq414658	4146-58	SL004360	Neurotrophin-4	Neurotrophin-5	P34130	4909	NTF4	CAC>0	-0.0074233	0.0109361	0.497346	2087	0.0132766	0.0147822	0.369354	884	Age/Sex/Race	0.890678	NA
seq414658	4146-58	SL004360	Neurotrophin-4	Neurotrophin-5	P34130	4909	NTF4	ln(CAC+1)	-0.0656146	0.046772	0.160807	2087	0.0857769	0.0641049	0.181219	884	Age/Sex/Race	0.462333	NA
seq414849	4148-49	SL002755	Pappalysin-1	PAPP-A	Q13219	5069	PAPPA	CAC>0	-0.0004849	0.0108324	0.964303	2087	0.002168	0.0160324	0.892465	884	Age/Sex/Race	0.995704	NA
seq41498	4149-8	SL000537	Platelet-derived growth factor subunit B	PDGF-BB	P01127	5155	PDGFB	ln(CAC+1)	0.0507413	0.0410319	0.216363	2087	-0.0800112	0.0593233	0.17777	884	Age/Sex/Race	0.523542	NA
seq41498	4149-8	SL000537	Platelet-derived growth factor subunit B	PDGF-BB	P01127	5155	PDGFB	CAC>0	0.004107	0.0095936	0.668621	2087	-0.0088147	0.0136829	0.519606	884	Age/Sex/Race	0.931733	NA
seq415075	4150-75	SL000540	Plasmin	Plasmin	P00747	5340	PLG	ln(CAC+1)	-0.0589093	0.0465868	0.20619	2087	0.166936	0.0639005	0.0091435	884	Age/Sex/Race	0.512753	NA
seq41516	4151-6	SL000541	Plasminogen	Plasminogen	P00747	5340	PLG	ln(CAC+1)	-0.0102896	0.0421283	0.807065	2087	-0.0192108	0.0642209	0.764907	884	Age/Sex/Race	0.917525	NA
seq41516	4151-6	SL000541	Plasminogen	Plasminogen	P00747	5340	PLG	CAC>0	0.0031285	0.0098467	0.75073	2087	-0.0096674	0.0147979	0.513736	884	Age/Sex/Race	0.951024	NA
seq415258	4152-58	SL000545	Plasma kallikrein	Prekallikrein	P03952	3818	KLKB1	CAC>0	-0.023062	0.0098284	0.0190455	2087	-0.0372932	0.0140771	0.0082128	884	Age/Sex/Race	0.193616	NA
seq415311	4153-11	SL018548	Alpha-1-antichymotrypsin complex	alpha-1-antichymotrypsin complex	P01011	12	SERPINA3	ln(CAC+1)	0.058748	0.0426352	0.168375	2087	0.188486	0.0619927	0.0024323	884	Age/Sex/Race	0.473816	NA
seq415311	4153-11	SL018548	Alpha-1-antichymotrypsin complex	alpha-1-antichymotrypsin complex	P01011	12	SERPINA3	CAC>0	0.0120289	0.0099663	0.227585	2087	0.0361015	0.0143104	0.0118198	884	Age/Sex/Race	0.732988	NA
seq415457	4154-57	SL000560	P-selectin	P-Selectin	P16109	6403	SELP	CAC>0	0.0044439	0.0096382	0.644795	2087	0.0090774	0.0139767	0.516207	884	Age/Sex/Race	0.924428	NA
seq415457	4154-57	SL000560	P-selectin	P-Selectin	P16109	6403	SELP	ln(CAC+1)	0.068237	0.0412111	0.0979149	2087	-0.0261586	0.0606534	0.666371	884	Age/Sex/Race	0.374053	NA
seq41553	4155-3	SL003198	Tenascin	Tenascin	P24821	3371	TNC	ln(CAC+1)	0.0241228	0.0415355	0.561455	2087	0.078495	0.0584567	0.179687	884	Age/Sex/Race	0.787693	NA
seq41553	4155-3	SL003198	Tenascin	Tenascin	P24821	3371	TNC	CAC>0	-0.0064565	0.009708	0.506078	2087	0.0152932	0.0134762	0.256757	884	Age/Sex/Race	0.892832	NA
seq415674	4156-74	SL000088	Transforming growth factor beta-2	TGF-b2	P61812	7042	TGFB2	ln(CAC+1)	0.0073058	0.0492677	0.882131	2087	0.164999	0.072045	0.0222447	884	Age/Sex/Race	0.952387	NA
seq41572	4157-2	SL000586	Thrombin	Thrombin	P00734	2147	F2	ln(CAC+1)	-0.182162	0.0424458	1.85e-05	2087	-0.120241	0.0610036	0.0490325	884	Age/Sex/Race	0.00106125	0.0856636
seq415854	4158-54	SL000613	Urokinase-type plasminogen activator	uPA	P00749	5328	PLAU	ln(CAC+1)	-0.0452409	0.0442238	0.306427	2087	0.0947217	0.0634636	0.135917	884	Age/Sex/Race	0.605232	NA
seq4159130	4159-130	SL000415	Complement factor H	Factor H	P08603	3075	CFH	CAC>0	0.0126208	0.0100461	0.20915	2087	0.0185879	0.0141371	0.188909	884	Age/Sex/Race	0.715276	NA
seq416049	4160-49	SL000124	72 kDa type IV collagenase	MMP-2	P08253	4313	MMP2	CAC>0	-0.0278429	0.0096362	0.0038997	2087	-0.0350885	0.0137512	0.0108894	884	Age/Sex/Race	0.0720385	NA
seq416049	4160-49	SL000124	72 kDa type IV collagenase	MMP-2	P08253	4313	MMP2	ln(CAC+1)	-0.0889866	0.0412641	0.0311577	2087	-0.0946248	0.0598026	0.113944	884	Age/Sex/Race	0.210654	NA
seq416254	4162-54	SL000601	Serotransferrin	Transferrin	P02787	7018	TF	ln(CAC+1)	-0.0771946	0.040767	0.0584222	2087	-0.0199926	0.0616571	0.745822	884	Age/Sex/Race	0.292232	NA
seq416254	4162-54	SL000601	Serotransferrin	Transferrin	P02787	7018	TF	CAC>0	-0.0172898	0.0095292	0.0697614	2087	-0.0144698	0.0142023	0.308562	884	Age/Sex/Race	0.42542	NA
seq41635	4163-5	SL002093	Histone H2A.z	Histone H2A.z	P0C0S5	3015	H2AZ1	CAC>0	0.0071093	0.0112359	0.526981	2087	0.0550396	0.015957	0.0005889	884	Age/Sex/Race	0.902283	NA
seq417957	4179-57	SL004989	14-3-3 protein gamma	14-3-3 protein gamma	P61981	7532	YWHAG	ln(CAC+1)	-0.0067727	0.0406764	0.867778	2087	-0.131686	0.0605543	0.0299208	884	Age/Sex/Race	0.946477	NA
seq418443	4184-43	SL008378	Eukaryotic translation initiation factor 4E-binding protein 2	4EBP2	Q13542	1979	EIF4EBP2	ln(CAC+1)	-0.0444517	0.0473142	0.347583	2087	0.143557	0.0717993	0.0458702	884	Age/Sex/Race	0.634267	NA
seq418443	4184-43	SL008378	Eukaryotic translation initiation factor 4E-binding protein 2	4EBP2	Q13542	1979	EIF4EBP2	CAC>0	-0.0078503	0.0110599	0.477906	2087	0.0371949	0.0165374	0.0247502	884	Age/Sex/Race	0.886535	NA
seq418749	4187-49	SL000247	6-phosphogluconate dehydrogenase, decarboxylating	6-Phosphogluconate dehydrogenase	P52209	5226	PGD	ln(CAC+1)	0.0411943	0.0411172	0.316521	2087	-0.114895	0.0593062	0.0530269	884	Age/Sex/Race	0.610575	NA
seq41881	4188-1	SL003658	Aflatoxin B1 aldehyde reductase member 2	Aflatoxin B1 aldehyde reductase	O43488	8574	AKR7A2	CAC>0	0.0058852	0.0096352	0.541396	2087	-0.0059371	0.0137223	0.665365	884	Age/Sex/Race	0.907336	NA
seq41881	4188-1	SL003658	Aflatoxin B1 aldehyde reductase member 2	Aflatoxin B1 aldehyde reductase	O43488	8574	AKR7A2	ln(CAC+1)	0.0582731	0.0412069	0.157465	2087	-0.0629091	0.0595101	0.290749	884	Age/Sex/Race	0.457744	NA
seq419210	4192-10	SL008039	Alcohol dehydrogenase [NADP(+)]	AK1A1	P14550	10327	AKR1A1	CAC>0	0.0172459	0.0095869	0.0721787	2087	0.0052423	0.014138	0.710881	884	Age/Sex/Race	0.433672	NA
seq419426	4194-26	SL011769	Acidic leucine-rich nuclear phosphoprotein 32 family member B	AN32B	Q92688	10541	ANP32B	ln(CAC+1)	0.0751184	0.0503005	0.135486	2087	0.253482	0.0657649	0.0001245	884	Age/Sex/Race	0.43041	NA
seq420350	4203-50	SL004920	Cofilin-1	Cofilin-1	P23528	1072	CFL1	CAC>0	0.0086531	0.0094955	0.362255	2087	0.0182163	0.0141159	0.197223	884	Age/Sex/Race	0.839224	NA
seq420960	4209-60	SL004757	Vacuolar protein sorting-associated protein VTA1 homolog	DRG-1	Q9NP79	51534	VTA1	ln(CAC+1)	0.0675786	0.0412285	0.101338	2087	-0.0624334	0.0589778	0.290076	884	Age/Sex/Race	0.380506	NA
seq42125	4212-5	SL012188	Epidermal growth factor receptor substrate 15-like 1	EP15R	Q9UBC2	58513	EPS15L1	ln(CAC+1)	0.0558893	0.0420991	0.184467	2087	0.0416178	0.0583028	0.475527	884	Age/Sex/Race	0.494558	NA
seq421749	4217-49	SL004795	3-hydroxyacyl-CoA dehydrogenase type-2	ERAB	Q99714	3028	HSD17B10	CAC>0	0.0055896	0.0095554	0.558634	2087	-0.0071178	0.0137117	0.603816	884	Age/Sex/Race	0.90932	NA
seq421749	4217-49	SL004795	3-hydroxyacyl-CoA dehydrogenase type-2	ERAB	Q99714	3028	HSD17B10	ln(CAC+1)	0.0644872	0.0408608	0.114668	2087	-0.0720552	0.059455	0.225865	884	Age/Sex/Race	0.399341	NA
seq422039	4220-39	SL005588	Tyrosine-protein kinase Fer	FER	P16591	2241	FER	CAC>0	0.0062329	0.0096173	0.516994	2087	-0.0045374	0.013635	0.739383	884	Age/Sex/Race	0.896984	NA
seq42247	4224-7	SL007022	Heterogeneous nuclear ribonucleoprotein Q	HNRPQ	O60506	10492	SYNCRIP	ln(CAC+1)	-0.0186875	0.0408902	0.647706	2087	0.060825	0.0613426	0.321684	884	Age/Sex/Race	0.838164	NA
seq42247	4224-7	SL007022	Heterogeneous nuclear ribonucleoprotein Q	HNRPQ	O60506	10492	SYNCRIP	CAC>0	-0.0048448	0.0095573	0.61226	2087	0.0150295	0.0141362	0.287987	884	Age/Sex/Race	0.91722	NA
seq42301	4230-1	SL011211	Eukaryotic translation initiation factor 4 gamma 2	IF4G2	P78344	1982	EIF4G2	ln(CAC+1)	0.0543478	0.0409008	0.184069	2087	-0.079515	0.0597724	0.183765	884	Age/Sex/Race	0.494093	NA
seq42301	4230-1	SL011211	Eukaryotic translation initiation factor 4 gamma 2	IF4G2	P78344	1982	EIF4G2	CAC>0	0.0057041	0.0095631	0.550928	2087	-0.009156	0.0137859	0.506762	884	Age/Sex/Race	0.907336	NA
seq423219	4232-19	SL003304	Insulin-like growth factor 1 receptor	IGF-I sR	P08069	3480	IGF1R	CAC>0	-0.0280486	0.0099464	0.0048482	2087	-0.0404953	0.0141024	0.0041832	884	Age/Sex/Race	0.082183	NA
seq423219	4232-19	SL003304	Insulin-like growth factor 1 receptor	IGF-I sR	P08069	3480	IGF1R	ln(CAC+1)	-0.0975519	0.0425822	0.0220682	2087	-0.106629	0.061372	0.0826625	884	Age/Sex/Race	0.174517	NA
seq42348	4234-8	SL004146	Interleukin-1 receptor-like 1	IL-1 R4	Q01638	9173	IL1RL1	CAC>0	0.0165366	0.0102717	0.107567	2087	0.0062204	0.0148416	0.675228	884	Age/Sex/Race	0.53451	NA
seq42348	4234-8	SL004146	Interleukin-1 receptor-like 1	IL-1 R4	Q01638	9173	IL1RL1	ln(CAC+1)	0.0786689	0.0439397	0.0735376	2087	0.0713751	0.0643596	0.267731	884	Age/Sex/Race	0.326493	NA
seq423770	4237-70	SL011770	Leucine carboxyl methyltransferase 1	LCMT1	Q9UIC8	51451	LCMT1	CAC>0	0.0010941	0.0144661	0.939717	2087	0.0282884	0.0209744	0.177777	884	Age/Sex/Race	0.989976	NA
seq423770	4237-70	SL011770	Leucine carboxyl methyltransferase 1	LCMT1	Q9UIC8	51451	LCMT1	ln(CAC+1)	0.0099084	0.0618914	0.872823	2087	0.069906	0.0910723	0.442939	884	Age/Sex/Race	0.948336	NA
seq42384	4238-4	SL012168	Protein lin-7 homolog B	LIN7B	Q9HAP6	64130	LIN7B	CAC>0	-0.0022454	0.012523	0.857719	2087	0.0106346	0.0172735	0.538279	884	Age/Sex/Race	0.975239	NA
seq42384	4238-4	SL012168	Protein lin-7 homolog B	LIN7B	Q9HAP6	64130	LIN7B	ln(CAC+1)	0.0345403	0.0535734	0.519175	2087	0.0659703	0.0749337	0.378893	884	Age/Sex/Race	0.758477	NA
seq424031	4240-31	SL002650	Pyruvate kinase PKM	M2-PK	P14618	5315	PKM	ln(CAC+1)	0.0511074	0.0409164	0.21178	2087	-0.0946316	0.0594721	0.111926	884	Age/Sex/Race	0.518771	NA
seq424580	4245-80	SL001999	E3 ubiquitin-protein ligase Mdm2	MDM2	Q00987	4193	MDM2	CAC>0	-0.0023104	0.0129791	0.858734	2087	0.0309832	0.0173431	0.0743651	884	Age/Sex/Race	0.975929	NA
seq424640	4246-40	SL004154	Neural cell adhesion molecule L1	NCAM-L1	P32004	3897	L1CAM	CAC>0	-0.0154517	0.0095644	0.106345	2087	-0.0327394	0.0142321	0.0216592	884	Age/Sex/Race	0.531948	NA
seq424964	4249-64	SL004921	Nucleoside diphosphate kinase B	NDP kinase B	P22392	4831	NME2	CAC>0	0.0066495	0.0096088	0.488998	2087	-0.0127551	0.0136538	0.350468	884	Age/Sex/Race	0.888757	NA
seq424964	4249-64	SL004921	Nucleoside diphosphate kinase B	NDP kinase B	P22392	4831	NME2	ln(CAC+1)	0.0461213	0.0411023	0.261945	2087	-0.0931409	0.0591906	0.115946	884	Age/Sex/Race	0.567548	NA
seq425023	4250-23	SL006268	NSFL1 cofactor p47	NSF1C	Q9UNZ2	55968	NSFL1C	ln(CAC+1)	0.0855008	0.0416826	0.040369	2087	0.0338328	0.0584358	0.562755	884	Age/Sex/Race	0.240862	NA
seq42546	4254-6	SL011768	NudC domain-containing protein 3	NUDC3	Q8IVD9	23386	NUDCD3	ln(CAC+1)	-0.0282925	0.0509824	0.578991	2087	0.165734	0.0696173	0.0174948	884	Age/Sex/Race	0.79758	NA
seq42546	4254-6	SL011768	NudC domain-containing protein 3	NUDC3	Q8IVD9	23386	NUDCD3	CAC>0	-0.0190647	0.0119098	0.109582	2087	0.0357294	0.0160509	0.0262666	884	Age/Sex/Race	0.538496	NA
seq425815	4258-15	SL008331	Proliferation-associated protein 2G4	PA2G4	Q9UQ80	5036	PA2G4	ln(CAC+1)	0.0502964	0.0415744	0.226496	2087	-0.0772798	0.0580089	0.183138	884	Age/Sex/Race	0.53405	NA
seq425815	4258-15	SL008331	Proliferation-associated protein 2G4	PA2G4	Q9UQ80	5036	PA2G4	CAC>0	0.0025875	0.0097205	0.790117	2087	-0.0094937	0.0133787	0.478131	884	Age/Sex/Race	0.959773	NA
seq426155	4261-55	SL005493	Serum paraoxonase/arylesterase 1	paraoxonase 1	P27169	5444	PON1	ln(CAC+1)	-0.0517432	0.050892	0.309402	2087	0.163368	0.0768202	0.0337288	884	Age/Sex/Race	0.606047	NA
seq426781	4267-81	SL011772	Pescadillo homolog	PESC	O00541	23481	PES1	CAC>0	-0.0058915	0.0112603	0.600884	2087	0.0575884	0.0150904	0.000145	884	Age/Sex/Race	0.91665	NA
seq426781	4267-81	SL011772	Pescadillo homolog	PESC	O00541	23481	PES1	ln(CAC+1)	-0.00879	0.0481786	0.855251	2087	0.249976	0.0654776	0.0001441	884	Age/Sex/Race	0.941479	NA
seq427175	4271-75	SL006705	Prefoldin subunit 5	PFD5	Q99471	5204	PFDN5	ln(CAC+1)	0.103258	0.050675	0.0417106	2087	0.0131949	0.066699	0.843226	884	Age/Sex/Race	0.243533	NA
seq427175	4271-75	SL006705	Prefoldin subunit 5	PFD5	Q99471	5204	PFDN5	CAC>0	0.0164116	0.0118507	0.166245	2087	0.0101991	0.0153683	0.507091	884	Age/Sex/Race	0.65093	NA
seq427246	4272-46	SL000539	Glucose-6-phosphate isomerase	PHI	P06744	2821	GPI	CAC>0	0.0088768	0.0096817	0.359322	2087	0.0020932	0.013672	0.878356	884	Age/Sex/Race	0.837913	NA
seq427246	4272-46	SL000539	Glucose-6-phosphate isomerase	PHI	P06744	2821	GPI	ln(CAC+1)	0.0753791	0.0413974	0.0687709	2087	-0.0219615	0.0593197	0.711306	884	Age/Sex/Race	0.315296	NA
seq427610	4276-10	SL005358	Phosphatidylethanolamine-binding protein 1	prostatic binding protein	P30086	5037	PEBP1	ln(CAC+1)	0.0956805	0.0414686	0.0211356	2087	0.0297778	0.0608051	0.62445	884	Age/Sex/Race	0.170882	NA
seq427814	4278-14	SL004901	Protein disulfide-isomerase	Protein disulfide-isomerase	P07237	5034	P4HB	ln(CAC+1)	0.0119405	0.0476335	0.802091	2087	0.132612	0.0695014	0.0567114	884	Age/Sex/Race	0.914531	NA
seq427814	4278-14	SL004901	Protein disulfide-isomerase	Protein disulfide-isomerase	P07237	5034	P4HB	CAC>0	0.0031142	0.0111335	0.779723	2087	0.0363496	0.0160039	0.0233705	884	Age/Sex/Race	0.957096	NA
seq428047	4280-47	SL008865	Proteasome subunit alpha type-2	PSA2	P25787	5683	PSMA2	ln(CAC+1)	-0.0114669	0.0483293	0.812474	2087	0.250354	0.0666234	0.0001828	884	Age/Sex/Race	0.920464	NA
seq42823	4282-3	SL005034	GTP-binding nuclear protein Ran	RAN	P62826	5901	RAN	ln(CAC+1)	0.0591355	0.0411693	0.151039	2087	-0.107207	0.0586056	0.0676935	884	Age/Sex/Race	0.450068	NA
seq42823	4282-3	SL005034	GTP-binding nuclear protein Ran	RAN	P62826	5901	RAN	CAC>0	0.0056497	0.0096266	0.557341	2087	-0.0162843	0.0135211	0.228775	884	Age/Sex/Race	0.90932	NA
seq428418	4284-18	SL011535	RNA-binding protein 39	RBM39	Q14498	9584	RBM39	ln(CAC+1)	0.0741194	0.049703	0.136048	2087	0.253609	0.0691753	0.000261	884	Age/Sex/Race	0.430967	NA
seq428418	4284-18	SL011535	RNA-binding protein 39	RBM39	Q14498	9584	RBM39	CAC>0	0.0168414	0.0116176	0.147306	2087	0.0535942	0.0159619	0.0008199	884	Age/Sex/Race	0.61621	NA
seq42925	4292-5	SL011202	Alpha-soluble NSF attachment protein	SNAA	P54920	8775	NAPA	CAC>0	0.0071281	0.0096952	0.462288	2087	-0.0034628	0.013709	0.800645	884	Age/Sex/Race	0.879784	NA
seq42925	4292-5	SL011202	Alpha-soluble NSF attachment protein	SNAA	P54920	8775	NAPA	ln(CAC+1)	0.0663608	0.0414598	0.109616	2087	-0.0510134	0.0594612	0.391166	884	Age/Sex/Race	0.392618	NA
seq429416	4294-16	SL006088	Sphingosine kinase 1	Sphingosine kinase 1	Q9NYA1	8877	SPHK1	CAC>0	0.0020004	0.0096212	0.835312	2087	-0.0105046	0.0135016	0.436764	884	Age/Sex/Race	0.966268	NA
seq429416	4294-16	SL006088	Sphingosine kinase 1	Sphingosine kinase 1	Q9NYA1	8877	SPHK1	ln(CAC+1)	0.0476047	0.0411505	0.247469	2087	-0.0868344	0.0585307	0.138282	884	Age/Sex/Race	0.551899	NA
seq429762	4297-62	SL005115	Spondin-1	Spondin-1	Q9HCB6	10418	SPON1	CAC>0	0.0098561	0.0104608	0.346202	2087	0.0152101	0.014566	0.29667	884	Age/Sex/Race	0.830124	NA
seq430158	4301-58	SL000057	Thymidine kinase, cytosolic	Thymidine kinase	P04183	7083	TK1	CAC>0	-0.0111762	0.0101429	0.270645	2087	0.0409363	0.015577	0.0087387	884	Age/Sex/Race	0.780721	NA
seq430158	4301-58	SL000057	Thymidine kinase, cytosolic	Thymidine kinase	P04183	7083	TK1	ln(CAC+1)	-0.0369207	0.0434005	0.395035	2087	0.139034	0.0676919	0.0402777	884	Age/Sex/Race	0.673265	NA
seq430418	4304-18	SL006698	Ligand-dependent nuclear receptor corepressor-like protein	transcription factor MLR1, isoform CRA_b	Q8N3X6	254251	LCORL	ln(CAC+1)	-0.121285	0.0527898	0.0216885	2087	0.0650117	0.0762652	0.394201	884	Age/Sex/Race	0.172655	NA
seq430418	4304-18	SL006698	Ligand-dependent nuclear receptor corepressor-like protein	transcription factor MLR1, isoform CRA_b	Q8N3X6	254251	LCORL	CAC>0	-0.0300935	0.0123367	0.014797	2087	0.008918	0.0175812	0.612111	884	Age/Sex/Race	0.16533	NA
seq43064	4306-4	SL003655	Transketolase	Transketolase	P29401	7086	TKT	ln(CAC+1)	0.0544821	0.0415682	0.190114	2087	-0.0752385	0.0593642	0.205346	884	Age/Sex/Race	0.500376	NA
seq430959	4309-59	SL004812	Triosephosphate isomerase	Triosephosphate isomerase	P60174	7167	TPI1	ln(CAC+1)	0.0624797	0.0415055	0.132389	2087	-0.0688352	0.0595069	0.247685	884	Age/Sex/Race	0.426811	NA
seq431412	4314-12	SL011809	dCTP pyrophosphatase 1	XTP3A	Q9H773	79077	DCTPP1	CAC>0	-0.0077951	0.0097992	0.426423	2087	-0.0320867	0.0141619	0.0237117	884	Age/Sex/Race	0.866025	NA
seq431412	4314-12	SL011809	dCTP pyrophosphatase 1	XTP3A	Q9H773	79077	DCTPP1	ln(CAC+1)	-0.0014983	0.041931	0.9715	2087	-0.0879164	0.0615567	0.153584	884	Age/Sex/Race	0.987911	NA
seq431812	4318-12	SL004940	Tyrosine-protein phosphatase non-receptor type 6	PTP-1C	P29350	5777	PTPN6	CAC>0	0.0024979	0.0095499	0.793684	2087	0.0029132	0.0137959	0.832806	884	Age/Sex/Race	0.959965	NA
seq432228	4322-28	SL013489	Protein amnionless	AMNLS	Q9BXJ7	81693	AMN	ln(CAC+1)	-0.0076691	0.0497173	0.877424	2087	0.0357218	0.0761008	0.638899	884	Age/Sex/Race	0.950227	NA
seq432433	4324-33	SL008516	Cystatin-SA	CYTT	P09228	1470	CST2	CAC>0	-0.036763	0.0098755	0.0002024	2087	-0.0080989	0.0140744	0.565143	884	Age/Sex/Race	0.00855525	0.610205
seq432433	4324-33	SL008516	Cystatin-SA	CYTT	P09228	1470	CST2	ln(CAC+1)	-0.157455	0.0422511	0.0001992	2087	-0.0040068	0.0610808	0.947713	884	Age/Sex/Race	0.00688908	0.958581
seq43282	4328-2	SL013490	Brother of CDO	BOC	Q9BWV1	91653	BOC	CAC>0	-0.0400073	0.0098385	4.95e-05	2087	-0.0367411	0.0144009	0.0109	884	Age/Sex/Race	0.003058	0.0240908
seq43282	4328-2	SL013490	Brother of CDO	BOC	Q9BWV1	91653	BOC	ln(CAC+1)	-0.175243	0.0420847	3.25e-05	2087	-0.126661	0.0625711	0.0432443	884	Age/Sex/Race	0.00159803	0.0784804
seq43304	4330-4	SL000062	Prostate-specific antigen	PSA	P07288	354	KLK3	CAC>0	-0.0292357	0.0144413	0.0430516	2087	0.0019847	0.0204086	0.922551	884	Age/Sex/Race	0.320707	NA
seq43304	4330-4	SL000062	Prostate-specific antigen	PSA	P07288	354	KLK3	ln(CAC+1)	-0.170799	0.0617331	0.005712	2087	0.0119115	0.0885533	0.893029	884	Age/Sex/Race	0.0768833	NA
seq43326	4332-6	SL013488	C-type lectin domain family 1 member B	CLC1B	Q9P126	51266	CLEC1B	CAC>0	-0.0020523	0.00958	0.830394	2087	-0.0147563	0.0137154	0.28227	884	Age/Sex/Race	0.965494	NA
seq43326	4332-6	SL013488	C-type lectin domain family 1 member B	CLC1B	Q9P126	51266	CLEC1B	ln(CAC+1)	0.0343119	0.0409804	0.402535	2087	-0.104177	0.0594469	0.0800482	884	Age/Sex/Race	0.679496	NA
seq43362	4336-2	SL000572	Serum amyloid A-1 protein	SAA	P0DJI8	6288	SAA1	ln(CAC+1)	0.0745724	0.041608	0.0732362	2087	-0.0377444	0.060963	0.535987	884	Age/Sex/Race	0.325755	NA
seq433749	4337-49	SL000051	C-reactive protein	CRP	P02741	1401	CRP	ln(CAC+1)	0.0925018	0.0422621	0.0287247	2087	0.117659	0.0609015	0.0536863	884	Age/Sex/Race	0.201575	NA
seq434210	4342-10	SL002922	Intercellular adhesion molecule 1	sICAM-1	P05362	3383	ICAM1	ln(CAC+1)	0.0655908	0.0440567	0.136697	2087	0.142633	0.0667075	0.0327764	884	Age/Sex/Race	0.431894	NA
seq434210	4342-10	SL002922	Intercellular adhesion molecule 1	sICAM-1	P05362	3383	ICAM1	CAC>0	0.0138063	0.0102985	0.180194	2087	0.0313329	0.0153775	0.0418904	884	Age/Sex/Race	0.671363	NA
seq435513	4355-13	SL007752	Death-associated protein kinase 2	DAPK2	Q9UIK4	23604	DAPK2	ln(CAC+1)	0.0005409	0.0454712	0.990511	2087	-0.0297799	0.0704468	0.672597	884	Age/Sex/Race	0.99663	NA
seq435513	4355-13	SL007752	Death-associated protein kinase 2	DAPK2	Q9UIK4	23604	DAPK2	CAC>0	-0.0067497	0.0106271	0.525406	2087	-0.0053612	0.0162362	0.741328	884	Age/Sex/Race	0.902283	NA
seq435987	4359-87	SL013570	Dual specificity tyrosine-phosphorylation-regulated kinase 3	DYRK3	O43781	8444	DYRK3	ln(CAC+1)	-0.0512027	0.0516107	0.321266	2087	0.0339899	0.0739793	0.646024	884	Age/Sex/Race	0.614742	NA
seq435987	4359-87	SL013570	Dual specificity tyrosine-phosphorylation-regulated kinase 3	DYRK3	O43781	8444	DYRK3	CAC>0	-0.0059442	0.0120652	0.622296	2087	0.0061688	0.0170505	0.71759	884	Age/Sex/Race	0.91854	NA
seq437445	4374-45	SL003869	Growth/differentiation factor 15	MIC-1	Q99988	9518	GDF15	ln(CAC+1)	0.304898	0.0408858	1.29e-13	2087	0.362325	0.062241	8.18e-09	884	Age/Sex/Race	9.32412e-10	1.6023e-06
seq437445	4374-45	SL003869	Growth/differentiation factor 15	MIC-1	Q99988	9518	GDF15	CAC>0	0.0579505	0.0095995	1.86e-09	2087	0.0726374	0.0144115	5.65e-07	884	Age/Sex/Race	2.49366e-06	7.475e-05
seq438397	4383-97	SL004837	Inhibin beta A chain:Inhibin beta B chain heterodimer	Activin AB	P08476|P09529	3624|3625	INHBA|INHBB	ln(CAC+1)	0.0526785	0.0519938	0.311096	2087	0.0307876	0.0763811	0.686988	884	Age/Sex/Race	0.607403	NA
seq438397	4383-97	SL004837	Inhibin beta A chain:Inhibin beta B chain heterodimer	Activin AB	P08476|P09529	3624|3625	INHBA|INHBB	CAC>0	-0.0029231	0.0121555	0.809986	2087	0.0190354	0.0175932	0.279559	884	Age/Sex/Race	0.965011	NA
seq43892	4389-2	SL007003	Desert hedgehog protein N-product	DHH	O43323	50846	DHH	CAC>0	0.0007592	0.0100334	0.939692	2087	-0.004132	0.0148133	0.780359	884	Age/Sex/Race	0.989976	NA
seq439254	4392-54	SL005161	Fibroblast growth factor 12	FGF-12	P61328	2257	FGF12	ln(CAC+1)	-0.0634643	0.0540568	0.240517	2087	0.227507	0.0828868	0.0061784	884	Age/Sex/Race	0.545259	NA
seq439254	4392-54	SL005161	Fibroblast growth factor 12	FGF-12	P61328	2257	FGF12	CAC>0	-0.0140791	0.0126353	0.265292	2087	0.0493539	0.0191119	0.0099733	884	Age/Sex/Race	0.774664	NA
seq43933	4393-3	SL004334	Fibroblast growth factor 16	FGF-16	O43320	8823	FGF16	CAC>0	0.0033113	0.0097578	0.734379	2087	0.0032331	0.0137222	0.813787	884	Age/Sex/Race	0.946556	NA
seq439471	4394-71	SL014308	Fibroblast growth factor 8 isoform A	FGF-8A	P55075	2253	FGF8	ln(CAC+1)	-0.0266184	0.0451154	0.55525	2087	0.0783124	0.0672399	0.244468	884	Age/Sex/Race	0.783398	NA
seq439471	4394-71	SL014308	Fibroblast growth factor 8 isoform A	FGF-8A	P55075	2253	FGF8	CAC>0	-0.0101598	0.0105435	0.335353	2087	0.0283846	0.0154789	0.0670267	884	Age/Sex/Race	0.825454	NA
seq439654	4396-54	SL004348	Interferon lambda-1	IFN-lambda 1	Q8IU54	282618	IFNL1	ln(CAC+1)	0.0905644	0.0462551	0.0503713	2087	-0.0626107	0.0672046	0.351777	884	Age/Sex/Race	0.269692	NA
seq439654	4396-54	SL004348	Interferon lambda-1	IFN-lambda 1	Q8IU54	282618	IFNL1	CAC>0	0.0120125	0.0108181	0.266951	2087	-0.0091323	0.0154929	0.555713	884	Age/Sex/Race	0.776439	NA
seq439726	4397-26	SL004349	Interferon lambda-2	IFN-lambda 2	Q8IZJ0	282616	IFNL2	ln(CAC+1)	-0.106919	0.0492641	0.0300948	2087	0.157817	0.0699876	0.0243827	884	Age/Sex/Race	0.207562	NA
seq440710	4407-10	SL005202	Hepatocyte growth factor-like protein	MSP	P26927	4485	MST1	CAC>0	-0.0057509	0.009798	0.557302	2087	-0.0081486	0.014154	0.56496	884	Age/Sex/Race	0.90932	NA
seq44133	4413-3	SL001888	Antileukoproteinase	SLPI	P03973	6590	SLPI	CAC>0	0.0249104	0.00978	0.0109347	2087	0.0157772	0.0136156	0.246867	884	Age/Sex/Race	0.136522	NA
seq44133	4413-3	SL001888	Antileukoproteinase	SLPI	P03973	6590	SLPI	ln(CAC+1)	0.0664493	0.0418827	0.112764	2087	0.144119	0.0589234	0.0146452	884	Age/Sex/Race	0.396274	NA
seq441469	4414-69	SL004484	Pulmonary surfactant-associated protein D	SP-D	P35247	6441	SFTPD	CAC>0	0.0051393	0.0096919	0.595986	2087	0.0358136	0.0138039	0.0096319	884	Age/Sex/Race	0.916601	NA
seq44207	4420-7	SL009988	Disintegrin and metalloproteinase domain-containing protein 12	ADAM12	O43184	8038	ADAM12	CAC>0	-0.0138495	0.0118063	0.240907	2087	0.0294331	0.0163791	0.0726808	884	Age/Sex/Race	0.746078	NA
seq44207	4420-7	SL009988	Disintegrin and metalloproteinase domain-containing protein 12	ADAM12	O43184	8038	ADAM12	ln(CAC+1)	-0.0205733	0.0505268	0.68392	2087	0.0978472	0.0711235	0.169254	884	Age/Sex/Race	0.852391	NA
seq442377	4423-77	SL003674	Bcl-2-like protein 1	BCL2-like 1 protein	Q07817	598	BCL2L1	ln(CAC+1)	0.012935	0.0405659	0.749861	2087	0.0215129	0.0609941	0.724395	884	Age/Sex/Race	0.890003	NA
seq44281	4428-1	SL013988	Carbohydrate sulfotransferase 2	CHST2	Q9Y4C5	9435	CHST2	ln(CAC+1)	0.0159892	0.0490729	0.74459	2087	0.2372	0.0698475	0.0007145	884	Age/Sex/Race	0.886784	NA
seq44281	4428-1	SL013988	Carbohydrate sulfotransferase 2	CHST2	Q9Y4C5	9435	CHST2	CAC>0	0.0024284	0.0114701	0.832347	2087	0.0617247	0.0160684	0.0001311	884	Age/Sex/Race	0.966019	NA
seq442951	4429-51	SL014130	Carbohydrate sulfotransferase 6	CHST6	Q9GZX3	4166	CHST6	ln(CAC+1)	-0.0234425	0.0558485	0.67471	2087	0.254294	0.0681943	0.0002046	884	Age/Sex/Race	0.848671	NA
seq442951	4429-51	SL014130	Carbohydrate sulfotransferase 6	CHST6	Q9GZX3	4166	CHST6	CAC>0	-0.0059618	0.0130535	0.647919	2087	0.0556063	0.0157289	0.0004286	884	Age/Sex/Race	0.925064	NA
seq443044	4430-44	SL006713	Collectin-11	Collectin Kidney 1	Q9BWP8	78989	COLEC11	CAC>0	0.0141407	0.0097237	0.146026	2087	0.0167415	0.0145734	0.250964	884	Age/Sex/Race	0.614636	NA
seq443044	4430-44	SL006713	Collectin-11	Collectin Kidney 1	Q9BWP8	78989	COLEC11	ln(CAC+1)	0.136248	0.0415156	0.0010483	2087	0.115307	0.0631625	0.0682565	884	Age/Sex/Race	0.0233861	0.110666
seq443566	4435-66	SL009045	Ectonucleotide pyrophosphatase/phosphodiesterase family member 7	ENPP7	Q6UWV6	339221	ENPP7	CAC>0	0.0017797	0.0097865	0.855719	2087	0.0150462	0.0141102	0.286567	884	Age/Sex/Race	0.974067	NA
seq443566	4435-66	SL009045	Ectonucleotide pyrophosphatase/phosphodiesterase family member 7	ENPP7	Q6UWV6	339221	ENPP7	ln(CAC+1)	0.056454	0.0418527	0.177525	2087	0.0814923	0.0612028	0.183366	884	Age/Sex/Race	0.484767	NA
seq44361	4436-1	SL014093	Ectonucleoside triphosphate diphosphohydrolase 3	ENTP3	O75355	956	ENTPD3	CAC>0	-0.0107242	0.0099894	0.283142	2087	0.0305364	0.0139649	0.0290312	884	Age/Sex/Race	0.787742	NA
seq44361	4436-1	SL014093	Ectonucleoside triphosphate diphosphohydrolase 3	ENTP3	O75355	956	ENTPD3	ln(CAC+1)	-0.0583941	0.0427312	0.171915	2087	0.128881	0.0606032	0.0337286	884	Age/Sex/Race	0.47719	NA
seq443756	4437-56	SL014028	Ectonucleoside triphosphate diphosphohydrolase 5	ENTP5	O75356	957	ENTPD5	ln(CAC+1)	-0.0784154	0.0408813	0.055232	2087	-0.0528097	0.0623301	0.397082	884	Age/Sex/Race	0.285332	NA
seq444015	4440-15	SL014088	Fc receptor-like protein 3	FCRL3	Q96P31	115352	FCRL3	CAC>0	-0.017695	0.0108979	0.104591	2087	0.0393492	0.0147324	0.0077039	884	Age/Sex/Race	0.529773	NA
seq445026	4450-26	SL009791	Heterogeneous nuclear ribonucleoprotein A/B	hnRNP A/B	Q99729	3182	HNRNPAB	CAC>0	0.0124151	0.0097061	0.201004	2087	0.0133604	0.01391	0.337074	884	Age/Sex/Race	0.703726	NA
seq44529	4452-9	SL014096	Leucine-rich repeat transmembrane neuronal protein 1	LRRT1	Q86UE6	347730	LRRTM1	CAC>0	0.00231	0.0127398	0.856135	2087	0.0469839	0.0147881	0.0015393	884	Age/Sex/Race	0.974205	NA
seq44529	4452-9	SL014096	Leucine-rich repeat transmembrane neuronal protein 1	LRRT1	Q86UE6	347730	LRRTM1	ln(CAC+1)	-0.0163721	0.054505	0.763919	2087	0.164492	0.0642947	0.0106817	884	Age/Sex/Race	0.897822	NA
seq445383	4453-83	SL014108	Leucine-rich repeat transmembrane neuronal protein 3	LRRT3	Q86VH5	347731	LRRTM3	ln(CAC+1)	-0.0009537	0.0497177	0.984697	2087	0.0100438	0.0695436	0.885198	884	Age/Sex/Race	0.99402	NA
seq445383	4453-83	SL014108	Leucine-rich repeat transmembrane neuronal protein 3	LRRT3	Q86VH5	347731	LRRTM3	CAC>0	0.0061465	0.0116199	0.596889	2087	0.0129415	0.0160217	0.419453	884	Age/Sex/Race	0.916601	NA
seq445589	4455-89	SL006523	Lactadherin	MFGM	Q08431	4240	MFGE8	CAC>0	0.0226938	0.0097502	0.0200329	2087	0.0275993	0.0142443	0.0529963	884	Age/Sex/Race	0.199446	NA
seq445968	4459-68	SL014069	Proprotein convertase subtilisin/kexin type 7	PCSK7	Q16549	9159	PCSK7	ln(CAC+1)	0.0351496	0.0456564	0.441462	2087	0.166129	0.0659422	0.0119346	884	Age/Sex/Race	0.709452	NA
seq44608	4460-8	SL006998	3-phosphoinositide-dependent protein kinase 1	PDPK1	O15530	5170	PDPK1	ln(CAC+1)	0.0456192	0.0413105	0.26959	2087	-0.0452692	0.0581568	0.436544	884	Age/Sex/Race	0.575147	NA
seq44608	4460-8	SL006998	3-phosphoinositide-dependent protein kinase 1	PDPK1	O15530	5170	PDPK1	CAC>0	0.0020748	0.0096583	0.829927	2087	-0.0025336	0.0134075	0.85016	884	Age/Sex/Race	0.965494	NA
seq446410	4464-10	SL001753	Sialoadhesin	Sialoadhesin	Q9BZZ2	6614	SIGLEC1	ln(CAC+1)	0.0381869	0.0511981	0.455833	2087	0.248395	0.0824772	0.0026725	884	Age/Sex/Race	0.720938	NA
seq446410	4464-10	SL001753	Sialoadhesin	Sialoadhesin	Q9BZZ2	6614	SIGLEC1	CAC>0	0.0159045	0.0119632	0.183844	2087	0.0529373	0.0190224	0.0055032	884	Age/Sex/Race	0.677154	NA
seq446749	4467-49	SL005488	SPARC-like protein 1	SPARCL1	Q14515	8404	SPARCL1	CAC>0	-0.0373218	0.0098693	0.0001602	2087	-0.0244299	0.0145291	0.0930321	884	Age/Sex/Race	0.00714769	0.127576
seq446749	4467-49	SL005488	SPARC-like protein 1	SPARCL1	Q14515	8404	SPARCL1	ln(CAC+1)	-0.185844	0.0421732	1.1e-05	2087	-0.0833936	0.0630811	0.18651	884	Age/Sex/Race	0.000743065	0.247744
seq446821	4468-21	SL014029	Sphingosine kinase 2	SPHK2	Q9NRA0	56848	SPHK2	CAC>0	0.0017106	0.0109618	0.876011	2087	0.0226298	0.0155486	0.145908	884	Age/Sex/Race	0.980308	NA
seq446978	4469-78	SL007502	Carbohydrate sulfotransferase 15	ST4S6	Q7LFX5	51363	CHST15	ln(CAC+1)	0.086978	0.0425537	0.0410832	2087	-0.0189448	0.0584153	0.745779	884	Age/Sex/Race	0.242365	NA
seq446978	4469-78	SL007502	Carbohydrate sulfotransferase 15	ST4S6	Q7LFX5	51363	CHST15	CAC>0	0.0154048	0.0099504	0.121736	2087	-0.0029736	0.0134632	0.825245	884	Age/Sex/Race	0.562243	NA
seq44725	4472-5	SL004908	Tropomyosin beta chain	Tropomyosin 2	P07951	7169	TPM2	ln(CAC+1)	-0.0304324	0.0406777	0.454462	2087	0.040819	0.0617864	0.509011	884	Age/Sex/Race	0.720205	NA
seq447622	4476-22	SL010519	Tyrosine-protein kinase ZAP-70	ZAP70	P43403	7535	ZAP70	ln(CAC+1)	-0.0421289	0.0406308	0.299916	2087	0.0450544	0.0613561	0.462956	884	Age/Sex/Race	0.600711	NA
seq447914	4479-14	SL000308	Plasma protease C1 inhibitor	C1-Esterase Inhibitor	P05155	710	SERPING1	ln(CAC+1)	0.0082879	0.0436974	0.84959	2087	-0.0278077	0.065055	0.669157	884	Age/Sex/Race	0.938456	NA
seq448059	4480-59	SL000314	Complement C3b	C3b	P01024	718	C3	ln(CAC+1)	0.134028	0.0436682	0.0021738	2087	0.0591232	0.0602408	0.326642	884	Age/Sex/Race	0.0397778	0.394655
seq448059	4480-59	SL000314	Complement C3b	C3b	P01024	718	C3	CAC>0	0.0421599	0.0101879	3.64e-05	2087	0.0157934	0.0138808	0.25552	884	Age/Sex/Race	0.0024361	0.306436
seq448134	4481-34	SL000316	Complement C4	C4	P0C0L4|P0C0L5	720|100293534	C4A|C4B	CAC>0	0.0124926	0.0103563	0.227847	2087	-0.0184885	0.0143963	0.199392	884	Age/Sex/Race	0.732988	NA
seq448134	4481-34	SL000316	Complement C4	C4	P0C0L4|P0C0L5	720|100293534	C4A|C4B	ln(CAC+1)	0.031336	0.0443187	0.479607	2087	-0.081401	0.0624645	0.192862	884	Age/Sex/Race	0.734916	NA
seq448266	4482-66	SL000321	Complement C5b-C6 complex	C5b, 6 Complex	P01031|P13671	727|729	C5|C6	CAC>0	0.0192775	0.0094816	0.0421641	2087	0.0508909	0.0144288	0.000442	884	Age/Sex/Race	0.317792	NA
seq44871	4487-1	SL001691	Fibroblast growth factor 7	FGF7	P21781	2252	FGF7	CAC>0	-0.0003763	0.0096895	0.969026	2087	-0.0164292	0.0135954	0.227202	884	Age/Sex/Race	0.995704	NA
seq44871	4487-1	SL001691	Fibroblast growth factor 7	FGF7	P21781	2252	FGF7	ln(CAC+1)	0.0685971	0.0414283	0.0979126	2087	-0.0802046	0.0589778	0.174207	884	Age/Sex/Race	0.374053	NA
seq44914	4491-4	SL005188	Interleukin-5 receptor subunit alpha	IL-5 Ra	Q01344	3568	IL5RA	CAC>0	-0.0059785	0.0100301	0.551206	2087	0.0143422	0.0143897	0.319187	884	Age/Sex/Race	0.907336	NA
seq449392	4493-92	SL000470	Interleukin-11	IL-11	P20809	3589	IL11	ln(CAC+1)	0.0326469	0.0532601	0.539963	2087	0.273736	0.0774799	0.0004323	884	Age/Sex/Race	0.772376	NA
seq449660	4496-60	SL000522	Macrophage metalloelastase	MMP-12	P39900	4321	MMP12	CAC>0	0.0573554	0.0098814	7.45e-09	2087	0.0647314	0.0147504	1.28e-05	884	Age/Sex/Race	4.89533e-06	0.000288167
seq449660	4496-60	SL000522	Macrophage metalloelastase	MMP-12	P39900	4321	MMP12	ln(CAC+1)	0.29317	0.04213	4.58e-12	2087	0.30422	0.0638811	2.24e-06	884	Age/Sex/Race	1.65521e-08	9.50155e-05
seq449862	4498-62	SL003764	Neural cell adhesion molecule 1, 120 kDa isoform	NCAM-120	P13591	4684	NCAM1	ln(CAC+1)	-0.20221	0.0411473	9.61e-07	2087	-0.213405	0.0606576	0.0004568	884	Age/Sex/Race	0.000103673	0.00261622
seq449921	4499-21	SL000535	Platelet-derived growth factor subunit A	PDGF-AA	P04085	5154	PDGFA	ln(CAC+1)	0.0497016	0.0410567	0.226201	2087	-0.0782609	0.0593592	0.187704	884	Age/Sex/Race	0.53405	NA
seq449921	4499-21	SL000535	Platelet-derived growth factor subunit A	PDGF-AA	P04085	5154	PDGFA	CAC>0	0.0020121	0.0095996	0.834	2087	-0.009667	0.0136899	0.480288	884	Age/Sex/Race	0.966268	NA
seq450050	4500-50	SL004363	Stem cell growth factor-alpha	SCGF-alpha	Q9Y240	6320	CLEC11A	CAC>0	0.0042142	0.0098474	0.668728	2087	-0.0047279	0.0143367	0.741648	884	Age/Sex/Race	0.931733	NA
seq453376	4533-76	SL012740	A disintegrin and metalloproteinase with thrombospondin motifs 15	ATS15	Q8TE58	170689	ADAMTS15	CAC>0	-0.0073699	0.0116562	0.527279	2087	0.0294549	0.0175033	0.0927645	884	Age/Sex/Race	0.902283	NA
seq453376	4533-76	SL012740	A disintegrin and metalloproteinase with thrombospondin motifs 15	ATS15	Q8TE58	170689	ADAMTS15	ln(CAC+1)	-0.0327552	0.0498695	0.511369	2087	0.175529	0.0758388	0.0208703	884	Age/Sex/Race	0.756688	NA
seq453410	4534-10	SL012822	Brain-specific serine protease 4	BSSP4	Q9GZN4	64063	PRSS22	ln(CAC+1)	0.0149026	0.0414541	0.719261	2087	0.141576	0.0602705	0.0190436	884	Age/Sex/Race	0.871699	NA
seq453410	4534-10	SL012822	Brain-specific serine protease 4	BSSP4	Q9GZN4	64063	PRSS22	CAC>0	0.0026886	0.0096893	0.781439	2087	0.0107787	0.0139291	0.439239	884	Age/Sex/Race	0.957401	NA
seq453550	4535-50	SL008644	ADP-ribosyl cyclase/cyclic ADP-ribose hydrolase 2	BST1	Q10588	683	BST1	ln(CAC+1)	0.006907	0.0428234	0.871881	2087	-0.0351142	0.0585598	0.548908	884	Age/Sex/Race	0.947805	NA
seq454011	4540-11	SL009768	Chromobox protein homolog 5	CBX5	P45973	23468	CBX5	ln(CAC+1)	-0.0520577	0.0447323	0.244654	2087	0.150073	0.0646094	0.020419	884	Age/Sex/Race	0.549044	NA
seq454149	4541-49	SL014092	Cell adhesion molecule-related/down-regulated by oncogenes	CDON	Q4KMG0	50937	CDON	CAC>0	-0.0201154	0.0096426	0.0370901	2087	-0.0079629	0.0140995	0.572377	884	Age/Sex/Race	0.294601	NA
seq454224	4542-24	SL001896	Clusterin	Clusterin	P10909	1191	CLU	CAC>0	-0.0080757	0.0105605	0.444531	2087	0.0115977	0.014746	0.431789	884	Age/Sex/Race	0.874158	NA
seq454224	4542-24	SL001896	Clusterin	Clusterin	P10909	1191	CLU	ln(CAC+1)	-0.0609267	0.0451685	0.177524	2087	0.0741706	0.0639572	0.246489	884	Age/Sex/Race	0.484767	NA
seq454365	4543-65	SL014048	Collagen alpha-1(XXIII) chain	CONA1	Q86Y22	91522	COL23A1	CAC>0	-0.0014261	0.0103192	0.890099	2087	0.0151479	0.0145115	0.29684	884	Age/Sex/Race	0.982092	NA
seq454365	4543-65	SL014048	Collagen alpha-1(XXIII) chain	CONA1	Q86Y22	91522	COL23A1	ln(CAC+1)	0.06236	0.0441288	0.157765	2087	0.0357125	0.0629936	0.570912	884	Age/Sex/Race	0.457744	NA
seq45444	4544-4	SL004708	Connective tissue-activating peptide III	CTAP-III	P02775	5473	PPBP	CAC>0	0.0044968	0.0095752	0.638669	2087	-0.0062257	0.0136401	0.648195	884	Age/Sex/Race	0.922758	NA
seq45444	4544-4	SL004708	Connective tissue-activating peptide III	CTAP-III	P02775	5473	PPBP	ln(CAC+1)	0.0464138	0.0409558	0.257233	2087	-0.0744982	0.0591385	0.208103	884	Age/Sex/Race	0.561887	NA
seq454553	4545-53	SL006197	Mitochondrial import inner membrane translocase subunit TIM14	DnaJ homolog	Q96DA6	131118	DNAJC19	CAC>0	0.0230587	0.0116468	0.0478551	2087	0.0222897	0.0157312	0.156863	884	Age/Sex/Race	0.343834	NA
seq454553	4545-53	SL006197	Mitochondrial import inner membrane translocase subunit TIM14	DnaJ homolog	Q96DA6	131118	DNAJC19	ln(CAC+1)	0.148847	0.0497698	0.002816	2087	0.108753	0.0682376	0.111354	884	Age/Sex/Race	0.0476676	0.163691
seq454627	4546-27	SL008822	Adhesion G protein-coupled receptor E2	EMR2	Q9UHX3	30817	ADGRE2	ln(CAC+1)	-0.0592143	0.0417192	0.155946	2087	-0.0126384	0.0618726	0.838193	884	Age/Sex/Race	0.456348	NA
seq454627	4546-27	SL008822	Adhesion G protein-coupled receptor E2	EMR2	Q9UHX3	30817	ADGRE2	CAC>0	-0.020469	0.0097456	0.0358189	2087	-0.0100014	0.0142559	0.483137	884	Age/Sex/Race	0.290898	NA
seq454759	4547-59	SL014071	Leucine-rich repeat transmembrane protein FLRT1	FLRT1	Q9NZU1	23769	FLRT1	ln(CAC+1)	0.0499784	0.0477252	0.295124	2087	0.0758197	0.0650879	0.244383	884	Age/Sex/Race	0.595394	NA
seq454759	4547-59	SL014071	Leucine-rich repeat transmembrane protein FLRT1	FLRT1	Q9NZU1	23769	FLRT1	CAC>0	0.0019352	0.0111578	0.862326	2087	0.0275316	0.0149834	0.0664768	884	Age/Sex/Race	0.976363	NA
seq45484	4548-4	SL005575	Galactoside 3(4)-L-fucosyltransferase	Fucosyltransferase 3	P21217	2525	FUT3	CAC>0	0.0086626	0.0116242	0.456223	2087	0.0186714	0.0153766	0.224971	884	Age/Sex/Race	0.877608	NA
seq45484	4548-4	SL005575	Galactoside 3(4)-L-fucosyltransferase	Fucosyltransferase 3	P21217	2525	FUT3	ln(CAC+1)	0.0258049	0.0497363	0.603931	2087	0.090532	0.0667059	0.175072	884	Age/Sex/Race	0.812573	NA
seq454978	4549-78	SL014008	Alpha-(1,3)-fucosyltransferase 5	FUT5	Q11128	2527	FUT5	ln(CAC+1)	0.056903	0.0419434	0.175036	2087	0.041386	0.0634906	0.514672	884	Age/Sex/Race	0.481966	NA
seq454978	4549-78	SL014008	Alpha-(1,3)-fucosyltransferase 5	FUT5	Q11128	2527	FUT5	CAC>0	0.0098488	0.0098055	0.315296	2087	0.0142538	0.014628	0.330118	884	Age/Sex/Race	0.814847	NA
seq455172	4551-72	SL014094	Adhesion G-protein coupled receptor G5	GP114	Q8IZF4	221188	ADGRG5	ln(CAC+1)	0.0633025	0.0468774	0.177039	2087	0.0532172	0.069875	0.446499	884	Age/Sex/Race	0.484345	NA
seq455172	4551-72	SL014094	Adhesion G-protein coupled receptor G5	GP114	Q8IZF4	221188	ADGRG5	CAC>0	0.0168781	0.0109553	0.12356	2087	0.0031834	0.0161088	0.843389	884	Age/Sex/Race	0.567763	NA
seq455365	4553-65	SL014009	Hepatoma-derived growth factor-related protein 2	HDGR2	Q7Z4V5	84717	HDGFL2	ln(CAC+1)	0.13028	0.0516994	0.0118114	2087	0.339182	0.0859858	8.63e-05	884	Age/Sex/Race	0.122643	NA
seq455365	4553-65	SL014009	Hepatoma-derived growth factor-related protein 2	HDGR2	Q7Z4V5	84717	HDGFL2	CAC>0	0.0267386	0.0120881	0.027076	2087	0.058751	0.019893	0.0032271	884	Age/Sex/Race	0.247448	NA
seq455610	4556-10	SL013548	Interleukin-34	IL-34	Q6ZMJ4	146433	IL34	CAC>0	-0.0037365	0.0095374	0.695263	2087	0.0134508	0.014252	0.345539	884	Age/Sex/Race	0.938525	NA
seq455610	4556-10	SL013548	Interleukin-34	IL-34	Q6ZMJ4	146433	IL34	ln(CAC+1)	-0.0358718	0.0407987	0.379374	2087	0.0627555	0.0618351	0.31044	884	Age/Sex/Race	0.661388	NA
seq455761	4557-61	SL014111	Kin of IRRE-like protein 3	KIRR3	Q8IZU9	84623	KIRREL3	ln(CAC+1)	-0.101543	0.0569291	0.0746207	2087	0.0886925	0.0791793	0.262957	884	Age/Sex/Race	0.329031	NA
seq455964	4559-64	SL013969	Kynureninase	KYNU	Q16719	8942	KYNU	CAC>0	0.0231248	0.0098329	0.0187769	2087	0.0373682	0.0136391	0.0062724	884	Age/Sex/Race	0.192183	NA
seq455964	4559-64	SL013969	Kynureninase	KYNU	Q16719	8942	KYNU	ln(CAC+1)	0.129534	0.0420291	0.002083	2087	0.164631	0.0591727	0.0055147	884	Age/Sex/Race	0.0387042	0.0161058
seq456034	4560-34	SL006916	Tyrosine-protein kinase Lck	LCK	P06239	3932	LCK	CAC>0	0.0103833	0.0102074	0.309159	2087	0.0311119	0.013294	0.019491	884	Age/Sex/Race	0.811386	NA
seq456034	4560-34	SL006916	Tyrosine-protein kinase Lck	LCK	P06239	3932	LCK	ln(CAC+1)	0.078642	0.043648	0.0717325	2087	0.114011	0.0577345	0.0486094	884	Age/Sex/Race	0.32264	NA
seq45621	4562-1	SL012457	Neurexophilin-1	NXPH1	P58417	30010	NXPH1	CAC>0	0.0044817	0.0097348	0.645293	2087	0.0146305	0.0133853	0.274682	884	Age/Sex/Race	0.924428	NA
seq456361	4563-61	SL012108	1-phosphatidylinositol 4,5-bisphosphate phosphodiesterase gamma-1	PLCG1	P19174	5335	PLCG1	ln(CAC+1)	-0.0214497	0.0451639	0.634887	2087	0.128265	0.0665392	0.0542194	884	Age/Sex/Race	0.830431	NA
seq456361	4563-61	SL012108	1-phosphatidylinositol 4,5-bisphosphate phosphodiesterase gamma-1	PLCG1	P19174	5335	PLCG1	CAC>0	-0.0061174	0.010556	0.562304	2087	0.0301282	0.0153338	0.0497487	884	Age/Sex/Race	0.90932	NA
seq45642	4564-2	SL006406	Plexin-C1	PLXC1	O60486	10154	PLXNC1	ln(CAC+1)	-0.0270733	0.0416765	0.516019	2087	0.0361963	0.0614791	0.556175	884	Age/Sex/Race	0.757739	NA
seq456624	4566-24	SL013989	R-spondin-2	RSPO2	Q6UXX9	340419	RSPO2	ln(CAC+1)	-0.0001444	0.0518417	0.997778	2087	0.13847	0.084727	0.102551	884	Age/Sex/Race	0.99903	NA
seq456782	4567-82	SL014468	SH2 domain-containing protein 1A	SH21A	O60880	4068	SH2D1A	CAC>0	0.0217868	0.0104411	0.037042	2087	0.0327048	0.0149645	0.0291163	884	Age/Sex/Race	0.294601	NA
seq456782	4567-82	SL014468	SH2 domain-containing protein 1A	SH21A	O60880	4068	SH2D1A	ln(CAC+1)	0.0823875	0.0446813	0.0653408	2087	0.172513	0.0648473	0.0079494	884	Age/Sex/Race	0.306544	NA
seq456817	4568-17	SL014070	SLIT and NTRK-like protein 5	SLIK5	O94991	26050	SLITRK5	ln(CAC+1)	-0.247524	0.0429968	9.84e-09	2087	-0.213425	0.0620148	0.0006057	884	Age/Sex/Race	4.17618e-06	0.00315289
seq456817	4568-17	SL014070	SLIT and NTRK-like protein 5	SLIK5	O94991	26050	SLITRK5	CAC>0	-0.0537791	0.0100606	1e-07	2087	-0.0565781	0.0142611	7.86e-05	884	Age/Sex/Race	2.8078e-05	0.000748429
seq456952	4569-52	SL014091	VPS10 domain-containing receptor SorCS2	SORC2	Q96PQ0	57537	SORCS2	ln(CAC+1)	-0.0654972	0.0408565	0.109064	2087	0.0638428	0.0628516	0.310018	884	Age/Sex/Race	0.39233	NA
seq45881	4588-1	SL011499	Pancreatic hormone	PH	P01298	5539	PPY	CAC>0	0.0269833	0.0099711	0.0068626	2087	0.0281589	0.0136813	0.0398649	884	Age/Sex/Race	0.101854	NA
seq45881	4588-1	SL011499	Pancreatic hormone	PH	P01298	5539	PPY	ln(CAC+1)	0.12506	0.0426475	0.0034001	2087	0.153488	0.059281	0.0097799	884	Age/Sex/Race	0.0535423	NA
seq459422	4594-22	SL011498	Pituitary adenylate cyclase-activating polypeptide 38	PACAP-38	P18509	116	ADCYAP1	CAC>0	-0.0200461	0.0111174	0.0715127	2087	0.0333052	0.0160352	0.0380906	884	Age/Sex/Race	0.431714	NA
seq467313	4673-13	SL000087	Interleukin-6	IL-6	P05231	3569	IL6	CAC>0	0.0171824	0.0098496	0.0812243	2087	0.0342828	0.015065	0.0231061	884	Age/Sex/Race	0.464	NA
seq469372	4693-72	SL008085	3-hydroxyisobutyrate dehydrogenase, mitochondrial	3HIDH	P31937	11112	HIBADH	CAC>0	-0.0226538	0.0106017	0.0327296	2087	0.0186415	0.0156047	0.232564	884	Age/Sex/Race	0.277146	NA
seq46962	4696-2	SL001774	Fatty acid-binding protein, heart	FABP	P05413	2170	FABP3	CAC>0	0.017643	0.0107331	0.100369	2087	0.0467891	0.0147794	0.0015996	884	Age/Sex/Race	0.521546	NA
seq46962	4696-2	SL001774	Fatty acid-binding protein, heart	FABP	P05413	2170	FABP3	ln(CAC+1)	0.0728056	0.0459223	0.113026	2087	0.277759	0.0638087	1.5e-05	884	Age/Sex/Race	0.396274	NA
seq469759	4697-59	SL001726	Granulocyte-macrophage colony-stimulating factor	GM-CSF	P04141	1437	CSF2	CAC>0	0.0024113	0.0109666	0.825988	2087	-0.0093088	0.0147209	0.527321	884	Age/Sex/Race	0.965117	NA
seq469759	4697-59	SL001726	Granulocyte-macrophage colony-stimulating factor	GM-CSF	P04141	1437	CSF2	ln(CAC+1)	0.0245422	0.0469169	0.600961	2087	0.0257128	0.0638833	0.687417	884	Age/Sex/Race	0.811728	NA
seq470387	4703-87	SL000597	Lymphotoxin-alpha	TNF-b	P01374	4049	LTA	ln(CAC+1)	0.0246283	0.0526249	0.639835	2087	0.129587	0.0747518	0.0833459	884	Age/Sex/Race	0.833585	NA
seq470387	4703-87	SL000597	Lymphotoxin-alpha	TNF-b	P01374	4049	LTA	CAC>0	0.0002227	0.0123008	0.985554	2087	0.0287718	0.0172298	0.0952987	884	Age/Sex/Race	0.998828	NA
seq470617	4706-17	SL010830	Protein 4.1	41	P11171	2035	EPB41	ln(CAC+1)	0.0250144	0.0428066	0.559043	2087	-0.0796291	0.060993	0.192049	884	Age/Sex/Race	0.785835	NA
seq470750	4707-50	SL005796	14-3-3 protein eta	14-3-3 eta	Q04917	7533	YWHAH	ln(CAC+1)	0.07867	0.0408813	0.0544464	2087	-0.0571001	0.0599485	0.341112	884	Age/Sex/Race	0.282714	NA
seq470750	4707-50	SL005796	14-3-3 protein eta	14-3-3 eta	Q04917	7533	YWHAH	CAC>0	0.0076798	0.0095623	0.421987	2087	-0.0022428	0.013823	0.871145	884	Age/Sex/Race	0.866025	NA
seq47083	4708-3	SL004253	Estradiol 17-beta-dehydrogenase 1	17-beta-HSD 1	P14061	3292	HSD17B1	ln(CAC+1)	0.0315471	0.0551739	0.567535	2087	-0.0071761	0.0807036	0.929166	884	Age/Sex/Race	0.791004	NA
seq47083	4708-3	SL004253	Estradiol 17-beta-dehydrogenase 1	17-beta-HSD 1	P14061	3292	HSD17B1	CAC>0	0.005481	0.0128964	0.670876	2087	-0.0050723	0.0185987	0.785129	884	Age/Sex/Race	0.931945	NA
seq471228	4712-28	SL005361	Apolipoprotein D	Apo D	P05090	347	APOD	ln(CAC+1)	0.0193995	0.0425945	0.648836	2087	0.173359	0.0632819	0.0062784	884	Age/Sex/Race	0.838426	NA
seq471228	4712-28	SL005361	Apolipoprotein D	Apo D	P05090	347	APOD	CAC>0	0.0018895	0.0099561	0.849501	2087	0.0430092	0.0145744	0.0032516	884	Age/Sex/Race	0.971858	NA
seq471755	4717-55	SL000479	Interleukin-3	IL-3	P08700	3562	IL3	ln(CAC+1)	0.0134458	0.0457507	0.768869	2087	0.0916469	0.0744693	0.218776	884	Age/Sex/Race	0.89874	NA
seq47185	4718-5	SL007869	Peptidyl-prolyl cis-trans isomerase B	PPIB	P23284	5479	PPIB	ln(CAC+1)	0.0492639	0.0492021	0.316819	2087	0.0804467	0.0720539	0.264522	884	Age/Sex/Race	0.610948	NA
seq47185	4718-5	SL007869	Peptidyl-prolyl cis-trans isomerase B	PPIB	P23284	5479	PPIB	CAC>0	0.0102677	0.0115007	0.372072	2087	0.0207065	0.016603	0.212675	884	Age/Sex/Race	0.844235	NA
seq471958	4719-58	SL003524	Protein disulfide-isomerase A3	Protein disulfide isomerase A3	P30101	2923	PDIA3	CAC>0	-0.0007656	0.0094919	0.93572	2087	0.0036583	0.0139582	0.793315	884	Age/Sex/Race	0.989721	NA
seq471958	4719-58	SL003524	Protein disulfide-isomerase A3	Protein disulfide isomerase A3	P30101	2923	PDIA3	ln(CAC+1)	0.0463374	0.0405974	0.253839	2087	-0.0419072	0.060551	0.489059	884	Age/Sex/Race	0.55861	NA
seq472154	4721-54	SL006119	Trefoil factor 3	TFF3	Q07654	7033	TFF3	CAC>0	0.0024289	0.010729	0.82092	2087	0.0124903	0.0151309	0.409318	884	Age/Sex/Race	0.965117	NA
seq472154	4721-54	SL006119	Trefoil factor 3	TFF3	Q07654	7033	TFF3	ln(CAC+1)	0.0433577	0.0458934	0.344897	2087	0.118884	0.0655563	0.0701019	884	Age/Sex/Race	0.631917	NA
seq476331	4763-31	SL004742	Afamin	Afamin	P43652	173	AFM	CAC>0	0.0077309	0.0096889	0.425015	2087	0.0296047	0.0141415	0.0365941	884	Age/Sex/Race	0.866025	NA
seq476910	4769-10	SL008590	Olfactomedin-4	Olfactomedin-4	Q6UX06	10562	OLFM4	ln(CAC+1)	-0.0884891	0.0528953	0.0944949	2087	0.128356	0.0720998	0.0753788	884	Age/Sex/Race	0.368001	NA
seq476910	4769-10	SL008590	Olfactomedin-4	Olfactomedin-4	Q6UX06	10562	OLFM4	CAC>0	-0.0200117	0.0123639	0.105694	2087	0.0265342	0.0166224	0.110783	884	Age/Sex/Race	0.530521	NA
seq477110	4771-10	SL012754	Acid sphingomyelinase-like phosphodiesterase 3a	ASM3A	Q92484	10924	SMPDL3A	CAC>0	0.0026196	0.010807	0.808493	2087	0.012389	0.015302	0.41837	884	Age/Sex/Race	0.965011	NA
seq477110	4771-10	SL012754	Acid sphingomyelinase-like phosphodiesterase 3a	ASM3A	Q92484	10924	SMPDL3A	ln(CAC+1)	0.0094505	0.0462367	0.838065	2087	0.0388224	0.0664078	0.558963	884	Age/Sex/Race	0.933538	NA
seq477534	4775-34	SL005572	Gelsolin	Gelsolin	P06396	2934	GSN	ln(CAC+1)	-0.104063	0.0432883	0.0163063	2087	-0.223329	0.0655286	0.0006838	884	Age/Sex/Race	0.14749	NA
seq478530	4785-30	SL000347	Corticosteroid-binding globulin	CBG	P08185	866	SERPINA6	ln(CAC+1)	-0.0124843	0.0467359	0.789399	2087	-0.0447078	0.074433	0.548232	884	Age/Sex/Race	0.909287	NA
seq478530	4785-30	SL000347	Corticosteroid-binding globulin	CBG	P08185	866	SERPINA6	CAC>0	-0.0111851	0.0109211	0.305872	2087	-0.0172773	0.0171479	0.31395	884	Age/Sex/Race	0.806531	NA
seq480113	4801-13	SL007153	Lactoperoxidase	PERL	P22079	4025	LPO	CAC>0	-0.0025311	0.0107588	0.814031	2087	0.033028	0.015853	0.0375035	884	Age/Sex/Race	0.965117	NA
seq480113	4801-13	SL007153	Lactoperoxidase	PERL	P22079	4025	LPO	ln(CAC+1)	0.0315523	0.0460259	0.493083	2087	0.180413	0.0686872	0.0087745	884	Age/Sex/Race	0.741266	NA
seq480713	4807-13	SL008072	Collagen alpha-1(VIII) chain	CO8A1	P27658	1295	COL8A1	CAC>0	-0.0036587	0.0096629	0.705001	2087	0.001621	0.0144926	0.910969	884	Age/Sex/Race	0.939426	NA
seq481133	4811-33	SL004739	Inter-alpha-trypsin inhibitor heavy chain H4	ITI heavy chain H4	Q14624	3700	ITIH4	ln(CAC+1)	0.0721773	0.0423461	0.0884438	2087	0.101427	0.0644328	0.115812	884	Age/Sex/Race	0.357545	NA
seq481133	4811-33	SL004739	Inter-alpha-trypsin inhibitor heavy chain H4	ITI heavy chain H4	Q14624	3700	ITIH4	CAC>0	0.0113803	0.0099014	0.250538	2087	0.0153765	0.0148614	0.301111	884	Age/Sex/Race	0.754361	NA
seq481525	4815-25	SL016128	Thioredoxin domain-containing protein 12	TXD12	O95881	51060	TXNDC12	CAC>0	0.0138039	0.0099543	0.165671	2087	-0.0173362	0.0139836	0.215397	884	Age/Sex/Race	0.650127	NA
seq482943	4829-43	SL001737	14-3-3 protein sigma	STRATIFIN	P31947	2810	SFN	CAC>0	0.0193045	0.0107003	0.0713587	2087	-0.0257992	0.0158048	0.102961	884	Age/Sex/Race	0.431714	NA
seq48314	4831-4	SL002823	L-Selectin	sL-Selectin	P14151	6402	SELL	ln(CAC+1)	-0.102472	0.041512	0.0136484	2087	-0.0448464	0.0640444	0.483963	884	Age/Sex/Race	0.133263	NA
seq48314	4831-4	SL002823	L-Selectin	sL-Selectin	P14151	6402	SELL	CAC>0	-0.0222994	0.0097046	0.0216707	2087	4.55e-05	0.0147642	0.997541	884	Age/Sex/Race	0.212176	NA
seq483275	4832-75	SL004156	Tumor necrosis factor receptor superfamily member 10A	TRAIL R1	O00220	8797	TNFRSF10A	CAC>0	0.0124332	0.010541	0.238331	2087	-0.0064691	0.0166796	0.698227	884	Age/Sex/Race	0.744127	NA
seq483275	4832-75	SL004156	Tumor necrosis factor receptor superfamily member 10A	TRAIL R1	O00220	8797	TNFRSF10A	ln(CAC+1)	0.0461903	0.0451024	0.305897	2087	0.010384	0.0723789	0.885954	884	Age/Sex/Race	0.604931	NA
seq483461	4834-61	SL002654	Ephrin type-A receptor 2	Epithelial cell kinase	P29317	1969	EPHA2	CAC>0	0.0114893	0.0110083	0.296747	2087	-0.0110183	0.0143154	0.441698	884	Age/Sex/Race	0.80033	NA
seq483461	4834-61	SL002654	Ephrin type-A receptor 2	Epithelial cell kinase	P29317	1969	EPHA2	ln(CAC+1)	0.0883978	0.0470702	0.0605209	2087	0.017787	0.0621333	0.774738	884	Age/Sex/Race	0.295771	NA
seq484073	4840-73	SL001729	Granulocyte colony-stimulating factor	G-CSF	P09919	1440	CSF3	ln(CAC+1)	0.0543876	0.0450913	0.227891	2087	0.223024	0.0664577	0.000825	884	Age/Sex/Race	0.534208	NA
seq484073	4840-73	SL001729	Granulocyte colony-stimulating factor	G-CSF	P09919	1440	CSF3	CAC>0	0.0048737	0.0105425	0.643922	2087	0.0577969	0.0152903	0.0001674	884	Age/Sex/Race	0.924249	NA
seq484262	4842-62	SL000070	Glypican-3	Glypican 3	P51654	2719	GPC3	CAC>0	-0.0229569	0.0108057	0.0337444	2087	-0.0455856	0.0158038	0.0040166	884	Age/Sex/Race	0.281116	NA
seq484262	4842-62	SL000070	Glypican-3	Glypican 3	P51654	2719	GPC3	ln(CAC+1)	-0.0971565	0.046232	0.0357171	2087	-0.202572	0.0685577	0.0032125	884	Age/Sex/Race	0.226915	NA
seq485125	4851-25	SL000125	Interleukin-1 alpha	IL-1a	P01583	3552	IL1A	CAC>0	0.014063	0.0118984	0.237374	2087	0.0195213	0.0166954	0.242614	884	Age/Sex/Race	0.743955	NA
seq48596	4859-6	SL004080	Bone morphogenetic protein receptor type-1A	BMPR1A	P36894	657	BMPR1A	CAC>0	-0.0339563	0.0109315	0.0019201	2087	-0.0379345	0.0168159	0.024324	884	Age/Sex/Race	0.0447693	0.0446627
seq486263	4862-63	SL004133	Bone morphogenetic protein receptor type-2	BMP RII	Q13873	659	BMPR2	CAC>0	0.0077664	0.0125232	0.535222	2087	0.0131637	0.0171707	0.443501	884	Age/Sex/Race	0.903445	NA
seq486659	4866-59	SL004160	BDNF/NT-3 growth factors receptor	TrkB	Q16620	4915	NTRK2	ln(CAC+1)	-0.106056	0.041278	0.0102589	2087	-0.176509	0.0613511	0.0041115	884	Age/Sex/Race	0.11235	NA
seq486659	4866-59	SL004160	BDNF/NT-3 growth factors receptor	TrkB	Q16620	4915	NTRK2	CAC>0	-0.0290802	0.0096423	0.0025931	2087	-0.0445732	0.014126	0.0016573	884	Age/Sex/Race	0.0545777	NA
seq486715	4867-15	SL003310	Vascular endothelial growth factor A, isoform 121	VEGF121	P15692	7422	VEGFA	CAC>0	0.0252887	0.0109171	0.0206318	2087	0.0151151	0.0154107	0.32695	884	Age/Sex/Race	0.203725	NA
seq486715	4867-15	SL003310	Vascular endothelial growth factor A, isoform 121	VEGF121	P15692	7422	VEGFA	ln(CAC+1)	0.101777	0.0467146	0.0294656	2087	0.0231916	0.0668995	0.728927	884	Age/Sex/Race	0.204393	NA
seq48743	4874-3	SL000003	Angiogenin	Angiogenin	P03950	283	ANG	CAC>0	0.0162178	0.0101796	0.111274	2087	0.0319983	0.0146383	0.0290844	884	Age/Sex/Race	0.541972	NA
seq487632	4876-32	SL000357	Coagulation factor IX	Coagulation Factor IX	P00740	2158	F9	CAC>0	0.0334798	0.011697	0.0042483	2087	0.0490526	0.0161169	0.0024076	884	Age/Sex/Race	0.0761731	NA
seq487632	4876-32	SL000357	Coagulation factor IX	Coagulation Factor IX	P00740	2158	F9	ln(CAC+1)	0.12637	0.050066	0.0116744	2087	0.184793	0.0700225	0.0084609	884	Age/Sex/Race	0.121764	NA
seq48783	4878-3	SL000360	Coagulation Factor X	Coagulation Factor X	P00742	2159	F10	CAC>0	0.0051903	0.0099215	0.600936	2087	-0.0106609	0.0141091	0.450089	884	Age/Sex/Race	0.91665	NA
seq48783	4878-3	SL000360	Coagulation Factor X	Coagulation Factor X	P00742	2159	F10	ln(CAC+1)	0.0232498	0.0424476	0.583937	2087	-0.0188384	0.0612366	0.758434	884	Age/Sex/Race	0.800248	NA
seq488021	4880-21	SL007756	Growth/differentiation factor 2	GDF2	Q9UK05	2658	GDF2	CAC>0	-0.0282427	0.0103611	0.0064676	2087	0.001859	0.0143285	0.896803	884	Age/Sex/Race	0.0983069	NA
seq488021	4880-21	SL007756	Growth/differentiation factor 2	GDF2	Q9UK05	2658	GDF2	ln(CAC+1)	-0.113243	0.0443386	0.0107183	2087	0.0319278	0.0621631	0.607651	884	Age/Sex/Race	0.114943	NA
seq488356	4883-56	SL000021	Insulin	Insulin	P01308	3630	INS	CAC>0	0.0226758	0.0105165	0.031182	2087	0.0316627	0.0134466	0.0187572	884	Age/Sex/Race	0.268314	NA
seq48863	4886-3	SL000516	C-C motif chemokine 7	MCP-3	P80098	6354	CCL7	ln(CAC+1)	-0.076369	0.0532417	0.151613	2087	0.0872219	0.0709514	0.219281	884	Age/Sex/Race	0.450749	NA
seq48863	4886-3	SL000516	C-C motif chemokine 7	MCP-3	P80098	6354	CCL7	CAC>0	-0.0220197	0.0124411	0.0768881	2087	0.0140777	0.016359	0.389724	884	Age/Sex/Race	0.451503	NA
seq488982	4889-82	SL009951	Protein Wnt-7a	WNT7A	O00755	7476	WNT7A	ln(CAC+1)	-0.0522586	0.0495201	0.29141	2087	0.136026	0.0744987	0.0682069	884	Age/Sex/Race	0.591931	NA
seq488982	4889-82	SL009951	Protein Wnt-7a	WNT7A	O00755	7476	WNT7A	CAC>0	0.0008258	0.0115775	0.943147	2087	0.0275206	0.0171769	0.109473	884	Age/Sex/Race	0.990511	NA
seq489010	4890-10	SL003461	Corticotropin	ACTH	P01189	5443	POMC	CAC>0	-0.0083302	0.0118703	0.4829	2087	0.0019322	0.0162785	0.905544	884	Age/Sex/Race	0.888247	NA
seq489010	4890-10	SL003461	Corticotropin	ACTH	P01189	5443	POMC	ln(CAC+1)	-0.0543453	0.0507778	0.284627	2087	0.0098375	0.0706327	0.889264	884	Age/Sex/Race	0.587373	NA
seq489150	4891-50	SL000433	Glucagon	Glucagon	P01275	2641	GCG	ln(CAC+1)	0.0816753	0.041273	0.0479586	2087	0.0532942	0.0580261	0.358634	884	Age/Sex/Race	0.263408	NA
seq489150	4891-50	SL000433	Glucagon	Glucagon	P01275	2641	GCG	CAC>0	0.014116	0.009651	0.143713	2087	0.0061347	0.0133778	0.646656	884	Age/Sex/Race	0.610573	NA
seq49008	4900-8	SL000313	C3a anaphylatoxin	C3a	P01024	718	C3	ln(CAC+1)	-0.0530588	0.0417872	0.20432	2087	0.0515462	0.0606642	0.395725	884	Age/Sex/Race	0.512222	NA
seq49008	4900-8	SL000313	C3a anaphylatoxin	C3a	P01024	718	C3	CAC>0	0.0002633	0.0097708	0.978505	2087	0.0047001	0.0139859	0.736905	884	Age/Sex/Race	0.996951	NA
seq490372	4903-72	SL003657	Calcineurin	Calcineurin	Q08209|P63098	5530|5534	PPP3CA|PPP3R1	ln(CAC+1)	0.0448425	0.0409228	0.2733	2087	-0.120312	0.0592966	0.0427607	884	Age/Sex/Race	0.578791	NA
seq49047	4904-7	SL003710	Caspase-2	Caspase-2	P42575	835	CASP2	ln(CAC+1)	-0.0015953	0.0506494	0.974877	2087	0.0533923	0.0718998	0.457926	884	Age/Sex/Race	0.989803	NA
seq490563	4905-63	SL004814	Coactosin-like protein	Coactosin-like protein	Q14019	23406	COTL1	ln(CAC+1)	0.0686224	0.0551289	0.213359	2087	0.0862971	0.0902048	0.338992	884	Age/Sex/Race	0.519649	NA
seq490563	4905-63	SL004814	Coactosin-like protein	Coactosin-like protein	Q14019	23406	COTL1	CAC>0	0.013935	0.0128866	0.279666	2087	0.0391986	0.0207579	0.059305	884	Age/Sex/Race	0.783801	NA
seq490635	4906-35	SL000622	Coagulation Factor V	Coagulation Factor V	P12259	2153	F5	CAC>0	-0.0004304	0.0096901	0.96458	2087	0.0089828	0.0136899	0.511892	884	Age/Sex/Race	0.995704	NA
seq490756	4907-56	SL000022	D-dimer	D-dimer	P02671|P02675|P02679	2243|2244|2266	FGA|FGB|FGG	ln(CAC+1)	0.0548244	0.0438883	0.211739	2087	0.15575	0.0596964	0.0092341	884	Age/Sex/Race	0.518771	NA
seq49086	4908-6	SL004482	Endoglin	Endoglin	P17813	2022	ENG	CAC>0	-0.0185786	0.0101438	0.0671645	2087	-0.0101748	0.0143655	0.478957	884	Age/Sex/Race	0.415994	NA
seq49086	4908-6	SL004482	Endoglin	Endoglin	P17813	2022	ENG	ln(CAC+1)	-0.0529102	0.0434184	0.22313	2087	-0.0139126	0.0623483	0.823476	884	Age/Sex/Race	0.530263	NA
seq490968	4909-68	SL005167	Galectin-8	Galectin-8	O00214	3964	LGALS8	CAC>0	-0.0081262	0.0112671	0.47085	2087	0.0120715	0.0165181	0.465094	884	Age/Sex/Race	0.884316	NA
seq490968	4909-68	SL005167	Galectin-8	Galectin-8	O00214	3964	LGALS8	ln(CAC+1)	-0.0452178	0.0482009	0.348296	2087	-0.0025293	0.0716944	0.971865	884	Age/Sex/Race	0.634443	NA
seq491021	4910-21	SL004064	Phospholipase A2	GIB	P04054	5319	PLA2G1B	ln(CAC+1)	-0.0450786	0.0479778	0.347546	2087	0.0557264	0.0591965	0.346769	884	Age/Sex/Race	0.634267	NA
seq491021	4910-21	SL004064	Phospholipase A2	GIB	P04054	5319	PLA2G1B	CAC>0	-0.0020556	0.0112163	0.854606	2087	-0.0012524	0.0136496	0.926916	884	Age/Sex/Race	0.973924	NA
seq491149	4911-49	SL003643	Glutathione S-transferase P	Glutathione S-transferase Pi	P09211	2950	GSTP1	CAC>0	0.0049023	0.0099022	0.620601	2087	-0.0163047	0.0139605	0.243158	884	Age/Sex/Race	0.918448	NA
seq491149	4911-49	SL003643	Glutathione S-transferase P	Glutathione S-transferase Pi	P09211	2950	GSTP1	ln(CAC+1)	0.055566	0.0423505	0.189648	2087	-0.0676063	0.0605793	0.264729	884	Age/Sex/Race	0.500376	NA
seq491217	4912-17	SL000280	Aspartate aminotransferase, cytoplasmic	GOT1	P17174	2805	GOT1	ln(CAC+1)	-0.0371753	0.0420351	0.376589	2087	0.0761009	0.0631294	0.228345	884	Age/Sex/Race	0.659396	NA
seq491217	4912-17	SL000280	Aspartate aminotransferase, cytoplasmic	GOT1	P17174	2805	GOT1	CAC>0	-0.0022187	0.0098267	0.821391	2087	0.0183339	0.014548	0.207919	884	Age/Sex/Race	0.965117	NA
seq491378	4913-78	SL003300	C-C motif chemokine 16	HCC-4	O15467	6360	CCL16	CAC>0	-0.0082814	0.0097909	0.397746	2087	0.0239782	0.0141248	0.0899393	884	Age/Sex/Race	0.856733	NA
seq491378	4913-78	SL003300	C-C motif chemokine 16	HCC-4	O15467	6360	CCL16	ln(CAC+1)	-0.0797787	0.0418599	0.0568072	2087	0.0990944	0.0612975	0.10632	884	Age/Sex/Race	0.288629	NA
seq491410	4914-10	SL001766	Human Chorionic Gonadotropin	HCG	P01215|P0DN86|P0DN87	1081|1082|94027	CGA|CGB3|CGB7	CAC>0	-0.0002796	0.0121134	0.981588	2087	-0.019199	0.01696	0.257937	884	Age/Sex/Race	0.998276	NA
seq491564	4915-64	SL000836	Hemoglobin	Hemoglobin	P69905|P68871	3039|3043	HBA1|HBB	ln(CAC+1)	-0.167294	0.0443799	0.0001681	2087	-0.19508	0.0740631	0.0085876	884	Age/Sex/Race	0.0060293	0.022814
seq491564	4915-64	SL000836	Hemoglobin	Hemoglobin	P69905|P68871	3039|3043	HBA1|HBB	CAC>0	-0.0326073	0.0103838	0.001712	2087	-0.0450363	0.0170688	0.0084741	884	Age/Sex/Race	0.0410933	0.0199571
seq49162	4916-2	SL000460	Immunoglobulin D	IgD	P01880	3495 50802 3535	IGHD	ln(CAC+1)	0.0325245	0.0414499	0.432737	2087	-0.0262166	0.0598148	0.661279	884	Age/Sex/Race	0.702407	NA
seq49162	4916-2	SL000460	Immunoglobulin D	IgD	P01880	3495 50802 3535	IGHD	CAC>0	0.004617	0.0096891	0.633758	2087	-0.0139795	0.0137787	0.310588	884	Age/Sex/Race	0.922228	NA
seq491762	4917-62	SL003182	Integrin alpha-V: beta-5 complex	Integrin aVb5	P06756|P18084	3685|3693	ITGAV|ITGB5	ln(CAC+1)	-0.154389	0.0456022	0.0007235	2087	0.0246034	0.0664492	0.711279	884	Age/Sex/Race	0.0182848	0.748625
seq491762	4917-62	SL003182	Integrin alpha-V: beta-5 complex	Integrin aVb5	P06756|P18084	3685|3693	ITGAV|ITGB5	CAC>0	-0.0437894	0.0106449	4.05e-05	2087	0.0035125	0.015315	0.818651	884	Age/Sex/Race	0.00266122	0.842195
seq491821	4918-21	SL017189	Kininogen-1	Kininogen, HMW	P01042	3827	KNG1	CAC>0	-0.0211009	0.0095162	0.0267063	2087	-0.0217308	0.0139546	0.11977	884	Age/Sex/Race	0.246216	NA
seq492010	4920-10	SL000510	Lysozyme C	Lysozyme	P61626	4069	LYZ	ln(CAC+1)	0.111828	0.0457617	0.0146195	2087	0.166294	0.0679701	0.0146172	884	Age/Sex/Race	0.13996	NA
seq492010	4920-10	SL000510	Lysozyme C	Lysozyme	P61626	4069	LYZ	CAC>0	0.0232217	0.0106992	0.0300887	2087	0.031961	0.015681	0.0418292	884	Age/Sex/Race	0.263613	NA
seq492213	4922-13	SL003189	C-C motif chemokine 19	MIP-3b	Q99731	6363	CCL19	CAC>0	0.0163378	0.0104265	0.117279	2087	0.0012536	0.0141068	0.929208	884	Age/Sex/Race	0.555135	NA
seq492213	4922-13	SL003189	C-C motif chemokine 19	MIP-3b	Q99731	6363	CCL19	ln(CAC+1)	0.0656008	0.0446117	0.141582	2087	0.0084513	0.0612095	0.890215	884	Age/Sex/Race	0.438938	NA
seq492379	4923-79	SL005201	Muellerian-inhibiting factor	MIS	P03971	268	AMH	ln(CAC+1)	-0.0646586	0.04941	0.190809	2087	0.0081478	0.0737348	0.912037	884	Age/Sex/Race	0.500376	NA
seq492432	4924-32	SL000521	Interstitial collagenase	MMP-1	P03956	4312	MMP1	CAC>0	0.0226167	0.0095529	0.0179991	2087	0.0188762	0.0137377	0.169777	884	Age/Sex/Race	0.186386	NA
seq492432	4924-32	SL000521	Interstitial collagenase	MMP-1	P03956	4312	MMP1	ln(CAC+1)	0.131986	0.0408238	0.0012439	2087	0.0399211	0.0596572	0.503559	884	Age/Sex/Race	0.0265922	0.564189
seq492554	4925-54	SL000523	Collagenase 3	MMP-13	P45452	4322	MMP13	CAC>0	0.0182613	0.010869	0.0930834	2087	0.0088504	0.0165619	0.593209	884	Age/Sex/Race	0.500826	NA
seq492554	4925-54	SL000523	Collagenase 3	MMP-13	P45452	4322	MMP13	ln(CAC+1)	0.0456398	0.0465226	0.326694	2087	0.0794085	0.0718243	0.269205	884	Age/Sex/Race	0.61783	NA
seq492955	4929-55	SL005102	Sex hormone-binding globulin	SHBG	P04278	6462	SHBG	CAC>0	-0.0337685	0.0101937	0.0009399	2087	-0.0190323	0.0148021	0.198856	884	Age/Sex/Race	0.027729	0.24388
seq493021	4930-21	SL005789	Stanniocalcin-1	Stanniocalcin-1	P52823	6781	STC1	CAC>0	0.0397137	0.0100006	7.4e-05	2087	0.0103458	0.0134198	0.440951	884	Age/Sex/Race	0.00399698	0.485794
seq493021	4930-21	SL005789	Stanniocalcin-1	Stanniocalcin-1	P52823	6781	STC1	ln(CAC+1)	0.188135	0.0427497	1.13e-05	2087	0.0090658	0.0582478	0.876351	884	Age/Sex/Race	0.000756263	0.905084
seq493159	4931-59	SL000024	Tissue Factor	TF	P13726	2152	F3	CAC>0	0.0310131	0.0112684	0.0059705	2087	0.0428406	0.0161728	0.0082196	884	Age/Sex/Race	0.0932069	NA
seq493159	4931-59	SL000024	Tissue Factor	TF	P13726	2152	F3	ln(CAC+1)	0.145029	0.0481935	0.0026499	2087	0.290504	0.0697693	3.44e-05	884	Age/Sex/Race	0.0453074	0.000474075
seq49562	4956-2	SL000139	Epiregulin	EPI	O14944	2069	EREG	ln(CAC+1)	0.0053875	0.0464974	0.907769	2087	0.00283	0.0656983	0.96565	884	Age/Sex/Race	0.961229	NA
seq49592	4959-2	SL004925	Anterior gradient protein 2 homolog	AGR2	O95994	10551	AGR2	ln(CAC+1)	0.0228875	0.0568345	0.687207	2087	-0.0512061	0.0872304	0.55734	884	Age/Sex/Race	0.853989	NA
seq496072	4960-72	SL004208	Annexin A1	annexin I	P04083	301	ANXA1	ln(CAC+1)	0.0737206	0.0434767	0.0901048	2087	0.111672	0.0634521	0.0787655	884	Age/Sex/Race	0.360648	NA
seq496072	4960-72	SL004208	Annexin A1	annexin I	P04083	301	ANXA1	CAC>0	0.0121741	0.0101654	0.231211	2087	0.0239533	0.014627	0.101861	884	Age/Sex/Race	0.73564	NA
seq496117	4961-17	SL004209	Annexin A2	annexin II	P07355	302	ANXA2	CAC>0	0.0286762	0.01128	0.0110869	2087	0.021861	0.0148042	0.140121	884	Age/Sex/Race	0.136985	NA
seq496252	4962-52	SL012538	Cerebral dopamine neurotrophic factor	ARMEL	Q49AH0	441549	CDNF	CAC>0	-0.0306556	0.0114036	0.0072399	2087	-0.0378798	0.0154138	0.0141817	884	Age/Sex/Race	0.105573	NA
seq496252	4962-52	SL012538	Cerebral dopamine neurotrophic factor	ARMEL	Q49AH0	441549	CDNF	ln(CAC+1)	-0.131183	0.0487888	0.0072285	2087	-0.121703	0.0669847	0.0695758	884	Age/Sex/Race	0.0903001	NA
seq496319	4963-19	SL011708	cAMP-regulated phosphoprotein 19	ARP19	P56211	10776	ARPP19	CAC>0	-0.0043479	0.0106365	0.682753	2087	-0.0054482	0.0149669	0.715932	884	Age/Sex/Race	0.936071	NA
seq496467	4964-67	SL007729	Endoplasmic reticulum aminopeptidase 1	ARTS1	Q9NZ08	51752	ERAP1	CAC>0	0.0079139	0.0099568	0.426806	2087	0.0030569	0.0141633	0.829169	884	Age/Sex/Race	0.86612	NA
seq496527	4965-27	SL005675	ATP synthase subunit beta, mitochondrial	ATP synthase beta chain	P06576	506	ATP5F1B	ln(CAC+1)	0.0379317	0.0437868	0.386436	2087	0.0763341	0.0666957	0.252723	884	Age/Sex/Race	0.666784	NA
seq496527	4965-27	SL005675	ATP synthase subunit beta, mitochondrial	ATP synthase beta chain	P06576	506	ATP5F1B	CAC>0	0.0124828	0.0102326	0.222638	2087	0.0277249	0.0153541	0.0713066	884	Age/Sex/Race	0.728488	NA
seq49671	4967-1	SL008177	Complement component 1 Q subcomponent-binding protein, mitochondrial	C1QBP	Q07021	708	C1QBP	CAC>0	-0.0277306	0.0112289	0.013607	2087	-0.0041521	0.0163115	0.79913	884	Age/Sex/Race	0.155619	NA
seq496850	4968-50	SL008099	Macrophage-capping protein	CAPG	P40121	822	CAPG	ln(CAC+1)	0.251439	0.0447975	2.26e-08	2087	0.229526	0.0630003	0.000285	884	Age/Sex/Race	6.95695e-06	0.00184831
seq49692	4969-2	SL004866	Carbonic anhydrase 1	Carbonic anhydrase I	P00915	759	CA1	ln(CAC+1)	-0.0440171	0.0421971	0.297009	2087	-0.0905497	0.0651646	0.165016	884	Age/Sex/Race	0.598565	NA
seq497055	4970-55	SL000339	Carbonic anhydrase 2	carbonic anhydrase II	P00918	760	CA2	ln(CAC+1)	-0.0284109	0.0496579	0.567294	2087	0.115125	0.0746982	0.123629	884	Age/Sex/Race	0.79093	NA
seq49711	4971-1	SL008380	Cathepsin Z	CATZ	Q9UBR2	1522	CTSZ	ln(CAC+1)	0.137427	0.0420259	0.0010928	2087	0.112087	0.0602839	0.0633164	884	Age/Sex/Race	0.0240084	0.104972
seq497318	4973-18	SL003728	Baculoviral IAP repeat-containing protein 3	cIAP-2	Q13489	330	BIRC3	ln(CAC+1)	-0.0629564	0.0500705	0.208767	2087	0.0836788	0.0700674	0.232698	884	Age/Sex/Race	0.516592	NA
seq497318	4973-18	SL003728	Baculoviral IAP repeat-containing protein 3	cIAP-2	Q13489	330	BIRC3	CAC>0	-0.0097103	0.0117056	0.406896	2087	0.0107879	0.0161571	0.504511	884	Age/Sex/Race	0.856733	NA
seq497657	4976-57	SL013240	Adapter molecule crk	CRK	P46108	1398	CRK	CAC>0	0.0175341	0.0096253	0.0686475	2087	0.0035835	0.0136403	0.792831	884	Age/Sex/Race	0.422596	NA
seq497854	4978-54	SL011628	Drebrin-like protein	DBNL	Q9UJU6	28988	DBNL	CAC>0	-0.0060031	0.0106476	0.57295	2087	-0.021265	0.0145009	0.142879	884	Age/Sex/Race	0.910746	NA
seq497934	4979-34	SL008178	Dermatopontin	DERM	Q07507	1805	DPT	CAC>0	0.0083717	0.0101128	0.407861	2087	-0.0158497	0.0138582	0.253055	884	Age/Sex/Race	0.856733	NA
seq49816	4981-6	SL008709	Desmocollin-3	DSC3	Q14574	1825	DSC3	CAC>0	-0.023078	0.0123184	0.0611454	2087	-0.0149532	0.0178087	0.401327	884	Age/Sex/Race	0.399464	NA
seq498254	4982-54	SL004458	Elafin	Elafin	P19957	5266	PI3	CAC>0	0.0065823	0.00983	0.503179	2087	0.0175154	0.0142903	0.220644	884	Age/Sex/Race	0.89166	NA
seq498254	4982-54	SL004458	Elafin	Elafin	P19957	5266	PI3	ln(CAC+1)	0.0190597	0.0420591	0.650478	2087	0.133709	0.061895	0.0310221	884	Age/Sex/Race	0.838928	NA
seq49836	4983-6	SL003522	Endoplasmic reticulum resident protein 29	ERP29	P30040	10961	ERP29	ln(CAC+1)	0.10283	0.0418405	0.0140656	2087	0.102589	0.0579208	0.0768761	884	Age/Sex/Race	0.135736	NA
seq49836	4983-6	SL003522	Endoplasmic reticulum resident protein 29	ERP29	P30040	10961	ERP29	CAC>0	0.0200505	0.0097838	0.0405521	2087	0.0111717	0.0133673	0.403521	884	Age/Sex/Race	0.309515	NA
seq498483	4984-83	SL006378	S-formylglutathione hydrolase	Esterase D	P10768	2098	ESD	ln(CAC+1)	0.0776059	0.0465547	0.0956685	2087	0.0161478	0.067467	0.810895	884	Age/Sex/Race	0.369782	NA
seq498483	4984-83	SL006378	S-formylglutathione hydrolase	Esterase D	P10768	2098	ESD	CAC>0	0.0148846	0.0108837	0.171585	2087	-0.0010733	0.0155493	0.944983	884	Age/Sex/Race	0.659185	NA
seq498511	4985-11	SL005352	Fatty acid-binding protein, epidermal	FABPE	Q01469	2171	FABP5	CAC>0	-0.013684	0.010489	0.192169	2087	0.0007524	0.01646	0.96355	884	Age/Sex/Race	0.690014	NA
seq498659	4986-59	SL012248	Focal adhesion kinase 1	FAK1	Q05397	5747	PTK2	CAC>0	-0.0083352	0.0116118	0.47295	2087	-0.0174389	0.0172222	0.311539	884	Age/Sex/Race	0.884565	NA
seq498659	4986-59	SL012248	Focal adhesion kinase 1	FAK1	Q05397	5747	PTK2	ln(CAC+1)	-0.0466245	0.0496755	0.348055	2087	-0.032149	0.0747635	0.667295	884	Age/Sex/Race	0.634443	NA
seq498717	4987-17	SL010373	Immunoglobulin alpha Fc receptor	FCAR	P24071	2204	FCAR	CAC>0	0.0076181	0.0118895	0.521758	2087	0.0212128	0.0163609	0.195125	884	Age/Sex/Race	0.901238	NA
seq498849	4988-49	SL002036	Fibroblast growth factor receptor 4	FGFR4	P22455	2264	FGFR4	ln(CAC+1)	-0.0127423	0.0462032	0.782739	2087	0.0861043	0.0608948	0.15772	884	Age/Sex/Race	0.906105	NA
seq49897	4989-7	SL003341	Fibrinogen gamma chain	Fibrinogen g-chain dimer	P02679	2266	FGG	CAC>0	0.008712	0.0103813	0.401455	2087	0.0277333	0.0138453	0.045475	884	Age/Sex/Race	0.856733	NA
seq499087	4990-87	SL006460	Platelet glycoprotein Ib alpha chain	GP1BA	P07359	2811	GP1BA	ln(CAC+1)	-0.120589	0.0412623	0.0035099	2087	-0.221362	0.0602194	0.0002514	884	Age/Sex/Race	0.0547939	NA
seq499112	4991-12	SL012469	Glypican-5	GPC5	P78333	2262	GPC5	ln(CAC+1)	-0.130373	0.0492954	0.0082369	2087	-0.231409	0.0669018	0.0005684	884	Age/Sex/Race	0.0984071	NA
seq499249	4992-49	SL007173	Granulins	GRN	P28799	2896	GRN	CAC>0	0.0255727	0.0098351	0.009384	2087	0.0407811	0.0136389	0.002867	884	Age/Sex/Race	0.124654	NA
seq499249	4992-49	SL007173	Granulins	GRN	P28799	2896	GRN	ln(CAC+1)	0.147446	0.0420225	0.0004598	2087	0.17725	0.0591786	0.0028198	884	Age/Sex/Race	0.0130331	0.0102771
seq499316	4993-16	SL000670	Glutathione S-transferase A3	GSTA3	Q16772	2940	GSTA3	ln(CAC+1)	0.0198714	0.0430706	0.644582	2087	0.101813	0.064005	0.112038	884	Age/Sex/Race	0.836804	NA
seq499516	4995-16	SL003930	15-hydroxyprostaglandin dehydrogenase [NAD(+)]	HPG-	P15428	3248	HPGD	ln(CAC+1)	0.0056841	0.0449734	0.899437	2087	0.196793	0.0752157	0.0090393	884	Age/Sex/Race	0.958303	NA
seq499516	4995-16	SL003930	15-hydroxyprostaglandin dehydrogenase [NAD(+)]	HPG-	P15428	3248	HPGD	CAC>0	0.0118459	0.0105086	0.259762	2087	0.0606875	0.0172812	0.0004678	884	Age/Sex/Race	0.767292	NA
seq499666	4996-66	SL006448	Histidine-rich glycoprotein	HRG	P04196	3273	HRG	CAC>0	-0.0001168	0.0094838	0.990177	2087	-0.0111251	0.0140552	0.428846	884	Age/Sex/Race	0.999802	NA
seq499666	4996-66	SL006448	Histidine-rich glycoprotein	HRG	P04196	3273	HRG	ln(CAC+1)	-0.0586541	0.0405551	0.148249	2087	-0.0158419	0.0610054	0.795171	884	Age/Sex/Race	0.446298	NA
seq499719	4997-19	SL011616	Eukaryotic initiation factor 4A-III	IF4A3	P38919	9775	EIF4A3	ln(CAC+1)	0.0340589	0.0515736	0.509074	2087	-0.0209578	0.0786821	0.790025	884	Age/Sex/Race	0.755407	NA
seq500052	5000-52	SL006522	Galectin-3-binding protein	LG3BP	Q08380	3959	LGALS3BP	ln(CAC+1)	0.159131	0.0415774	0.0001334	2087	0.173885	0.059459	0.0035392	884	Age/Sex/Race	0.00494469	0.0117352
seq50016	5001-6	SL001973	Mammaglobin-B	Mammaglobin 2	O75556	4246	SCGB2A1	CAC>0	0.0252624	0.009805	0.0100496	2087	0.0115101	0.0139546	0.409696	884	Age/Sex/Race	0.130645	NA
seq500276	5002-76	SL002646	Matrix metalloproteinase-14	MMP-14	P50281	4323	MMP14	ln(CAC+1)	-0.0254908	0.0440276	0.56267	2087	-0.0447448	0.0679976	0.510688	884	Age/Sex/Race	0.788633	NA
seq500469	5004-69	SL007453	Mitogen-activated protein kinase 11	MK11	Q15759	5600	MAPK11	CAC>0	-0.000183	0.0107801	0.986456	2087	0.0046669	0.0157144	0.766549	884	Age/Sex/Race	0.998828	NA
seq500469	5004-69	SL007453	Mitogen-activated protein kinase 11	MK11	Q15759	5600	MAPK11	ln(CAC+1)	-0.017711	0.0461197	0.701002	2087	0.0539218	0.0681647	0.429127	884	Age/Sex/Race	0.862001	NA
seq50054	5005-4	SL007281	Mitogen-activated protein kinase 12	MK12	P53778	6300	MAPK12	ln(CAC+1)	0.0779738	0.0456421	0.0877156	2087	0.0167935	0.0677627	0.804326	884	Age/Sex/Race	0.356786	NA
seq50054	5005-4	SL007281	Mitogen-activated protein kinase 12	MK12	P53778	6300	MAPK12	CAC>0	0.0092142	0.0106736	0.388087	2087	0.0159936	0.0156082	0.30579	884	Age/Sex/Race	0.852757	NA
seq500671	5006-71	SL006993	Mitogen-activated protein kinase 13	MK13	O15264	5603	MAPK13	ln(CAC+1)	-0.0446524	0.0476293	0.348611	2087	0.0457672	0.0633092	0.469924	884	Age/Sex/Race	0.63454	NA
seq50071	5007-1	SL006920	Mitogen-activated protein kinase 14	MAPK14	Q16539	1432	MAPK14	CAC>0	0.0054957	0.0095921	0.566746	2087	-0.0006869	0.0138202	0.960369	884	Age/Sex/Race	0.909492	NA
seq50071	5007-1	SL006920	Mitogen-activated protein kinase 14	MAPK14	Q16539	1432	MAPK14	ln(CAC+1)	0.071137	0.0410124	0.082973	2087	-0.0531404	0.0599397	0.375556	884	Age/Sex/Race	0.348994	NA
seq500851	5008-51	SL001815	Superoxide dismutase [Mn], mitochondrial	Mn SOD	P04179	6648	SOD2	ln(CAC+1)	-0.172667	0.0407415	2.35e-05	2087	-0.0300656	0.062022	0.62797	884	Age/Sex/Race	0.0012676	0.686707
seq500851	5008-51	SL001815	Superoxide dismutase [Mn], mitochondrial	Mn SOD	P04179	6648	SOD2	CAC>0	-0.0288657	0.0095427	0.0025175	2087	-0.0135648	0.0142885	0.342703	884	Age/Sex/Race	0.053534	NA
seq500911	5009-11	SL005846	Moesin	Moesin	P26038	4478	MSN	CAC>0	-0.0017275	0.0098762	0.861163	2087	0.0084052	0.0133172	0.528106	884	Age/Sex/Race	0.97607	NA
seq501111	5011-11	SL003685	Nicotinamide phosphoribosyltransferase	PBEF	P43490	10135	NAMPT	CAC>0	1.35e-05	0.0098578	0.998905	2087	-0.0032748	0.0135315	0.808828	884	Age/Sex/Race	0.999802	NA
seq501111	5011-11	SL003685	Nicotinamide phosphoribosyltransferase	PBEF	P43490	10135	NAMPT	ln(CAC+1)	-0.0306717	0.0421702	0.467106	2087	-0.0407232	0.0586997	0.488019	884	Age/Sex/Race	0.726855	NA
seq501267	5012-67	SL004296	Adenylate kinase isoenzyme 1	Myokinase, human	P00568	203	AK1	CAC>0	0.0001094	0.0100214	0.991292	2087	-0.0104623	0.0143471	0.466058	884	Age/Sex/Race	0.999802	NA
seq50132	5013-2	SL004915	Chloride intracellular channel protein 1	NCC27	O00299	1192	CLIC1	ln(CAC+1)	0.0326456	0.0409754	0.425709	2087	-0.10418	0.0591697	0.0786364	884	Age/Sex/Race	0.696659	NA
seq50132	5013-2	SL004915	Chloride intracellular channel protein 1	NCC27	O00299	1192	CLIC1	CAC>0	0.00309	0.0095785	0.747034	2087	-0.0155308	0.0136506	0.255539	884	Age/Sex/Race	0.950108	NA
seq501449	5014-49	SL006091	Cytoplasmic protein NCK1	NCK1	P16333	4690	NCK1	CAC>0	0.0122671	0.0111968	0.273383	2087	-0.0024364	0.0173205	0.888168	884	Age/Sex/Race	0.782211	NA
seq501449	5014-49	SL006091	Cytoplasmic protein NCK1	NCK1	P16333	4690	NCK1	ln(CAC+1)	0.0245468	0.047915	0.608497	2087	-0.0887974	0.0750955	0.237343	884	Age/Sex/Race	0.815359	NA
seq501515	5015-15	SL003440	Platelet-activating factor acetylhydrolase	PAFAH	Q13093	7941	PLA2G7	CAC>0	-0.0184464	0.0100268	0.0659529	2087	0.0081381	0.0150544	0.588934	884	Age/Sex/Race	0.411828	NA
seq501719	5017-19	SL004932	Peroxiredoxin-5, mitochondrial	Peroxiredoxin-5	P30044	25824	PRDX5	CAC>0	-0.0002342	0.0117842	0.984143	2087	0.0146304	0.0204901	0.475402	884	Age/Sex/Race	0.998828	NA
seq501719	5017-19	SL004932	Peroxiredoxin-5, mitochondrial	Peroxiredoxin-5	P30044	25824	PRDX5	ln(CAC+1)	0.0250011	0.0504143	0.620009	2087	0.0227669	0.0889297	0.798003	884	Age/Sex/Race	0.822269	NA
seq501868	5018-68	SL005694	Peroxiredoxin-6	Peroxiredoxin-6	P30041	9588	PRDX6	ln(CAC+1)	0.0033974	0.0423137	0.936014	2087	-0.0688212	0.0605125	0.255721	884	Age/Sex/Race	0.973831	NA
seq501868	5018-68	SL005694	Peroxiredoxin-6	Peroxiredoxin-6	P30041	9588	PRDX6	CAC>0	-0.0013716	0.0098901	0.889717	2087	-0.0109199	0.0139515	0.434011	884	Age/Sex/Race	0.982092	NA
seq501916	5019-16	SL002803	Ubiquitin carboxyl-terminal hydrolase isozyme L1	PGP9.5	P09936	7345	UCHL1	ln(CAC+1)	0.063455	0.0438679	0.148187	2087	0.199928	0.0624412	0.0014145	884	Age/Sex/Race	0.446298	NA
seq501916	5019-16	SL002803	Ubiquitin carboxyl-terminal hydrolase isozyme L1	PGP9.5	P09936	7345	UCHL1	CAC>0	0.0046194	0.010258	0.652528	2087	0.035984	0.0144232	0.0127832	884	Age/Sex/Race	0.925885	NA
seq502050	5020-50	SL003653	Phosphoglycerate kinase 1	phosphoglycerate kinase 1	P00558	5230	PGK1	CAC>0	-0.0070074	0.0103084	0.496723	2087	-0.0028743	0.0152433	0.850482	884	Age/Sex/Race	0.890656	NA
seq502050	5020-50	SL003653	Phosphoglycerate kinase 1	phosphoglycerate kinase 1	P00558	5230	PGK1	ln(CAC+1)	0.0126275	0.0441075	0.774686	2087	-0.0271609	0.0661365	0.681408	884	Age/Sex/Race	0.902115	NA
seq502113	5021-13	SL004914	Inorganic pyrophosphatase	PPase	Q15181	5464	PPA1	ln(CAC+1)	0.0342095	0.0446203	0.443358	2087	0.0599929	0.065124	0.357194	884	Age/Sex/Race	0.711324	NA
seq502113	5021-13	SL004914	Inorganic pyrophosphatase	PPase	Q15181	5464	PPA1	CAC>0	-0.0002944	0.0104307	0.977483	2087	0.0209098	0.0149995	0.163662	884	Age/Sex/Race	0.996721	NA
seq502323	5023-23	SL009792	Adenylosuccinate lyase	PUR8	P30566	158	ADSL	ln(CAC+1)	0.0277596	0.0423874	0.512603	2087	0.0199233	0.0627438	0.750914	884	Age/Sex/Race	0.756688	NA
seq502467	5024-67	SL002522	Retinoblastoma-associated protein	Rb	P06400	5925	RB1	CAC>0	0.0057723	0.0106251	0.587005	2087	0.0216247	0.0151307	0.153303	884	Age/Sex/Race	0.913822	NA
seq502666	5026-66	SL008059	40S ribosomal protein S3	RS3	P23396	6188	RPS3	CAC>0	0.0063527	0.0109894	0.563278	2087	0.0163974	0.0169707	0.3342	884	Age/Sex/Race	0.90932	NA
seq502859	5028-59	SL005764	Scavenger receptor cysteine-rich type 1 protein M130	sCD163	Q86VB7	9332	CD163	ln(CAC+1)	0.0497397	0.0405234	0.219799	2087	0.124077	0.0621832	0.046314	884	Age/Sex/Race	0.526236	NA
seq50293	5029-3	SL006528	Prolyl endopeptidase FAP	SEPR	Q12884	2191	FAP	CAC>0	-0.0455357	0.0098016	3.6e-06	2087	-0.0125974	0.0140838	0.371318	884	Age/Sex/Race	0.000398635	0.420482
seq503052	5030-52	SL006629	NAD-dependent protein deacetylase sirtuin-2	SIRT2	Q8IXJ6	22933	SIRT2	ln(CAC+1)	0.0169879	0.0416243	0.683223	2087	-0.0448482	0.0667661	0.501937	884	Age/Sex/Race	0.851878	NA
seq503110	5031-10	SL008190	Spectrin alpha chain, non-erythrocytic 1	SPTA2	Q13813	6709	SPTAN1	CAC>0	-0.010412	0.0110396	0.345716	2087	0.0063117	0.0159279	0.692004	884	Age/Sex/Race	0.829902	NA
seq503264	5032-64	SL009868	FACT complex subunit SSRP1	SSRP1	Q08945	6749	SSRP1	ln(CAC+1)	-0.128267	0.0511606	0.0122468	2087	0.0698189	0.0815552	0.392179	884	Age/Sex/Race	0.124501	NA
seq503327	5033-27	SL004737	Tropomyosin alpha-1 chain	Tropomyosin 1 alpha chain	P09493	7168	TPM1	CAC>0	0.0031701	0.011974	0.791228	2087	-0.000531	0.0165074	0.974344	884	Age/Sex/Race	0.959773	NA
seq503327	5033-27	SL004737	Tropomyosin alpha-1 chain	Tropomyosin 1 alpha chain	P09493	7168	TPM1	ln(CAC+1)	-0.0151432	0.0512294	0.767569	2087	-0.0038002	0.071626	0.957699	884	Age/Sex/Race	0.898586	NA
seq503479	5034-79	SL010388	Trypsin-2	Trypsin 2	P07478	5645	PRSS2	CAC>0	0.0073753	0.0097256	0.448333	2087	0.0403057	0.0139179	0.0038738	884	Age/Sex/Race	0.874158	NA
seq503479	5034-79	SL010388	Trypsin-2	Trypsin 2	P07478	5645	PRSS2	ln(CAC+1)	0.0368172	0.0416077	0.376331	2087	0.231822	0.0601719	0.0001253	884	Age/Sex/Race	0.659104	NA
seq50357	5035-7	SL000142	Thymidylate synthase	TS	P04818	7298	TYMS	CAC>0	-0.0151697	0.0125873	0.228278	2087	0.0065827	0.0168349	0.695882	884	Age/Sex/Race	0.732988	NA
seq503650	5036-50	SL004782	Tumor necrosis factor-inducible gene 6 protein	TSG-6	P98066	7130	TNFAIP6	ln(CAC+1)	-0.0969256	0.0445258	0.0296043	2087	-0.139293	0.0624484	0.0259643	884	Age/Sex/Race	0.204926	NA
seq503650	5036-50	SL004782	Tumor necrosis factor-inducible gene 6 protein	TSG-6	P98066	7130	TNFAIP6	CAC>0	-0.0266396	0.0104026	0.0105114	2087	-0.0380464	0.0143757	0.0082767	884	Age/Sex/Race	0.134273	NA
seq506062	5060-62	SL004852	Programmed cell death 1 ligand 1	B7-H1	Q9NZQ7	29126	CD274	CAC>0	0.0031475	0.0099619	0.752071	2087	0.0289374	0.0155949	0.0638496	884	Age/Sex/Race	0.951024	NA
seq506062	5060-62	SL004852	Programmed cell death 1 ligand 1	B7-H1	Q9NZQ7	29126	CD274	ln(CAC+1)	0.0704546	0.042594	0.0982586	2087	0.160224	0.0675834	0.0179661	884	Age/Sex/Race	0.374388	NA
seq506127	5061-27	SL004853	ICOS ligand	B7-H2	O75144	23308	ICOSLG	ln(CAC+1)	0.0251982	0.0427654	0.555778	2087	-0.0400754	0.0657055	0.542069	884	Age/Sex/Race	0.783691	NA
seq506127	5061-27	SL004853	ICOS ligand	B7-H2	O75144	23308	ICOSLG	CAC>0	-0.0034727	0.0099962	0.728322	2087	0.0035633	0.0151456	0.814053	884	Age/Sex/Race	0.945463	NA
seq506260	5062-60	SL011100	CD226 antigen	CD226	Q15762	10666	CD226	ln(CAC+1)	0.0549877	0.0530683	0.300243	2087	0.17661	0.0788895	0.0254252	884	Age/Sex/Race	0.600985	NA
seq506260	5062-60	SL011100	CD226 antigen	CD226	Q15762	10666	CD226	CAC>0	-0.006948	0.0124061	0.575507	2087	0.0286848	0.0182074	0.115513	884	Age/Sex/Race	0.910746	NA
seq506312	5063-12	SL014188	Natural killer cell receptor 2B4	CD244	Q9BZW8	51744	CD244	ln(CAC+1)	0.0050935	0.0500553	0.918958	2087	-0.0078451	0.0725078	0.913864	884	Age/Sex/Race	0.967228	NA
seq506312	5063-12	SL014188	Natural killer cell receptor 2B4	CD244	Q9BZW8	51744	CD244	CAC>0	0.0010529	0.0116996	0.9283	2087	0.0066319	0.0167092	0.691537	884	Age/Sex/Race	0.988754	NA
seq50658	5065-8	SL014229	CD83 antigen	CD83	Q01151	9308	CD83	ln(CAC+1)	0.0041069	0.044557	0.92657	2087	0.120926	0.0621537	0.0520216	884	Age/Sex/Race	0.970374	NA
seq5066134	5066-134	SL014270	CMRF35-like molecule 6	CLM6	Q08708	10871	CD300C	CAC>0	0.0141035	0.0101491	0.164786	2087	0.011322	0.0140151	0.419401	884	Age/Sex/Race	0.648381	NA
seq5066134	5066-134	SL014270	CMRF35-like molecule 6	CLM6	Q08708	10871	CD300C	ln(CAC+1)	0.0828515	0.0434038	0.0564184	2087	0.068128	0.0607914	0.262728	884	Age/Sex/Race	0.287989	NA
seq50699	5069-9	SL004556	Complement decay-accelerating factor	DAF	P08174	1604	CD55	CAC>0	-0.0146312	0.0104325	0.160928	2087	-0.0242419	0.0144908	0.0946995	884	Age/Sex/Race	0.640951	NA
seq507076	5070-76	SL003739	Tumor necrosis factor receptor superfamily member 6B	DcR3	O95407	8771	TNFRSF6B	ln(CAC+1)	0.0251795	0.0464801	0.588064	2087	0.107956	0.0740035	0.144979	884	Age/Sex/Race	0.802754	NA
seq507076	5070-76	SL003739	Tumor necrosis factor receptor superfamily member 6B	DcR3	O95407	8771	TNFRSF6B	CAC>0	0.0129311	0.010861	0.233947	2087	0.017134	0.0170661	0.315667	884	Age/Sex/Race	0.738558	NA
seq507653	5076-53	SL014294	Ephrin type-A receptor 10	EPHAA	Q5JZY3	284656	EPHA10	ln(CAC+1)	-0.125859	0.0491184	0.0104664	2087	-0.0402888	0.0638801	0.528405	884	Age/Sex/Race	0.113081	NA
seq507882	5078-82	SL008414	Ephrin type-B receptor 6	EphB6	O15197	2051	EPHB6	CAC>0	-0.0421105	0.0112946	0.0001979	2087	-0.0266768	0.0158544	0.0928045	884	Age/Sex/Race	0.00846403	0.127576
seq507882	5078-82	SL008414	Ephrin type-B receptor 6	EphB6	O15197	2051	EPHB6	ln(CAC+1)	-0.147299	0.0483763	0.002357	2087	-0.0482253	0.0688841	0.484055	884	Age/Sex/Race	0.0418585	0.550176
seq5080131	5080-131	SL025876	Transmembrane glycoprotein NMB:Extracellular domain	GPNMB:ECD	Q14956	10457	GPNMB	ln(CAC+1)	0.0264932	0.0439664	0.546855	2087	0.0084691	0.0645529	0.89565	884	Age/Sex/Race	0.776861	NA
seq5080131	5080-131	SL025876	Transmembrane glycoprotein NMB:Extracellular domain	GPNMB:ECD	Q14956	10457	GPNMB	CAC>0	0.0015596	0.0102772	0.879395	2087	0.0080156	0.0148749	0.590116	884	Age/Sex/Race	0.980905	NA
seq508251	5082-51	SL004849	X-linked interleukin-1 receptor accessory protein-like 2	IL-1 sR9	Q9NP60	26280	IL1RAPL2	ln(CAC+1)	0.0531367	0.0540351	0.325537	2087	-0.0143454	0.0875796	0.869927	884	Age/Sex/Race	0.616934	NA
seq508251	5082-51	SL004849	X-linked interleukin-1 receptor accessory protein-like 2	IL-1 sR9	Q9NP60	26280	IL1RAPL2	CAC>0	0.0044324	0.0126323	0.725715	2087	0.0097293	0.0201817	0.629867	884	Age/Sex/Race	0.945389	NA
seq5084154	5084-154	SL005174	Interleukin-17 receptor B	IL-17B R	Q9NRM6	55540	IL17RB	CAC>0	-0.0062922	0.0098577	0.523343	2087	-0.0350629	0.0144488	0.0154372	884	Age/Sex/Race	0.902152	NA
seq5084154	5084-154	SL005174	Interleukin-17 receptor B	IL-17B R	Q9NRM6	55540	IL17RB	ln(CAC+1)	-0.0194533	0.042177	0.644682	2087	-0.114689	0.0627847	0.068084	884	Age/Sex/Race	0.836804	NA
seq508518	5085-18	SL005181	Interleukin-20 receptor subunit alpha	IL-20 Ra	Q9UHF4	53832	IL20RA	ln(CAC+1)	-0.111352	0.0495586	0.0247524	2087	-0.011011	0.071066	0.876904	884	Age/Sex/Race	0.186023	NA
seq508518	5085-18	SL005181	Interleukin-20 receptor subunit alpha	IL-20 Ra	Q9UHF4	53832	IL20RA	CAC>0	-0.0263973	0.0115831	0.0227702	2087	-0.0125808	0.016373	0.442464	884	Age/Sex/Race	0.220145	NA
seq50875	5087-5	SL005183	Interleukin-22 receptor subunit alpha-2	IL-22BP	Q969J5	116379	IL22RA2	CAC>0	-0.0040527	0.0101286	0.689106	2087	0.0284742	0.0153643	0.0641788	884	Age/Sex/Race	0.93667	NA
seq50875	5087-5	SL005183	Interleukin-22 receptor subunit alpha-2	IL-22BP	Q969J5	116379	IL22RA2	ln(CAC+1)	-0.0181366	0.043334	0.675602	2087	0.0960464	0.066718	0.15034	884	Age/Sex/Race	0.848671	NA
seq5088175	5088-175	SL005185	Interleukin-23 receptor	IL-23 R	Q5VWK5	149233	IL23R	ln(CAC+1)	-0.0589948	0.0457037	0.196913	2087	0.050189	0.0668825	0.453211	884	Age/Sex/Race	0.505607	NA
seq508911	5089-11	SL005189	Interleukin-7 receptor subunit alpha	IL-7 Ra	P16871	3575	IL7R	CAC>0	-0.0115165	0.0112135	0.304529	2087	-0.0080595	0.0157919	0.609932	884	Age/Sex/Race	0.804823	NA
seq508911	5089-11	SL005189	Interleukin-7 receptor subunit alpha	IL-7 Ra	P16871	3575	IL7R	ln(CAC+1)	-0.0695452	0.0479637	0.147222	2087	0.0038336	0.0685317	0.955403	884	Age/Sex/Race	0.445351	NA
seq509049	5090-49	SL005190	Leukocyte immunoglobulin-like receptor subfamily B member 1	ILT-2	Q8NHL6	10859	LILRB1	CAC>0	-0.0022384	0.0101843	0.826054	2087	-0.0009725	0.015537	0.950108	884	Age/Sex/Race	0.965117	NA
seq509128	5091-28	SL005191	Leukocyte immunoglobulin-like receptor subfamily B member 2	ILT-4	Q8N423	10288	LILRB2	ln(CAC+1)	-0.0165799	0.0408539	0.684906	2087	0.111324	0.0611697	0.0691115	884	Age/Sex/Race	0.852946	NA
seq509251	5092-51	SL025896	Protein jagged-1:Extracellular domain	JAG1:ECD	P78504	182	JAG1	CAC>0	-0.0234209	0.0100213	0.0195279	2087	-0.0097612	0.0140796	0.488313	884	Age/Sex/Race	0.196584	NA
seq509347	5093-47	SL007774	Protein jagged-2	JAG2	Q9Y219	3714	JAG2	CAC>0	0.0130645	0.0106245	0.218964	2087	0.0045355	0.0159472	0.776166	884	Age/Sex/Race	0.727667	NA
seq509347	5093-47	SL007774	Protein jagged-2	JAG2	Q9Y219	3714	JAG2	ln(CAC+1)	-0.0183141	0.0454705	0.687159	2087	0.0433896	0.0691832	0.530711	884	Age/Sex/Race	0.853989	NA
seq509462	5094-62	SL009202	Junctional adhesion molecule-like	JAML1	Q86YT9	120425	JAML	CAC>0	-0.0015258	0.0111074	0.890753	2087	0.0075068	0.0182474	0.680888	884	Age/Sex/Race	0.982092	NA
seq509521	5095-21	SL012698	Killer cell immunoglobulin-like receptor 2DL4	KI2L4	Q99706	3805	KIR2DL4	ln(CAC+1)	0.097407	0.0443058	0.0280221	2087	0.151083	0.0684033	0.0274522	884	Age/Sex/Race	0.20034	NA
seq509521	5095-21	SL012698	Killer cell immunoglobulin-like receptor 2DL4	KI2L4	Q99706	3805	KIR2DL4	CAC>0	0.022543	0.010356	0.0296065	2087	0.0371769	0.0157585	0.0185339	884	Age/Sex/Race	0.261929	NA
seq509651	5096-51	SL014269	Killer cell immunoglobulin-like receptor 3DL2	KI3L2	P43630	3812	KIR3DL2	CAC>0	-0.0102077	0.0100302	0.30894	2087	-7.06e-05	0.01629	0.996541	884	Age/Sex/Race	0.811386	NA
seq509714	5097-14	SL014289	Killer cell immunoglobulin-like receptor 3DS1	KI3S1	Q14943	3813	KIR3DS1	ln(CAC+1)	-0.114812	0.0478706	0.0165553	2087	0.0418348	0.0678887	0.537905	884	Age/Sex/Race	0.147525	NA
seq509714	5097-14	SL014289	Killer cell immunoglobulin-like receptor 3DS1	KI3S1	Q14943	3813	KIR3DS1	CAC>0	-0.023622	0.0111924	0.0349309	2087	0.0077712	0.0156472	0.619561	884	Age/Sex/Race	0.28691	NA
seq509879	5098-79	SL014209	Killer cell lectin-like receptor subfamily F member 1	KLRF1	Q9NZS2	51348	KLRF1	CAC>0	-0.0085413	0.0119499	0.474837	2087	0.0165787	0.0185216	0.370981	884	Age/Sex/Race	0.884813	NA
seq509879	5098-79	SL014209	Killer cell lectin-like receptor subfamily F member 1	KLRF1	Q9NZS2	51348	KLRF1	ln(CAC+1)	-0.0511728	0.0511201	0.316929	2087	0.0938362	0.0803404	0.24313	884	Age/Sex/Race	0.610948	NA
seq509914	5099-14	SL005195	Lymphocyte activation gene 3 protein	LAG-3	P18627	3902	LAG3	ln(CAC+1)	0.0605256	0.0416119	0.145951	2087	-0.0321354	0.0609574	0.598203	884	Age/Sex/Race	0.444254	NA
seq510053	5100-53	SL005197	Lysosome membrane protein 2	LIMP II	Q14108	950	SCARB2	CAC>0	-0.0036316	0.0118172	0.758637	2087	0.011804	0.0157701	0.454354	884	Age/Sex/Race	0.952937	NA
seq510255	5102-55	SL005200	MHC class I polypeptide-related sequence B	MICB	Q29980	4277	MICB	ln(CAC+1)	0.105029	0.043613	0.0161179	2087	0.0538475	0.0622427	0.387208	884	Age/Sex/Race	0.147096	NA
seq510255	5102-55	SL005200	MHC class I polypeptide-related sequence B	MICB	Q29980	4277	MICB	CAC>0	0.0154143	0.0102024	0.130978	2087	0.0146	0.0143425	0.30898	884	Age/Sex/Race	0.585474	NA
seq510330	5103-30	SL025931	Cell surface glycoprotein CD200 receptor 1:Isoform 4, Extracellular Domain	MO2R1:ECD	Q8TD46	131450	CD200R1	CAC>0	-0.0110142	0.0121958	0.366568	2087	-0.003688	0.0153689	0.810413	884	Age/Sex/Race	0.841527	NA
seq510330	5103-30	SL025931	Cell surface glycoprotein CD200 receptor 1:Isoform 4, Extracellular Domain	MO2R1:ECD	Q8TD46	131450	CD200R1	ln(CAC+1)	-0.0727941	0.0521642	0.16302	2087	-0.0128422	0.0666871	0.847338	884	Age/Sex/Race	0.465549	NA
seq510457	5104-57	SL005207	Natural cytotoxicity triggering receptor 1	NKp46	O76036	9437	NCR1	CAC>0	0.016795	0.0109788	0.126226	2087	0.0068436	0.0167025	0.682099	884	Age/Sex/Race	0.573812	NA
seq51052	5105-2	SL005208	Reticulon-4 receptor	Nogo Receptor	Q9BZR6	65078	RTN4R	CAC>0	0.005454	0.0094484	0.563834	2087	0.0086037	0.0140991	0.541864	884	Age/Sex/Race	0.90932	NA
seq510652	5106-52	SL007356	Neurogenic locus notch homolog protein 2	NOTC2	Q04721	4853	NOTCH2	ln(CAC+1)	-0.024792	0.0452323	0.583679	2087	-0.0266764	0.0658061	0.685298	884	Age/Sex/Race	0.800233	NA
seq51077	5107-7	SL005703	Neurogenic locus notch homolog protein 1	Notch 1	P46531	4851	NOTCH1	CAC>0	-0.0527544	0.009715	6.29e-08	2087	-0.0628095	0.014061	8.97e-06	884	Age/Sex/Race	2.39285e-05	0.000288167
seq51077	5107-7	SL005703	Neurogenic locus notch homolog protein 1	Notch 1	P46531	4851	NOTCH1	ln(CAC+1)	-0.209794	0.0416045	4.99e-07	2087	-0.237857	0.0611759	0.0001086	884	Age/Sex/Race	6.11317e-05	0.000957852
seq510872	5108-72	SL005209	Neurogenic locus notch homolog protein 3	Notch-3	Q9UM47	4854	NOTCH3	ln(CAC+1)	-0.156341	0.0419721	0.0002006	2087	-0.161988	0.0621007	0.009249	884	Age/Sex/Race	0.00690446	0.0242786
seq510924	5109-24	SL005210	Neuronal cell adhesion molecule	Nr-CAM	Q92823	4897	NRCAM	ln(CAC+1)	-0.0679157	0.042601	0.111037	2087	-0.0156781	0.0581554	0.787539	884	Age/Sex/Race	0.394579	NA
seq511084	5110-84	SL009054	Neurexin-1-beta	NRX1B	P58400	9378	NRXN1	CAC>0	0.0032357	0.0114418	0.777363	2087	-0.0031753	0.0173614	0.854922	884	Age/Sex/Race	0.956714	NA
seq511084	5110-84	SL009054	Neurexin-1-beta	NRX1B	P58400	9378	NRXN1	ln(CAC+1)	-0.001918	0.0489534	0.96875	2087	0.0412376	0.0753204	0.584177	884	Age/Sex/Race	0.987333	NA
seq511115	5111-15	SL008728	Neurexin-3-beta	NRX3B	Q9HDB5	9369	NRXN3	ln(CAC+1)	-0.0943002	0.0430381	0.0285563	2087	-0.0275658	0.0597561	0.644694	884	Age/Sex/Race	0.201363	NA
seq511115	5111-15	SL008728	Neurexin-3-beta	NRX3B	Q9HDB5	9369	NRXN3	CAC>0	-0.0230856	0.0100583	0.0218219	2087	-0.0184088	0.0137594	0.181273	884	Age/Sex/Race	0.213147	NA
seq511273	5112-73	SL014268	OX-2 membrane glycoprotein	OX2G	P41217	4345	CD200	ln(CAC+1)	-0.163761	0.0529277	0.0020007	2087	-0.0414211	0.072998	0.570568	884	Age/Sex/Race	0.0375612	0.629052
seq511465	5114-65	SL005212	Prolactin receptor	Prolactin Receptor	P16471	5618	PRLR	ln(CAC+1)	-0.0003209	0.0530208	0.995172	2087	0.0260339	0.0627688	0.678419	884	Age/Sex/Race	0.997933	NA
seq511465	5114-65	SL005212	Prolactin receptor	Prolactin Receptor	P16471	5618	PRLR	CAC>0	0.0020911	0.0123926	0.866019	2087	0.0057065	0.0144662	0.69333	884	Age/Sex/Race	0.977572	NA
seq511531	5115-31	SL005213	Tumor necrosis factor receptor superfamily member 19L	RELT	Q969Z4	84957	RELT	CAC>0	-0.0126159	0.010864	0.245669	2087	0.0209275	0.0150198	0.163873	884	Age/Sex/Race	0.750079	NA
seq511531	5115-31	SL005213	Tumor necrosis factor receptor superfamily member 19L	RELT	Q969Z4	84957	RELT	ln(CAC+1)	-0.0520483	0.0464813	0.262941	2087	0.115259	0.0651274	0.0771153	884	Age/Sex/Race	0.568438	NA
seq511662	5116-62	SL007680	Roundabout homolog 2	ROBO2	Q9HCK4	6092	ROBO2	CAC>0	-0.0064184	0.0104603	0.539549	2087	-0.0115873	0.0148117	0.434244	884	Age/Sex/Race	0.906944	NA
seq511714	5117-14	SL014148	Roundabout homolog 3	ROBO3	Q96MS0	64221	ROBO3	CAC>0	-0.0045628	0.0120462	0.704893	2087	0.0100028	0.0152391	0.511747	884	Age/Sex/Race	0.939426	NA
seq51213	5121-3	SL014248	Semaphorin-6B	SEM6B	Q9H3T3	10501	SEMA6B	CAC>0	0.0334957	0.0095612	0.0004692	2087	0.0300349	0.0139408	0.031475	884	Age/Sex/Race	0.0163047	0.0527287
seq51213	5121-3	SL014248	Semaphorin-6B	SEM6B	Q9H3T3	10501	SEMA6B	ln(CAC+1)	0.182855	0.0408308	7.93e-06	2087	0.177969	0.0603514	0.0032738	884	Age/Sex/Race	0.000609766	0.0111057
seq512292	5122-92	SL005214	Semaphorin-6A	Semaphorin-6A	Q9H2E6	57556	SEMA6A	CAC>0	-0.012194	0.0097116	0.209397	2087	0.0088377	0.0138666	0.524068	884	Age/Sex/Race	0.715276	NA
seq512292	5122-92	SL005214	Semaphorin-6A	Semaphorin-6A	Q9H2E6	57556	SEMA6A	ln(CAC+1)	-0.0437069	0.0415546	0.293016	2087	0.0565367	0.0601512	0.347522	884	Age/Sex/Race	0.592756	NA
seq512462	5124-62	SL005169	Intercellular adhesion molecule 5	sICAM-5	Q9UMF0	7087	ICAM5	CAC>0	0.0087651	0.0104852	0.403277	2087	-0.0074912	0.0156693	0.632712	884	Age/Sex/Race	0.856733	NA
seq512469	5124-69	SL005169	Intercellular adhesion molecule 5	sICAM-5	Q9UMF0	7087	ICAM5	CAC>0	0.006518	0.0106842	0.541889	2087	-0.0066093	0.0153268	0.66641	884	Age/Sex/Race	0.907336	NA
seq512469	5124-69	SL005169	Intercellular adhesion molecule 5	sICAM-5	Q9UMF0	7087	ICAM5	ln(CAC+1)	0.0561966	0.0456985	0.218939	2087	-0.0107033	0.0665096	0.872186	884	Age/Sex/Race	0.525132	NA
seq51256	5125-6	SL014292	Sialic acid-binding Ig-like lectin 14	SIG14	Q08ET2	100049587	SIGLEC14	ln(CAC+1)	0.0323401	0.0425483	0.447293	2087	0.0001103	0.05689	0.998453	884	Age/Sex/Race	0.71464	NA
seq51256	5125-6	SL014292	Sialic acid-binding Ig-like lectin 14	SIG14	Q08ET2	100049587	SIGLEC14	CAC>0	0.0053387	0.0099456	0.591474	2087	-0.0054911	0.0131099	0.675426	884	Age/Sex/Race	0.916057	NA
seq512853	5128-53	SL014228	SLAM family member 6	SLAF6	Q96DU3	114836	SLAMF6	ln(CAC+1)	0.0752543	0.0478372	0.11584	2087	0.132124	0.0695447	0.0577814	884	Age/Sex/Race	0.40177	NA
seq512853	5128-53	SL014228	SLAM family member 6	SLAF6	Q96DU3	114836	SLAMF6	CAC>0	0.015615	0.0111825	0.16275	2087	0.0211518	0.0160447	0.187745	884	Age/Sex/Race	0.644677	NA
seq512912	5129-12	SL005221	Scavenger receptor class F member 1	SREC-I	Q14162	8578	SCARF1	ln(CAC+1)	0.0763622	0.0419423	0.0688036	2087	0.0253635	0.0598807	0.671985	884	Age/Sex/Race	0.315296	NA
seq512912	5129-12	SL005221	Scavenger receptor class F member 1	SREC-I	Q14162	8578	SCARF1	CAC>0	-0.0001125	0.0098111	0.99085	2087	0.0041738	0.0138011	0.762401	884	Age/Sex/Race	0.999802	NA
seq513115	5131-15	SL004863	Tumor necrosis factor receptor superfamily member 19	TAJ	Q9NS68	55504	TNFRSF19	ln(CAC+1)	-0.0113198	0.0493889	0.818738	2087	0.0875743	0.0672317	0.193061	884	Age/Sex/Race	0.923075	NA
seq513115	5131-15	SL004863	Tumor necrosis factor receptor superfamily member 19	TAJ	Q9NS68	55504	TNFRSF19	CAC>0	-0.0013811	0.0115439	0.904778	2087	0.0041935	0.0155089	0.786921	884	Age/Sex/Race	0.984002	NA
seq513271	5132-71	SL005223	Interleukin-27 receptor subunit alpha	TCCR	Q6UWB1	9466	IL27RA	ln(CAC+1)	-0.0185242	0.0432629	0.668566	2087	-0.0286971	0.0644405	0.656193	884	Age/Sex/Race	0.846684	NA
seq513317	5133-17	SL002078	TGF-beta receptor type-2	TGF-b R II	P37173	7048	TGFBR2	ln(CAC+1)	-0.0203463	0.0457695	0.6567	2087	0.0281339	0.069501	0.685723	884	Age/Sex/Race	0.840184	NA
seq513317	5133-17	SL002078	TGF-beta receptor type-2	TGF-b R II	P37173	7048	TGFBR2	CAC>0	0.0028652	0.0106982	0.788862	2087	0.0089231	0.0160163	0.577581	884	Age/Sex/Race	0.959773	NA
seq513452	5134-52	SL007547	Hepatitis A virus cellular receptor 2	TIMD3	Q8TDQ0	84868	HAVCR2	ln(CAC+1)	0.0656747	0.042955	0.126436	2087	0.108602	0.0608462	0.0746287	884	Age/Sex/Race	0.416584	NA
seq513452	5134-52	SL007547	Hepatitis A virus cellular receptor 2	TIMD3	Q8TDQ0	84868	HAVCR2	CAC>0	0.0091877	0.0100436	0.360412	2087	0.0183432	0.0140347	0.19156	884	Age/Sex/Race	0.838425	NA
seq513850	5138-50	SL004366	Tumor necrosis factor receptor superfamily member 12A	TWEAKR	Q9NP84	51330	TNFRSF12A	CAC>0	0.0027467	0.0113029	0.808021	2087	0.0011568	0.0150803	0.938872	884	Age/Sex/Race	0.965011	NA
seq513850	5138-50	SL004366	Tumor necrosis factor receptor superfamily member 12A	TWEAKR	Q9NP84	51330	TNFRSF12A	ln(CAC+1)	-0.0283569	0.048355	0.557649	2087	0.03113	0.0654258	0.63433	884	Age/Sex/Race	0.785294	NA
seq513932	5139-32	SL005230	Netrin receptor UNC5C	UNC5H3	O95185	8633	UNC5C	ln(CAC+1)	0.0224991	0.0429995	0.600862	2087	-0.0697805	0.0618549	0.259572	884	Age/Sex/Race	0.811728	NA
seq513932	5139-32	SL005230	Netrin receptor UNC5C	UNC5H3	O95185	8633	UNC5C	CAC>0	-0.0013364	0.010051	0.894236	2087	-0.0153575	0.0142563	0.281669	884	Age/Sex/Race	0.983373	NA
seq514056	5140-56	SL005231	Netrin receptor UNC5D	UNC5H4	Q6UXZ4	137970	UNC5D	ln(CAC+1)	-0.181927	0.0435971	3.13e-05	2087	-0.134205	0.0618343	0.0302437	884	Age/Sex/Race	0.00157109	0.0603506
seq514056	5140-56	SL005231	Netrin receptor UNC5D	UNC5H4	Q6UXZ4	137970	UNC5D	CAC>0	-0.0473241	0.0101799	3.55e-06	2087	-0.0424743	0.0142168	0.0028898	884	Age/Sex/Race	0.000398635	0.00853805
seq51785	5178-5	SL011406	High affinity cAMP-specific 3',5'-cyclic phosphodiesterase 7A	PDE7A	Q13946	5150	PDE7A	ln(CAC+1)	-0.043339	0.05205	0.405142	2087	0.187587	0.0743781	0.011842	884	Age/Sex/Race	0.681808	NA
seq51785	5178-5	SL011406	High affinity cAMP-specific 3',5'-cyclic phosphodiesterase 7A	PDE7A	Q13946	5150	PDE7A	CAC>0	-0.0067724	0.0121669	0.577842	2087	0.0411564	0.0171474	0.0165954	884	Age/Sex/Race	0.911351	NA
seq518353	5183-53	SL016548	AMP Kinase (alpha1beta1gamma1)	AMPK a1b1g1	Q13131|Q9Y478|P54619	5562|5564|5571	PRKAA1|PRKAB1|PRKAG1	CAC>0	-0.0115537	0.0115035	0.315319	2087	0.0091273	0.0174774	0.60164	884	Age/Sex/Race	0.814847	NA
seq518353	5183-53	SL016548	AMP Kinase (alpha1beta1gamma1)	AMPK a1b1g1	Q13131|Q9Y478|P54619	5562|5564|5571	PRKAA1|PRKAB1|PRKAG1	ln(CAC+1)	-0.0898369	0.0491891	0.0679393	2087	0.0553767	0.0758237	0.46538	884	Age/Sex/Race	0.313928	NA
seq519351	5193-51	SL002542	GTPase KRas	K-ras	P01116	3845	KRAS	CAC>0	-0.0034036	0.0128764	0.791554	2087	-0.020457	0.0198699	0.303506	884	Age/Sex/Race	0.959773	NA
seq51967	5196-7	SL006476	Glycylpeptide N-tetradecanoyltransferase 1	NMT1	P30419	4836	NMT1	CAC>0	0.0107451	0.0106093	0.311273	2087	0.0100536	0.0147839	0.496662	884	Age/Sex/Race	0.813018	NA
seq520150	5201-50	SL016554	High affinity cGMP-specific 3',5'-cyclic phosphodiesterase 9A	PDE9A	O76083	5152	PDE9A	ln(CAC+1)	0.0100987	0.0472807	0.830888	2087	0.0058491	0.0706264	0.934015	884	Age/Sex/Race	0.930244	NA
seq52024	5202-4	SL007373	Peptidyl-prolyl cis-trans isomerase D	PPID	Q08752	5481	PPID	ln(CAC+1)	0.0440155	0.0408772	0.281706	2087	-0.0900652	0.0592033	0.128548	884	Age/Sex/Race	0.584444	NA
seq52024	5202-4	SL007373	Peptidyl-prolyl cis-trans isomerase D	PPID	Q08752	5481	PPID	CAC>0	0.0034322	0.0095567	0.719527	2087	-0.0092993	0.0136587	0.496156	884	Age/Sex/Race	0.943398	NA
seq520413	5204-13	SL005308	Proteasome activator complex subunit 3	PSME3	P61289	10197	PSME3	ln(CAC+1)	-0.103173	0.0533647	0.0533281	2087	-0.0225187	0.081873	0.783347	884	Age/Sex/Race	0.279113	NA
seq522359	5223-59	SL015728	Glucokinase regulatory protein	GCKR	Q14397	2646	GCKR	ln(CAC+1)	0.0179758	0.0514881	0.72703	2087	0.116062	0.0723481	0.109024	884	Age/Sex/Race	0.876253	NA
seq522359	5223-59	SL015728	Glucokinase regulatory protein	GCKR	Q14397	2646	GCKR	CAC>0	0.0191684	0.0120275	0.11115	2087	0.0171926	0.0166881	0.303185	884	Age/Sex/Race	0.541736	NA
seq522420	5224-20	SL007324	Casein kinase II subunit alpha	CSK21	P68400	1457	CSNK2A1	ln(CAC+1)	-0.0107433	0.0478976	0.822548	2087	-0.0543696	0.0581547	0.350089	884	Age/Sex/Race	0.924805	NA
seq522420	5224-20	SL007324	Casein kinase II subunit alpha	CSK21	P68400	1457	CSNK2A1	CAC>0	-0.0070483	0.0111943	0.529005	2087	-0.0203112	0.0133918	0.129705	884	Age/Sex/Race	0.902283	NA
seq522550	5225-50	SL016550	Casein kinase II 2-alpha:2-beta heterotetramer	CK2-A1:B	P68400|P67870	1457|1460	CSNK2A1|CSNK2B	ln(CAC+1)	0.0489009	0.0413066	0.236606	2087	-0.0477729	0.0586244	0.415352	884	Age/Sex/Race	0.542953	NA
seq522550	5225-50	SL016550	Casein kinase II 2-alpha:2-beta heterotetramer	CK2-A1:B	P68400|P67870	1457|1460	CSNK2A1|CSNK2B	CAC>0	0.003114	0.0096577	0.747152	2087	-0.0071589	0.0135139	0.596422	884	Age/Sex/Race	0.950108	NA
seq522636	5226-36	SL016551	Casein kinase II 2-alpha':2-beta heterotetramer	CK2-A2:B	P19784|P67870	1459|1460	CSNK2A2|CSNK2B	ln(CAC+1)	-0.0057195	0.0429005	0.893953	2087	-0.0020342	0.0621029	0.973878	884	Age/Sex/Race	0.955812	NA
seq522636	5226-36	SL016551	Casein kinase II 2-alpha':2-beta heterotetramer	CK2-A2:B	P19784|P67870	1459|1460	CSNK2A2|CSNK2B	CAC>0	-0.0079986	0.0100258	0.425072	2087	0.0125975	0.0143063	0.378799	884	Age/Sex/Race	0.866025	NA
seq522760	5227-60	SL006921	[Pyruvate dehydrogenase (acetyl-transferring)] kinase isozyme 1, mitochondrial	PDK1	Q15118	5163	PDK1	CAC>0	0.0032413	0.0101799	0.750214	2087	-0.0142057	0.0141712	0.316409	884	Age/Sex/Race	0.951024	NA
seq522760	5227-60	SL006921	[Pyruvate dehydrogenase (acetyl-transferring)] kinase isozyme 1, mitochondrial	PDK1	Q15118	5163	PDK1	ln(CAC+1)	0.0294748	0.0435498	0.498605	2087	-0.111786	0.0614087	0.0690433	884	Age/Sex/Race	0.747329	NA
seq522825	5228-25	SL006189	Kinesin-like protein KIF23	KIF23	Q02241	9493	KIF23	ln(CAC+1)	0.0328875	0.0453806	0.468715	2087	-0.0058745	0.0639332	0.92681	884	Age/Sex/Race	0.727948	NA
seq522990	5229-90	SL014735	Inosine-5'-monophosphate dehydrogenase 1	IMDH1	P20839	3614	IMPDH1	CAC>0	0.0173362	0.0107361	0.106514	2087	0.0080556	0.0149744	0.590741	884	Age/Sex/Race	0.532425	NA
seq523099	5230-99	SL016557	3-hydroxy-3-methylglutaryl-coenzyme A reductase	HMGR	P04035	3156	HMGCR	CAC>0	-0.0013137	0.0119926	0.912781	2087	-0.0032093	0.0173911	0.853635	884	Age/Sex/Race	0.986115	NA
seq523179	5231-79	SL012707	Proprotein convertase subtilisin/kexin type 9	PCSK9	Q8NBP7	255738	PCSK9	CAC>0	0.0226602	0.0096844	0.0193841	2087	0.0168806	0.0145243	0.245455	884	Age/Sex/Race	0.19619	NA
seq52362	5236-2	SL007145	Nuclear receptor subfamily 1 group D member 1	NR1D1	P20393	9572	NR1D1	CAC>0	0.0006613	0.0112137	0.952979	2087	0.0059715	0.0178039	0.7374	884	Age/Sex/Race	0.993817	NA
seq52362	5236-2	SL007145	Nuclear receptor subfamily 1 group D member 1	NR1D1	P20393	9572	NR1D1	ln(CAC+1)	-0.0261243	0.0479734	0.586116	2087	0.0321066	0.077249	0.677786	884	Age/Sex/Race	0.801294	NA
seq523826	5238-26	SL013928	Peptidyl-prolyl cis-trans isomerase E	PPIE	Q9UNP9	10450	PPIE	CAC>0	0.0043147	0.0095267	0.650669	2087	0.0043246	0.0139034	0.755838	884	Age/Sex/Race	0.925398	NA
seq523826	5238-26	SL013928	Peptidyl-prolyl cis-trans isomerase E	PPIE	Q9UNP9	10450	PPIE	ln(CAC+1)	0.0602893	0.0407397	0.13906	2087	-0.0236054	0.0603256	0.695671	884	Age/Sex/Race	0.435009	NA
seq524237	5242-37	SL007237	Dual specificity mitogen-activated protein kinase kinase 4	MP2K4	P45985	6416	MAP2K4	CAC>0	-0.0209481	0.009513	0.027771	2087	-0.0388702	0.0140119	0.0056529	884	Age/Sex/Race	0.251225	NA
seq524237	5242-37	SL007237	Dual specificity mitogen-activated protein kinase kinase 4	MP2K4	P45985	6416	MAP2K4	ln(CAC+1)	-0.157565	0.0406012	0.0001074	2087	-0.120363	0.0609284	0.0485256	884	Age/Sex/Race	0.00415513	0.0855992
seq524540	5245-40	SL016549	AMP Kinase (alpha2beta2gamma1)	AMPK a2b2g1	P54646|O43741|P54619	5563|5565|5571	PRKAA2|PRKAB2|PRKAG1	ln(CAC+1)	0.0524257	0.0412399	0.203787	2087	-0.0568286	0.0589665	0.33544	884	Age/Sex/Race	0.512222	NA
seq524540	5245-40	SL016549	AMP Kinase (alpha2beta2gamma1)	AMPK a2b2g1	P54646|O43741|P54619	5563|5565|5571	PRKAA2|PRKAB2|PRKAG1	CAC>0	0.0009047	0.0096428	0.925265	2087	-0.0048011	0.013596	0.72408	884	Age/Sex/Race	0.988754	NA
seq524868	5248-68	SL005793	Peptidyl-prolyl cis-trans isomerase F, mitochondrial	Cyclophilin F	P30405	10105	PPIF	ln(CAC+1)	0.0415996	0.0408518	0.308651	2087	-0.0963155	0.0594865	0.105781	884	Age/Sex/Race	0.605902	NA
seq524868	5248-68	SL005793	Peptidyl-prolyl cis-trans isomerase F, mitochondrial	Cyclophilin F	P30405	10105	PPIF	CAC>0	0.0060826	0.0095498	0.52424	2087	-0.0136597	0.0137223	0.319797	884	Age/Sex/Race	0.902283	NA
seq524931	5249-31	SL016566	Serine/threonine-protein kinase 17B	DRAK2	O94768	9262	STK17B	ln(CAC+1)	-0.0407431	0.0457711	0.373489	2087	0.120197	0.06504	0.0649314	884	Age/Sex/Race	0.656512	NA
seq525053	5250-53	SL010928	Inosine-5'-monophosphate dehydrogenase 2	IMDH2	P12268	3615	IMPDH2	ln(CAC+1)	0.0213262	0.0460033	0.642998	2087	0.0811713	0.0725647	0.263614	884	Age/Sex/Race	0.836048	NA
seq525053	5250-53	SL010928	Inosine-5'-monophosphate dehydrogenase 2	IMDH2	P12268	3615	IMPDH2	CAC>0	-0.0040473	0.0107527	0.70666	2087	0.0352803	0.0166932	0.0348433	884	Age/Sex/Race	0.939426	NA
seq525233	5252-33	SL016555	Dual 3',5'-cyclic-AMP and -GMP phosphodiesterase 11A	PDE11	Q9HCR9	50940	PDE11A	ln(CAC+1)	0.0549618	0.0417925	0.188617	2087	-0.0916307	0.0589616	0.120526	884	Age/Sex/Race	0.49955	NA
seq525233	5252-33	SL016555	Dual 3',5'-cyclic-AMP and -GMP phosphodiesterase 11A	PDE11	Q9HCR9	50940	PDE11A	CAC>0	4.36e-05	0.0097723	0.996439	2087	-0.0088059	0.013604	0.517606	884	Age/Sex/Race	0.999802	NA
seq52531	5253-1	SL011400	Calcium/calmodulin-dependent 3',5'-cyclic nucleotide phosphodiesterase 1A	PDE1A	P54750	5136	PDE1A	ln(CAC+1)	-0.016983	0.0471333	0.718645	2087	-0.0208354	0.0663661	0.753636	884	Age/Sex/Race	0.871632	NA
seq525469	5254-69	SL016553	cGMP-inhibited 3',5'-cyclic phosphodiesterase A	PDE3A	Q14432	5139	PDE3A	ln(CAC+1)	-0.0091701	0.048509	0.85008	2087	0.0056068	0.0912573	0.951024	884	Age/Sex/Race	0.938646	NA
seq525469	5254-69	SL016553	cGMP-inhibited 3',5'-cyclic phosphodiesterase A	PDE3A	Q14432	5139	PDE3A	CAC>0	-0.0114356	0.0113355	0.313171	2087	0.0008498	0.0210317	0.967778	884	Age/Sex/Race	0.814847	NA
seq525522	5255-22	SL011404	cAMP-specific 3',5'-cyclic phosphodiesterase 4D	PDE4D	Q08499	5144	PDE4D	ln(CAC+1)	0.0035276	0.0446034	0.936969	2087	0.0786654	0.0672036	0.242095	884	Age/Sex/Race	0.973913	NA
seq525686	5256-86	SL011405	cGMP-specific 3',5'-cyclic phosphodiesterase	PDE5A	O76074	8654	PDE5A	ln(CAC+1)	0.0519725	0.040937	0.204379	2087	-0.103741	0.0592546	0.0803349	884	Age/Sex/Race	0.512222	NA
seq525686	5256-86	SL011405	cGMP-specific 3',5'-cyclic phosphodiesterase	PDE5A	O76074	8654	PDE5A	CAC>0	0.0056966	0.0095712	0.551784	2087	-0.0140573	0.0136717	0.304137	884	Age/Sex/Race	0.907336	NA
seq52592	5259-2	SL016567	Mitogen-activated protein kinase kinase kinase 7:TGF-beta-activated kinase 1 and MAP3K7-binding protein 1 fusion	TAK1-TAB1	O43318|Q15750	6885|10454	MAP3K7|TAB1	ln(CAC+1)	-0.0311542	0.0495763	0.529805	2087	0.13446	0.0676414	0.0471397	884	Age/Sex/Race	0.764841	NA
seq52592	5259-2	SL016567	Mitogen-activated protein kinase kinase kinase 7:TGF-beta-activated kinase 1 and MAP3K7-binding protein 1 fusion	TAK1-TAB1	O43318|Q15750	6885|10454	MAP3K7|TAB1	CAC>0	-0.0172767	0.0115825	0.135951	2087	0.0212797	0.0156075	0.173098	884	Age/Sex/Race	0.595186	NA
seq526080	5260-80	SL007181	Non-receptor tyrosine-protein kinase TYK2	TYK2	P29597	7297	TYK2	ln(CAC+1)	0.0911503	0.046334	0.0492873	2087	-0.0093984	0.0621381	0.879812	884	Age/Sex/Race	0.266056	NA
seq526113	5261-13	SL010488	Abelson tyrosine-protein kinase 2	ABL2	P42684	27	ABL2	ln(CAC+1)	-0.015951	0.0496155	0.74787	2087	0.007753	0.0668769	0.907735	884	Age/Sex/Race	0.889201	NA
seq526113	5261-13	SL010488	Abelson tyrosine-protein kinase 2	ABL2	P42684	27	ABL2	CAC>0	-0.0096288	0.0115951	0.406398	2087	0.0018896	0.0154128	0.902451	884	Age/Sex/Race	0.856733	NA
seq526257	5262-57	SL025803	Breast cancer anti-estrogen resistance protein 3:Src Homology domain	BCAR3:SH2	O75815	8412	BCAR3	ln(CAC+1)	-0.0005121	0.0477197	0.991439	2087	-0.0086821	0.0707155	0.902313	884	Age/Sex/Race	0.996744	NA
seq526257	5262-57	SL025803	Breast cancer anti-estrogen resistance protein 3:Src Homology domain	BCAR3:SH2	O75815	8412	BCAR3	CAC>0	0.0020814	0.0111536	0.851979	2087	-0.0062981	0.0162963	0.69924	884	Age/Sex/Race	0.972783	NA
seq526465	5264-65	SL003520	Calreticulin	calreticulin	P27797	811	CALR	ln(CAC+1)	0.020923	0.0457829	0.647716	2087	0.126978	0.069958	0.0698562	884	Age/Sex/Race	0.838164	NA
seq526512	5265-12	SL005725	GRB2-related adapter protein 2	GRB2-related adapter protein 2	O75791	9402	GRAP2	ln(CAC+1)	-0.0328697	0.0496173	0.507747	2087	0.0297459	0.0657838	0.651253	884	Age/Sex/Race	0.754677	NA
seq526512	5265-12	SL005725	GRB2-related adapter protein 2	GRB2-related adapter protein 2	O75791	9402	GRAP2	CAC>0	-0.0049556	0.0115979	0.669215	2087	0.0096443	0.0151592	0.524812	884	Age/Sex/Race	0.931733	NA
seq526849	5268-49	SL003331	Matrix metalloproteinase-16	MMP-16	P51512	4325	MMP16	CAC>0	-0.0216067	0.011685	0.064586	2087	0.0150438	0.015984	0.34687	884	Age/Sex/Race	0.406993	NA
seq526849	5268-49	SL003331	Matrix metalloproteinase-16	MMP-16	P51512	4325	MMP16	ln(CAC+1)	-0.10576	0.0499805	0.0344607	2087	0.0711042	0.0693486	0.305496	884	Age/Sex/Race	0.224083	NA
seq527255	5272-55	SL025981	SHC-transforming protein 1:Src Homology domain	SHC1:SH2	P29353	6464	SHC1	CAC>0	0.0067932	0.0096388	0.481025	2087	0.0145043	0.0136944	0.289826	884	Age/Sex/Race	0.888085	NA
seq527528	5275-28	SL014488	Proto-oncogene vav	VAV	P15498	7409	VAV1	ln(CAC+1)	0.0483753	0.0410358	0.23859	2087	-0.0628526	0.0592167	0.2888	884	Age/Sex/Race	0.545259	NA
seq527528	5275-28	SL014488	Proto-oncogene vav	VAV	P15498	7409	VAV1	CAC>0	0.0016101	0.0095945	0.866747	2087	-0.0084548	0.0136532	0.53591	884	Age/Sex/Race	0.977572	NA
seq528068	5280-68	SL016563	Mitochondrial glutamate carrier 2	GHC2	Q9H1K4	83733	SLC25A18	CAC>0	-0.0113976	0.0119584	0.340648	2087	-0.0021354	0.0192587	0.911738	884	Age/Sex/Race	0.827081	NA
seq53017	5301-7	SL000406	Eotaxin	Eotaxin	P51671	6356	CCL11	CAC>0	0.0271789	0.0097249	0.0052413	2087	0.0265821	0.0144879	0.0668763	884	Age/Sex/Race	0.0864934	NA
seq53017	5301-7	SL000406	Eotaxin	Eotaxin	P51671	6356	CCL11	ln(CAC+1)	0.112316	0.0416122	0.0070087	2087	0.124731	0.0628433	0.0474783	884	Age/Sex/Race	0.0880586	NA
seq530712	5307-12	SL004400	Coagulation factor IXab	Coagulation Factor IXab	P00740	2158	F9	ln(CAC+1)	0.109124	0.0422928	0.0099424	2087	0.172587	0.0594795	0.003805	884	Age/Sex/Race	0.111235	NA
seq530712	5307-12	SL004400	Coagulation factor IXab	Coagulation Factor IXab	P00740	2158	F9	CAC>0	0.0295317	0.0098798	0.0028309	2087	0.043192	0.0136962	0.0016676	884	Age/Sex/Race	0.0585262	NA
seq531249	5312-49	SL000277	Apolipoprotein E (isoform E2)	Apo E2	P02649	348	APOE	ln(CAC+1)	-0.0133131	0.0410187	0.745546	2087	0.0336559	0.0602011	0.576265	884	Age/Sex/Race	0.887193	NA
seq531522	5315-22	SL000052	Troponin T, cardiac muscle	Troponin T	P45379	7139	TNNT2	ln(CAC+1)	0.0923349	0.0490522	0.0599238	2087	0.125157	0.0723889	0.0841688	884	Age/Sex/Race	0.294046	NA
seq531654	5316-54	SL000558	Prothrombin	Prothrombin	P00734	2147	F2	CAC>0	-0.0298599	0.0096908	0.0020882	2087	-0.0247028	0.0135061	0.0677368	884	Age/Sex/Race	0.0468743	0.100984
seq531654	5316-54	SL000558	Prothrombin	Prothrombin	P00734	2147	F2	ln(CAC+1)	-0.147186	0.0414301	0.0003899	2087	-0.0753943	0.0586599	0.199033	884	Age/Sex/Race	0.0111833	0.262011
seq533573	5335-73	SL003647	Annexin A6	annexin VI	P08133	309	ANXA6	CAC>0	0.004953	0.0096104	0.606341	2087	-0.0140313	0.0136258	0.303406	884	Age/Sex/Race	0.91722	NA
seq533764	5337-64	SL004131	T-lymphocyte activation antigen CD86	B7-2	P42081	942	CD86	ln(CAC+1)	-0.0624062	0.0483705	0.197134	2087	-0.0631813	0.0688636	0.35914	884	Age/Sex/Race	0.505902	NA
seq533949	5339-49	SL004477	Protein S100-A9	calgranulin B	P06702	6280	S100A9	ln(CAC+1)	0.14276	0.0422526	0.0007417	2087	0.146301	0.056716	0.0100546	884	Age/Sex/Race	0.0186102	0.0262372
seq533949	5339-49	SL004477	Protein S100-A9	calgranulin B	P06702	6280	S100A9	CAC>0	0.0326893	0.0098769	0.00095	2087	0.0350391	0.0130671	0.0074674	884	Age/Sex/Race	0.027913	0.018287
seq534024	5340-24	SL025813	Caspase-10:region 1	Caspase-10:region 1	Q92851	843	CASP10	ln(CAC+1)	0.0628864	0.0501895	0.210354	2087	0.092321	0.0633456	0.145358	884	Age/Sex/Race	0.51786	NA
seq534024	5340-24	SL025813	Caspase-10:region 1	Caspase-10:region 1	Q92851	843	CASP10	CAC>0	0.0058716	0.0117346	0.616872	2087	0.0352322	0.0145682	0.0157901	884	Age/Sex/Race	0.917345	NA
seq534374	5343-74	SL008703	Carboxypeptidase E	CBPE	P16870	1363	CPE	ln(CAC+1)	-0.0815444	0.0452238	0.0715121	2087	0.0468351	0.0673071	0.486712	884	Age/Sex/Race	0.32225	NA
seq534551	5345-51	SL006675	Cytoskeleton-associated protein 2	CKAP2	Q8WWK9	26586	CKAP2	CAC>0	-0.0111009	0.0102956	0.281059	2087	0.0169714	0.0149347	0.256108	884	Age/Sex/Race	0.78527	NA
seq534551	5345-51	SL006675	Cytoskeleton-associated protein 2	CKAP2	Q8WWK9	26586	CKAP2	ln(CAC+1)	-0.0700565	0.0440341	0.11177	2087	-0.0061402	0.0648493	0.924587	884	Age/Sex/Race	0.395512	NA
seq534624	5346-24	SL025823	Copine-1:Ca2+-dependent membrane-targeting module domains 1 and 2	CPNE1:C2, 1 and 2	Q99829	8904	CPNE1	CAC>0	-0.0022459	0.0097616	0.818058	2087	-0.0087962	0.0132983	0.508497	884	Age/Sex/Race	0.965117	NA
seq534759	5347-59	SL000130	G2/mitotic-specific cyclin-B1	Cyclin B1	P14635	891	CCNB1	CAC>0	-0.0245281	0.011905	0.0394916	2087	0.001572	0.0162921	0.923154	884	Age/Sex/Race	0.304637	NA
seq534969	5349-69	SL006970	Delta-like protein 1	DLL1	O00548	28514	DLL1	CAC>0	0.0211104	0.0105498	0.0455189	2087	0.0031339	0.0141816	0.825158	884	Age/Sex/Race	0.331855	NA
seq535014	5350-14	SL012881	Glypican-6	GPC6	Q9Y625	10082	GPC6	CAC>0	0.0284767	0.0102885	0.0056935	2087	0.0336751	0.0150655	0.0256519	884	Age/Sex/Race	0.0915274	NA
seq535152	5351-52	SL004891	Heterogeneous nuclear ribonucleoproteins A2/B1	hnRNP A2/B1	P22626	3181	HNRNPA2B1	CAC>0	0.0242207	0.0099731	0.0152411	2087	0.0532873	0.0137804	0.0001184	884	Age/Sex/Race	0.167166	NA
seq535152	5351-52	SL004891	Heterogeneous nuclear ribonucleoproteins A2/B1	hnRNP A2/B1	P22626	3181	HNRNPA2B1	ln(CAC+1)	0.128891	0.0426357	0.0025326	2087	0.212404	0.0598732	0.0004094	884	Age/Sex/Race	0.0440769	0.00245411
seq535211	5352-11	SL004145	Tumor necrosis factor receptor superfamily member 14	HVEM	Q92956	8764	TNFRSF14	CAC>0	-0.0003668	0.0116545	0.974899	2087	0.0213264	0.0165241	0.197173	884	Age/Sex/Race	0.996721	NA
seq535389	5353-89	SL001990	Interleukin-1 receptor antagonist protein	IL-1Ra	P18510	3557	IL1RN	CAC>0	0.0300451	0.0104473	0.00407	2087	0.0276132	0.0149991	0.0659588	884	Age/Sex/Race	0.0744758	NA
seq535411	5354-11	SL000655	Keratin, type I cytoskeletal 18	Keratin 18	P05783	3875	KRT18	CAC>0	-0.0066004	0.012527	0.598326	2087	-0.0021871	0.0180502	0.903588	884	Age/Sex/Race	0.916601	NA
seq535411	5354-11	SL000655	Keratin, type I cytoskeletal 18	Keratin 18	P05783	3875	KRT18	ln(CAC+1)	-0.0070719	0.053599	0.895043	2087	-0.0377718	0.0783109	0.629691	884	Age/Sex/Race	0.956018	NA
seq535569	5355-69	SL004648	Tumor necrosis factor ligand superfamily member 14	LIGHT	O43557	8740	TNFSF14	ln(CAC+1)	0.0963316	0.0519156	0.0636602	2087	0.0188576	0.0771026	0.80684	884	Age/Sex/Race	0.304224	NA
seq53562	5356-2	SL003080	Macrophage migration inhibitory factor	MIF	P14174	4282	MIF	CAC>0	0.002568	0.0109944	0.815338	2087	0.000904	0.0167271	0.956914	884	Age/Sex/Race	0.965117	NA
seq53562	5356-2	SL003080	Macrophage migration inhibitory factor	MIF	P14174	4282	MIF	ln(CAC+1)	0.0606023	0.0470202	0.197592	2087	0.0016787	0.0725795	0.981553	884	Age/Sex/Race	0.506194	NA
seq535760	5357-60	SL014113	Neuroligin-4, X-linked	NLGNX	Q8N0W4	57502	NLGN4X	CAC>0	-0.0095794	0.0104939	0.361428	2087	-0.0063683	0.0161257	0.693002	884	Age/Sex/Race	0.838783	NA
seq535760	5357-60	SL014113	Neuroligin-4, X-linked	NLGNX	Q8N0W4	57502	NLGN4X	ln(CAC+1)	0.0153396	0.0449048	0.732684	2087	-0.0062608	0.0699759	0.928728	884	Age/Sex/Race	0.879269	NA
seq53583	5358-3	SL008574	Osteomodulin	OMD	Q99983	4958	OMD	CAC>0	-0.0279811	0.0099817	0.0051063	2087	-0.0536561	0.0136333	8.95e-05	884	Age/Sex/Race	0.0852387	NA
seq535965	5359-65	SL002702	Serine/threonine-protein kinase pim-1	PIM1	P11309	5292	PIM1	CAC>0	-0.0345825	0.0129136	0.0074647	2087	-0.0061461	0.0181622	0.735144	884	Age/Sex/Race	0.106986	NA
seq53609	5360-9	SL003722	RAC-beta serine/threonine-protein kinase	PKB beta	P31751	208	AKT2	CAC>0	0.0047144	0.0095715	0.622386	2087	-0.0091873	0.0138557	0.507459	884	Age/Sex/Race	0.91854	NA
seq536351	5363-51	SL010470	Semaphorin-3E	Semaphorin 3E	O15041	9723	SEMA3E	ln(CAC+1)	-0.186288	0.0425633	1.26e-05	2087	-0.178966	0.0604909	0.0031737	884	Age/Sex/Race	0.000820476	0.0109071
seq536351	5363-51	SL010470	Semaphorin-3E	Semaphorin 3E	O15041	9723	SEMA3E	CAC>0	-0.0464771	0.0099421	3.13e-06	2087	-0.0473207	0.0139191	0.000705	884	Age/Sex/Race	0.000366063	0.00298198
seq53647	5364-7	SL007336	Protein SET	SET	Q01105	6418	SET	ln(CAC+1)	-0.11858	0.0425497	0.0053705	2087	-0.0919821	0.0616915	0.13632	884	Age/Sex/Race	0.0752076	NA
seq53647	5364-7	SL007336	Protein SET	SET	Q01105	6418	SET	CAC>0	-0.0228621	0.0099512	0.0216931	2087	-0.0206929	0.0142186	0.145934	884	Age/Sex/Race	0.212176	NA
seq538314	5383-14	SL004671	Tumor necrosis factor receptor superfamily member 13C	BAFF Receptor	Q96RJ3	115650	TNFRSF13C	ln(CAC+1)	0.0972328	0.0421316	0.0211059	2087	-0.0161431	0.0615891	0.793299	884	Age/Sex/Race	0.170882	NA
seq538314	5383-14	SL004671	Tumor necrosis factor receptor superfamily member 13C	BAFF Receptor	Q96RJ3	115650	TNFRSF13C	CAC>0	0.0147635	0.0098548	0.134259	2087	0.0045949	0.0141939	0.746222	884	Age/Sex/Race	0.591443	NA
seq538467	5384-67	SL016130	Transcription factor IIIB 90 kDa subunit	BRF-1	Q92994	2972	BRF1	CAC>0	0.0146135	0.0106443	0.169931	2087	0.0323709	0.0162968	0.0473056	884	Age/Sex/Race	0.657889	NA
seq539273	5392-73	SL002731	Tumor necrosis factor receptor superfamily member 6	Fas, soluble	P25445	355	FAS	CAC>0	0.0004041	0.0103394	0.968831	2087	-0.0155171	0.0147438	0.292881	884	Age/Sex/Race	0.995704	NA
seq540052	5400-52	SL003184	Leptin receptor, soluble	sLeptin R	P48357	3953	LEPR	CAC>0	0.0062169	0.0095176	0.513698	2087	-0.0086436	0.0144196	0.549037	884	Age/Sex/Race	0.894853	NA
seq540453	5404-53	SL004871	Tumor necrosis factor receptor superfamily member 21	DR6	O75509	27242	TNFRSF21	ln(CAC+1)	-0.0144674	0.0441497	0.743179	2087	-0.016841	0.063734	0.791657	884	Age/Sex/Race	0.885688	NA
seq540453	5404-53	SL004871	Tumor necrosis factor receptor superfamily member 21	DR6	O75509	27242	TNFRSF21	CAC>0	-0.0113762	0.0103165	0.270275	2087	-0.010319	0.014685	0.482432	884	Age/Sex/Race	0.780721	NA
seq541053	5410-53	SL025807	Cadherin-15:Extracellular domain	CAD15:ECD	P55291	1013	CDH15	CAC>0	-0.0246131	0.0105302	0.0195137	2087	0.0210647	0.0157619	0.181756	884	Age/Sex/Race	0.196584	NA
seq541253	5412-53	SL004134	CD27 antigen	CD27	P26842	939	CD27	CAC>0	0.0056067	0.0098157	0.567931	2087	-0.0104014	0.0145991	0.476364	884	Age/Sex/Race	0.910605	NA
seq541253	5412-53	SL004134	CD27 antigen	CD27	P26842	939	CD27	ln(CAC+1)	-0.0315095	0.0419931	0.453129	2087	-0.0046663	0.0633642	0.941311	884	Age/Sex/Race	0.718722	NA
seq542455	5424-55	SL003690	Tumor necrosis factor receptor superfamily member 11A	RANK	Q9Y6Q6	8792	TNFRSF11A	ln(CAC+1)	0.0082864	0.0509009	0.870695	2087	0.0357659	0.0668756	0.592915	884	Age/Sex/Race	0.9477	NA
seq542455	5424-55	SL003690	Tumor necrosis factor receptor superfamily member 11A	RANK	Q9Y6Q6	8792	TNFRSF11A	CAC>0	-0.003131	0.0118971	0.79244	2087	0.00736	0.015413	0.633111	884	Age/Sex/Race	0.959773	NA
seq543066	5430-66	SL008967	Tyrosine-protein phosphatase non-receptor type substrate 1	SHPS1	P78324	140885	SIRPA	ln(CAC+1)	-0.0165143	0.0413957	0.68998	2087	-0.0194474	0.0577187	0.736247	884	Age/Sex/Race	0.856156	NA
seq543066	5430-66	SL008967	Tyrosine-protein phosphatase non-receptor type substrate 1	SHPS1	P78324	140885	SIRPA	CAC>0	-0.0044401	0.0096754	0.646351	2087	-0.012304	0.0132966	0.355037	884	Age/Sex/Race	0.924533	NA
seq543763	5437-63	SL001774	Fatty acid-binding protein, heart	FABP	P05413	2170	FABP3	ln(CAC+1)	0.129964	0.0462319	0.0049829	2087	0.192179	0.0643208	0.0028879	884	Age/Sex/Race	0.0711588	NA
seq544026	5440-26	SL004594	Troponin I, fast skeletal muscle	Troponin I, skeletal, fast twitch	P48788	7136	TNNI2	ln(CAC+1)	0.063329	0.0473172	0.180915	2087	0.0119475	0.0685829	0.861744	884	Age/Sex/Race	0.490124	NA
seq544026	5440-26	SL004594	Troponin I, fast skeletal muscle	Troponin I, skeletal, fast twitch	P48788	7136	TNNI2	CAC>0	0.0087081	0.0110627	0.431277	2087	-0.0068567	0.0158046	0.664508	884	Age/Sex/Race	0.868876	NA
seq544167	5441-67	SL001761	Troponin I, cardiac muscle	Troponin I	P19429	7137	TNNI3	CAC>0	-0.0008552	0.0120215	0.943294	2087	0.0015429	0.0156267	0.921372	884	Age/Sex/Race	0.990511	NA
seq544167	5441-67	SL001761	Troponin I, cardiac muscle	Troponin I	P19429	7137	TNNI3	ln(CAC+1)	0.0169343	0.0514313	0.741992	2087	-0.0095717	0.0678044	0.887771	884	Age/Sex/Race	0.884857	NA
seq544362	5443-62	SL002505	Atrial natriuretic factor	ANP	P01160	4878	NPPA	ln(CAC+1)	0.0435857	0.0455074	0.338289	2087	0.145836	0.067149	0.0301352	884	Age/Sex/Race	0.62809	NA
seq54511	5451-1	SL003166	CD166 antigen	ALCAM	Q13740	214	ALCAM	CAC>0	-0.0182403	0.0101371	0.0721051	2087	-0.0249251	0.015443	0.106885	884	Age/Sex/Race	0.43359	NA
seq54511	5451-1	SL003166	CD166 antigen	ALCAM	Q13740	214	ALCAM	ln(CAC+1)	-0.054962	0.0433874	0.205378	2087	-0.0764979	0.0670575	0.254272	884	Age/Sex/Race	0.512753	NA
seq545271	5452-71	SL008835	Asialoglycoprotein receptor 1	ASGR1	P07306	432	ASGR1	CAC>0	0.0502224	0.0104331	1.59e-06	2087	0.0293084	0.0142599	0.0401441	884	Age/Sex/Race	0.00022101	0.0639551
seq545271	5452-71	SL008835	Asialoglycoprotein receptor 1	ASGR1	P07306	432	ASGR1	ln(CAC+1)	0.21959	0.0446258	9.3e-07	2087	0.202118	0.0616467	0.001084	884	Age/Sex/Race	0.000103416	0.0049122
seq545659	5456-59	SL006694	Beta-Ala-His dipeptidase	CNDP1	Q96KN2	84735	CNDP1	ln(CAC+1)	-0.0532571	0.0423401	0.20859	2087	0.0292722	0.0661742	0.658344	884	Age/Sex/Race	0.51651	NA
seq545659	5456-59	SL006694	Beta-Ala-His dipeptidase	CNDP1	Q96KN2	84735	CNDP1	CAC>0	-0.0045949	0.0098995	0.642584	2087	0.0123897	0.0152469	0.416663	884	Age/Sex/Race	0.92393	NA
seq54575	5457-5	SL007471	Collectin-12	COLEC12	Q5KU26	81035	COLEC12	ln(CAC+1)	-0.0679954	0.0446515	0.127961	2087	-0.0650642	0.0644319	0.312862	884	Age/Sex/Race	0.419455	NA
seq54575	5457-5	SL007471	Collectin-12	COLEC12	Q5KU26	81035	COLEC12	CAC>0	-0.0234149	0.0104297	0.0248719	2087	-0.0207339	0.0148415	0.162759	884	Age/Sex/Race	0.234081	NA
seq546060	5460-60	SL004750	ATP-dependent RNA helicase DDX19B	DEAD-box protein 19B	Q9UMR2	11269	DDX19B	CAC>0	0.0027194	0.0096097	0.777219	2087	0.0040625	0.0141329	0.773835	884	Age/Sex/Race	0.956714	NA
seq546060	5460-60	SL004750	ATP-dependent RNA helicase DDX19B	DEAD-box protein 19B	Q9UMR2	11269	DDX19B	ln(CAC+1)	0.0588282	0.0410945	0.152427	2087	-0.0244195	0.0613207	0.690561	884	Age/Sex/Race	0.451719	NA
seq546262	5462-62	SL002086	Ficolin-3	Ficolin-3	O75636	8547	FCN3	ln(CAC+1)	0.0318332	0.0430255	0.459463	2087	0.137166	0.0605478	0.0237301	884	Age/Sex/Race	0.722808	NA
seq546322	5463-22	SL000658	Growth arrest-specific protein 1	GAS1	P54826	2619	GAS1	CAC>0	-0.0207898	0.0103652	0.0450148	2087	-0.0283711	0.0147132	0.0541424	884	Age/Sex/Race	0.328986	NA
seq546322	5463-22	SL000658	Growth arrest-specific protein 1	GAS1	P54826	2619	GAS1	ln(CAC+1)	-0.0202929	0.0443871	0.647589	2087	-0.0683761	0.0639343	0.285149	884	Age/Sex/Race	0.838164	NA
seq546452	5464-52	SL003792	Growth factor receptor-bound protein 2	GRB2 adapter protein	P62993	2885	GRB2	CAC>0	0.0063009	0.0095495	0.509446	2087	-0.0100071	0.0137324	0.466364	884	Age/Sex/Race	0.893539	NA
seq546452	5464-52	SL003792	Growth factor receptor-bound protein 2	GRB2 adapter protein	P62993	2885	GRB2	ln(CAC+1)	0.0522639	0.0408448	0.200838	2087	-0.0780154	0.0595454	0.190476	884	Age/Sex/Race	0.509587	NA
seq546532	5465-32	SL014129	Heparan-sulfate 6-O-sulfotransferase 1	H6ST1	O60243	9394	HS6ST1	ln(CAC+1)	0.0559567	0.0434968	0.198427	2087	-0.0224597	0.0651993	0.730569	884	Age/Sex/Race	0.506877	NA
seq546715	5467-15	SL000454	Heat shock protein HSP 90-beta	HSP 90b	P08238	3326	HSP90AB1	CAC>0	0.0107212	0.0095467	0.261557	2087	0.0050141	0.0138736	0.717876	884	Age/Sex/Race	0.769185	NA
seq546867	5468-67	SL011068	Interleukin-17 receptor C	IL-17 RC	Q8NAC3	84818	IL17RC	ln(CAC+1)	0.0391636	0.0528005	0.458336	2087	0.0790988	0.064371	0.219477	884	Age/Sex/Race	0.722384	NA
seq547510	5475-10	SL000553	Protein kinase C beta type (splice variant beta-II)	PKC-B-II	P05771	5579	PRKCB	ln(CAC+1)	0.0363242	0.0411222	0.377163	2087	-0.118692	0.0589966	0.0445404	884	Age/Sex/Race	0.659922	NA
seq547510	5475-10	SL000553	Protein kinase C beta type (splice variant beta-II)	PKC-B-II	P05771	5579	PRKCB	CAC>0	0.0044982	0.0096129	0.639879	2087	-0.0200232	0.0136112	0.141627	884	Age/Sex/Race	0.922758	NA
seq547666	5476-66	SL000556	Protein kinase C gamma type	PKC-G	P05129	5582	PRKCG	ln(CAC+1)	0.0395671	0.0468251	0.398209	2087	0.166143	0.0664702	0.0126177	884	Age/Sex/Race	0.675963	NA
seq547850	5478-50	SL000158	Glutamate carboxypeptidase 2	PSMA	Q04609	2346	FOLH1	CAC>0	0.0203468	0.0096383	0.0348878	2087	-0.0032303	0.0155136	0.835104	884	Age/Sex/Race	0.286882	NA
seq548049	5480-49	SL000563	C-C motif chemokine 5	RANTES	P13501	6352	CCL5	CAC>0	0.0051179	0.0095431	0.591817	2087	-0.0056813	0.0137932	0.680517	884	Age/Sex/Race	0.916348	NA
seq548049	5480-49	SL000563	C-C motif chemokine 5	RANTES	P13501	6352	CCL5	ln(CAC+1)	0.0431304	0.040821	0.290829	2087	-0.0704184	0.0598077	0.239349	884	Age/Sex/Race	0.591417	NA
seq548116	5481-16	SL013754	Ras GTPase-activating protein 1	RASA1	P20936	5921	RASA1	CAC>0	0.0042374	0.0106129	0.689736	2087	0.0052337	0.016203	0.746764	884	Age/Sex/Race	0.93667	NA
seq548116	5481-16	SL013754	Ras GTPase-activating protein 1	RASA1	P20936	5921	RASA1	ln(CAC+1)	0.0476034	0.045396	0.294473	2087	0.0183476	0.0703068	0.794181	884	Age/Sex/Race	0.595038	NA
seq54831	5483-1	SL010467	Repulsive guidance molecule A	RGMA	Q96B86	56963	RGMA	CAC>0	-0.019948	0.0101957	0.0505398	2087	-0.0371811	0.0147508	0.011891	884	Age/Sex/Race	0.357089	NA
seq54831	5483-1	SL010467	Repulsive guidance molecule A	RGMA	Q96B86	56963	RGMA	ln(CAC+1)	-0.113968	0.0435899	0.0089988	2087	-0.125618	0.0640953	0.0503263	884	Age/Sex/Race	0.104235	NA
seq548463	5484-63	SL011588	40S ribosomal protein S3a	RS3A	P61247	6189	RPS3A	CAC>0	-0.0083185	0.0127068	0.512765	2087	0.0326551	0.0173854	0.0606703	884	Age/Sex/Race	0.894821	NA
seq548463	5484-63	SL011588	40S ribosomal protein S3a	RS3A	P61247	6189	RPS3A	ln(CAC+1)	-0.0303443	0.0543663	0.576805	2087	0.105329	0.0755036	0.163363	884	Age/Sex/Race	0.796246	NA
seq548673	5486-73	SL003177	Intercellular adhesion molecule 2	sICAM-2	P13598	3384	ICAM2	ln(CAC+1)	-0.0129175	0.0458514	0.778182	2087	-0.064274	0.0624624	0.303761	884	Age/Sex/Race	0.903421	NA
seq54877	5487-7	SL016928	SLAM family member 7	SLAF7	Q9NQ25	57823	SLAMF7	CAC>0	-0.0074357	0.0105306	0.480203	2087	0.0200119	0.0144587	0.166686	884	Age/Sex/Race	0.887473	NA
seq548874	5488-74	SL010516	Proto-oncogene tyrosine-protein kinase Src isoform 2	SRCN1	P12931	6714	SRC	ln(CAC+1)	0.0215782	0.0409835	0.59859	2087	-0.128191	0.0590246	0.0301358	884	Age/Sex/Race	0.810527	NA
seq548874	5488-74	SL010516	Proto-oncogene tyrosine-protein kinase Src isoform 2	SRCN1	P12931	6714	SRC	CAC>0	0.0006076	0.0095798	0.949436	2087	-0.0181914	0.0136258	0.182198	884	Age/Sex/Race	0.992986	NA
seq548918	5489-18	SL010250	Stress-induced-phosphoprotein 1	Stress-induced-phosphoprotein 1	P31948	10963	STIP1	CAC>0	0.0051313	0.0095514	0.591167	2087	-0.0037312	0.0140271	0.790302	884	Age/Sex/Race	0.916057	NA
seq548918	5489-18	SL010250	Stress-induced-phosphoprotein 1	Stress-induced-phosphoprotein 1	P31948	10963	STIP1	ln(CAC+1)	0.068146	0.0408401	0.0953462	2087	-0.0545294	0.0608389	0.370343	884	Age/Sex/Race	0.369524	NA
seq549053	5490-53	SL010384	Testican-1	Testican-1	Q08629	6695	SPOCK1	CAC>0	0.0095657	0.009917	0.334867	2087	0.0199841	0.0142445	0.160989	884	Age/Sex/Race	0.825454	NA
seq549112	5491-12	SL010471	Testican-2	Testican-2	Q92563	9806	SPOCK2	CAC>0	-0.0007675	0.0097419	0.93721	2087	-0.0243861	0.0140905	0.0838609	884	Age/Sex/Race	0.989721	NA
seq549112	5491-12	SL010471	Testican-2	Testican-2	Q92563	9806	SPOCK2	ln(CAC+1)	0.0028986	0.0416796	0.944564	2087	-0.0708613	0.0611967	0.247209	884	Age/Sex/Race	0.977284	NA
seq549317	5493-17	SL010524	Serine/threonine-protein kinase WNK3	WNK3	Q9BYP7	65267	WNK3	ln(CAC+1)	0.0602974	0.0422933	0.154106	2087	-0.031946	0.0606763	0.598675	884	Age/Sex/Race	0.454088	NA
seq549317	5493-17	SL010524	Serine/threonine-protein kinase WNK3	WNK3	Q9BYP7	65267	WNK3	CAC>0	0.0063873	0.0098892	0.51842	2087	-0.0056529	0.0139847	0.686148	884	Age/Sex/Race	0.898811	NA
seq549452	5494-52	SL009790	Small nuclear ribonucleoprotein F	RUXF	P62306	6636	SNRPF	CAC>0	-0.0059261	0.012876	0.645388	2087	0.0080705	0.0183527	0.660231	884	Age/Sex/Race	0.924428	NA
seq549452	5494-52	SL009790	Small nuclear ribonucleoprotein F	RUXF	P62306	6636	SNRPF	ln(CAC+1)	-0.0338211	0.0550862	0.539303	2087	-0.0477324	0.0796256	0.54902	884	Age/Sex/Race	0.772021	NA
seq549649	5496-49	SL005115	Spondin-1	Spondin-1	Q9HCB6	10418	SPON1	CAC>0	0.0055314	0.0101241	0.584873	2087	0.0050744	0.0142385	0.721635	884	Age/Sex/Race	0.913124	NA
seq549649	5496-49	SL005115	Spondin-1	Spondin-1	Q9HCB6	10418	SPON1	ln(CAC+1)	0.0641164	0.043295	0.138779	2087	0.0937914	0.0617047	0.128869	884	Age/Sex/Race	0.434617	NA
seq55097	5509-7	SL025842	Epidermal growth factor:Extracellular domain	EGF:ECD	P01133	1950	EGF	CAC>0	-0.012358	0.0098957	0.211871	2087	-0.0364361	0.0143138	0.0110812	884	Age/Sex/Race	0.71863	NA
seq55097	5509-7	SL025842	Epidermal growth factor:Extracellular domain	EGF:ECD	P01133	1950	EGF	ln(CAC+1)	-0.0043629	0.0423535	0.917963	2087	-0.193895	0.0619927	0.0018197	884	Age/Sex/Race	0.966924	NA
seq552653	5526-53	SL004859	Tumor necrosis factor receptor superfamily member 18	GITR	Q9Y5U5	8784	TNFRSF18	CAC>0	0.0276511	0.0107305	0.010038	2087	-0.0189535	0.0158513	0.232134	884	Age/Sex/Race	0.130645	NA
seq553253	5532-53	SL003060	Fibroblast growth factor receptor 1	bFGF-R	P11362	2260	FGFR1	CAC>0	-0.0399543	0.0098751	5.4e-05	2087	-0.0365387	0.0141399	0.0099243	884	Age/Sex/Race	0.00318502	0.0227141
seq553449	5534-49	SL026015	Tumor necrosis factor receptor superfamily member 10B:Extracellular domain, TNFR-Cys domains 1-3	TRAIL R2:ECD	O14763	8795	TNFRSF10B	CAC>0	-0.0111546	0.0121711	0.359517	2087	0.053182	0.0172586	0.002124	884	Age/Sex/Race	0.837913	NA
seq554222	5542-22	SL006397	Neuropilin-1	NRP1	O14786	8829	NRP1	CAC>0	-0.0062832	0.0097699	0.520223	2087	0.0171007	0.013951	0.220616	884	Age/Sex/Race	0.900425	NA
seq554222	5542-22	SL006397	Neuropilin-1	NRP1	O14786	8829	NRP1	ln(CAC+1)	0.0218036	0.0418011	0.602001	2087	0.0912878	0.0605074	0.131734	884	Age/Sex/Race	0.81182	NA
seq558128	5581-28	SL012486	Fibrinogen-like protein 1	FGL1	Q08830	2267	FGL1	CAC>0	0.0225609	0.0103874	0.0299717	2087	0.0333228	0.0146848	0.0234978	884	Age/Sex/Race	0.263227	NA
seq558128	5581-28	SL012486	Fibrinogen-like protein 1	FGL1	Q08830	2267	FGL1	ln(CAC+1)	0.172519	0.0443306	0.0001027	2087	0.148046	0.0637089	0.0203638	884	Age/Sex/Race	0.00403432	0.0453557
seq558362	5583-62	SL017088	Tyrosine-protein kinase RYK	RYK	P34925	6259	RYK	CAC>0	-0.0158745	0.0116072	0.171572	2087	-0.0376254	0.0167918	0.0252943	884	Age/Sex/Race	0.659185	NA
seq558362	5583-62	SL017088	Tyrosine-protein kinase RYK	RYK	P34925	6259	RYK	ln(CAC+1)	-0.0646653	0.0496622	0.193025	2087	-0.0962606	0.0729959	0.187609	884	Age/Sex/Race	0.502131	NA
seq558421	5584-21	SL003335	Holo-Transcobalamin-2	Holo-TC II	P20062	6948	TCN2	ln(CAC+1)	0.178968	0.0415741	1.75e-05	2087	0.0441464	0.0662475	0.505339	884	Age/Sex/Race	0.00102008	0.564189
seq558666	5586-66	SL007807	Multiple inositol polyphosphate phosphatase 1	MINP1	Q9UNW1	9562	MINPP1	CAC>0	-0.0157496	0.0100367	0.116754	2087	-0.0008116	0.0144434	0.955203	884	Age/Sex/Race	0.553739	NA
seq558666	5586-66	SL007807	Multiple inositol polyphosphate phosphatase 1	MINP1	Q9UNW1	9562	MINPP1	ln(CAC+1)	-0.0274496	0.0429621	0.522942	2087	-0.0091979	0.0626699	0.883349	884	Age/Sex/Race	0.760333	NA
seq55873	5587-3	SL017096	Coiled-coil domain-containing protein 134	CC134	Q9H6E4	79879	CCDC134	CAC>0	-0.0149947	0.0127928	0.241282	2087	0.0133517	0.017473	0.444991	884	Age/Sex/Race	0.746888	NA
seq55873	5587-3	SL017096	Coiled-coil domain-containing protein 134	CC134	Q9H6E4	79879	CCDC134	ln(CAC+1)	-0.0738341	0.0547266	0.177438	2087	0.0776373	0.0757958	0.305977	884	Age/Sex/Race	0.484767	NA
seq559011	5590-11	SL017070	Zona pellucida-like domain-containing protein 1	ZPLD1	Q8TCW7	131368	ZPLD1	CAC>0	0.00556	0.0133957	0.678145	2087	0.0336237	0.0166133	0.0432824	884	Age/Sex/Race	0.933927	NA
seq559011	5590-11	SL017070	Zona pellucida-like domain-containing protein 1	ZPLD1	Q8TCW7	131368	ZPLD1	ln(CAC+1)	0.0131782	0.0573139	0.818168	2087	0.169982	0.0720257	0.0184914	884	Age/Sex/Race	0.922776	NA
seq559311	5593-11	SL011222	Protein disulfide-isomerase A5	PDIA5	Q14554	10954	PDIA5	ln(CAC+1)	0.0472219	0.0410128	0.249702	2087	-0.0801482	0.0591975	0.176112	884	Age/Sex/Race	0.554144	NA
seq559487	5594-87	SL012502	LDLR chaperone MESD	MESD2	Q14696	23184	MESD	ln(CAC+1)	0.0458692	0.0463908	0.322898	2087	0.0015243	0.0696003	0.982532	884	Age/Sex/Race	0.615102	NA
seq559487	5594-87	SL012502	LDLR chaperone MESD	MESD2	Q14696	23184	MESD	CAC>0	0.0010644	0.0108456	0.921832	2087	0.0325492	0.0160029	0.0422552	884	Age/Sex/Race	0.988722	NA
seq559675	5596-75	SL025815	T-cell surface glycoprotein CD5:Extracellular domain	CD5:ECD	P06127	921	CD5	ln(CAC+1)	0.0448466	0.0412317	0.276866	2087	-0.0213493	0.0611345	0.727009	884	Age/Sex/Race	0.581309	NA
seq559675	5596-75	SL025815	T-cell surface glycoprotein CD5:Extracellular domain	CD5:ECD	P06127	921	CD5	CAC>0	0.0002867	0.0096399	0.976279	2087	0.0047532	0.0140895	0.735928	884	Age/Sex/Race	0.996721	NA
seq55983	5598-3	SL007665	Gremlin-2	GREM2	Q9H772	64388	GREM2	ln(CAC+1)	0.0668718	0.0467075	0.152376	2087	0.0573463	0.0673161	0.394504	884	Age/Sex/Race	0.451719	NA
seq559988	5599-88	SL017089	Prenylcysteine oxidase-like	PCYXL	Q8NBM8	78991	PCYOX1L	ln(CAC+1)	0.0864273	0.0474833	0.0688782	2087	0.0339269	0.0691206	0.623665	884	Age/Sex/Race	0.315296	NA
seq559988	5599-88	SL017089	Prenylcysteine oxidase-like	PCYXL	Q8NBM8	78991	PCYOX1L	CAC>0	0.0128565	0.0111037	0.247054	2087	0.0185872	0.0159198	0.243302	884	Age/Sex/Race	0.751244	NA
seq56012	5601-2	SL004514	N-acetylmuramoyl-L-alanine amidase	PGRP-L	Q96PD5	114770	PGLYRP2	CAC>0	-0.0047982	0.0095145	0.614102	2087	-0.0208284	0.0140536	0.138682	884	Age/Sex/Race	0.91722	NA
seq56012	5601-2	SL004514	N-acetylmuramoyl-L-alanine amidase	PGRP-L	Q96PD5	114770	PGLYRP2	ln(CAC+1)	0.0067105	0.0407089	0.869084	2087	-0.0866577	0.0609853	0.155683	884	Age/Sex/Race	0.94707	NA
seq560262	5602-62	SL012546	Inactive ribonuclease-like protein 10	RNS10	Q5GAN6	338879	RNASE10	ln(CAC+1)	0.053913	0.055542	0.331825	2087	0.167184	0.0787387	0.0340093	884	Age/Sex/Race	0.623131	NA
seq560430	5604-30	SL007775	Heparanase	HPSE	Q9Y251	10855	HPSE	CAC>0	-0.0025707	0.0106644	0.809538	2087	0.0225071	0.0164453	0.171472	884	Age/Sex/Race	0.965011	NA
seq560430	5604-30	SL007775	Heparanase	HPSE	Q9Y251	10855	HPSE	ln(CAC+1)	0.040448	0.0456183	0.375363	2087	-0.0150392	0.0714309	0.833294	884	Age/Sex/Race	0.65877	NA
seq560577	5605-77	SL006973	Beta-1,3-N-acetylglucosaminyltransferase manic fringe	MFNG	O00587	4242	MFNG	CAC>0	-0.0078373	0.0111435	0.481941	2087	0.0253283	0.014869	0.0888416	884	Age/Sex/Race	0.888247	NA
seq560577	5605-77	SL006973	Beta-1,3-N-acetylglucosaminyltransferase manic fringe	MFNG	O00587	4242	MFNG	ln(CAC+1)	0.0017135	0.0476817	0.971336	2087	0.0566083	0.0645955	0.381079	884	Age/Sex/Race	0.987911	NA
seq560624	5606-24	SL012444	Microfibrillar-associated protein 1	MFAP1	P55081	4236	MFAP1	CAC>0	-0.0031305	0.0111282	0.778498	2087	-0.0060036	0.015802	0.704091	884	Age/Sex/Race	0.957096	NA
seq560992	5609-92	SL012636	Protein FAM19A5	F19A5	Q7Z5A7	25817	TAFA5	CAC>0	-0.0176799	0.0122195	0.148088	2087	0.0165056	0.0164677	0.316475	884	Age/Sex/Race	0.616478	NA
seq560992	5609-92	SL012636	Protein FAM19A5	F19A5	Q7Z5A7	25817	TAFA5	ln(CAC+1)	-0.0680098	0.052285	0.193488	2087	0.0841293	0.0714385	0.239256	884	Age/Sex/Race	0.502131	NA
seq561032	5610-32	SL008349	Protein FAM171A1	CJ038	Q5VUB5	221061	FAM171A1	ln(CAC+1)	-0.017371	0.0504097	0.730433	2087	-0.0242786	0.070394	0.730255	884	Age/Sex/Race	0.878318	NA
seq561032	5610-32	SL008349	Protein FAM171A1	CJ038	Q5VUB5	221061	FAM171A1	CAC>0	0.0056592	0.0117821	0.63105	2087	-0.0114835	0.0162199	0.479138	884	Age/Sex/Race	0.922228	NA
seq561156	5611-56	SL012710	Beta-defensin 108B	D108B	Q8NET1	245911	DEFB108B	ln(CAC+1)	0.0734761	0.0508898	0.148937	2087	0.0073748	0.0757518	0.922467	884	Age/Sex/Race	0.447431	NA
seq561156	5611-56	SL012710	Beta-defensin 108B	D108B	Q8NET1	245911	DEFB108B	CAC>0	0.0244698	0.0118885	0.0396877	2087	-0.0022316	0.0174581	0.898318	884	Age/Sex/Race	0.305498	NA
seq561216	5612-16	SL016512	Histidine triad nucleotide-binding protein 2, mitochondrial	HINT2	Q9BX68	84681	HINT2	CAC>0	-0.0057172	0.0096189	0.552326	2087	0.006999	0.0139833	0.616833	884	Age/Sex/Race	0.907336	NA
seq561216	5612-16	SL016512	Histidine triad nucleotide-binding protein 2, mitochondrial	HINT2	Q9BX68	84681	HINT2	ln(CAC+1)	0.0138494	0.0411558	0.736518	2087	-0.0537924	0.0606558	0.375404	884	Age/Sex/Race	0.882785	NA
seq561375	5613-75	SL017068	Linker for activation of T-cells family member 2	NTAL	Q9GZY6	7462	LAT2	ln(CAC+1)	-0.0272074	0.0496242	0.583566	2087	0.0809687	0.0711517	0.255442	884	Age/Sex/Race	0.80023	NA
seq561444	5614-44	SL003526	Corticoliberin	CRH	P06850	1392	CRH	ln(CAC+1)	-0.0059938	0.0491215	0.902895	2087	0.0300524	0.0776365	0.698783	884	Age/Sex/Race	0.959442	NA
seq561562	5615-62	SL017090	Protein FAM172A	F172A	Q8WUF8	83989	FAM172A	ln(CAC+1)	0.0207198	0.0498364	0.677631	2087	-0.0373837	0.0689654	0.587911	884	Age/Sex/Race	0.849595	NA
seq561562	5615-62	SL017090	Protein FAM172A	F172A	Q8WUF8	83989	FAM172A	CAC>0	0.013848	0.0116449	0.234503	2087	0.0082509	0.0158944	0.603814	884	Age/Sex/Race	0.738558	NA
seq561741	5617-41	SL012362	Pro-FMRFamide-related neuropeptide FF	NPFF	O15130	8620	NPFF	ln(CAC+1)	0.0165284	0.0417354	0.692125	2087	0.111122	0.0622522	0.0746005	884	Age/Sex/Race	0.856681	NA
seq561850	5618-50	SL007306	Protein FAM3B	FAM3B	P58499	54097	FAM3B	CAC>0	0.0103293	0.0098883	0.296333	2087	0.0253466	0.0145023	0.0808533	884	Age/Sex/Race	0.799896	NA
seq561850	5618-50	SL007306	Protein FAM3B	FAM3B	P58499	54097	FAM3B	ln(CAC+1)	0.0665597	0.0422921	0.115684	2087	0.162363	0.0627968	0.009883	884	Age/Sex/Race	0.40177	NA
seq562013	5620-13	SL008812	Peptidyl-glycine alpha-amidating monooxygenase	AMD	P19021	5066	PAM	ln(CAC+1)	0.0150552	0.0427072	0.724483	2087	0.0650679	0.0636125	0.306646	884	Age/Sex/Race	0.874838	NA
seq562013	5620-13	SL008812	Peptidyl-glycine alpha-amidating monooxygenase	AMD	P19021	5066	PAM	CAC>0	-0.000871	0.0099824	0.930479	2087	0.0083358	0.0146665	0.569941	884	Age/Sex/Race	0.988754	NA
seq562164	5621-64	SL017069	Thrombospondin type-1 domain-containing protein 1	THSD1	Q9NS62	55901	THSD1	CAC>0	-0.0420953	0.0102049	3.85e-05	2087	-0.0343642	0.0145848	0.0186831	884	Age/Sex/Race	0.00255301	0.0365784
seq562311	5623-11	SL012737	CMRF35-like molecule 1	CLM1	Q8TDQ1	146722	CD300LF	CAC>0	-0.002585	0.0111818	0.817196	2087	0.0219854	0.0167872	0.190655	884	Age/Sex/Race	0.965117	NA
seq562466	5624-66	SL012435	Folate receptor gamma	FOLR3	P41439	2352	FOLR3	ln(CAC+1)	-0.0572627	0.0478073	0.231138	2087	0.0302085	0.0691958	0.662534	884	Age/Sex/Race	0.537253	NA
seq562620	5626-20	SL012801	Chymotrypsin-C	CTRC	Q99895	11330	CTRC	ln(CAC+1)	0.0568782	0.0473948	0.230239	2087	-0.032704	0.0688885	0.635092	884	Age/Sex/Race	0.537002	NA
seq562620	5626-20	SL012801	Chymotrypsin-C	CTRC	Q99895	11330	CTRC	CAC>0	0.0089206	0.0110798	0.420841	2087	0.007905	0.0158762	0.618667	884	Age/Sex/Race	0.866025	NA
seq562753	5627-53	SL007071	Progonadoliberin-1	GON1	P01148	2796	GNRH1	CAC>0	-0.0142916	0.0100585	0.155509	2087	0.0120371	0.0153777	0.433976	884	Age/Sex/Race	0.632398	NA
seq562821	5628-21	SL012850	Semaphorin-3G	SEM3G	Q9NS98	56920	SEMA3G	ln(CAC+1)	-0.125549	0.0421063	0.0028997	2087	-0.141959	0.0582901	0.0150738	884	Age/Sex/Race	0.0488556	0.0359327
seq562958	5629-58	SL017071	NKG2-A/NKG2-B type II integral membrane protein	NKG2A	P26715	3821	KLRC1	CAC>0	-0.0025336	0.0116913	0.828456	2087	0.0086599	0.0143538	0.546453	884	Age/Sex/Race	0.965117	NA
seq562958	5629-58	SL017071	NKG2-A/NKG2-B type II integral membrane protein	NKG2A	P26715	3821	KLRC1	ln(CAC+1)	-0.0183166	0.0500189	0.714258	2087	-0.0111648	0.0622934	0.857799	884	Age/Sex/Race	0.869573	NA
seq563048	5630-48	SL009033	CMRF35-like molecule 8	CM35H	Q9UGN4	11314	CD300A	ln(CAC+1)	0.0881319	0.0480202	0.0666024	2087	0.0933489	0.0682992	0.172049	884	Age/Sex/Race	0.309409	NA
seq563048	5630-48	SL009033	CMRF35-like molecule 8	CM35H	Q9UGN4	11314	CD300A	CAC>0	0.0141532	0.0112287	0.207647	2087	0.0128496	0.0157514	0.414851	884	Age/Sex/Race	0.712503	NA
seq563183	5631-83	SL008634	Promotilin	MOTI	P12872	4295	MLN	CAC>0	0.0158442	0.0099871	0.112786	2087	0.0471372	0.0148062	0.0015057	884	Age/Sex/Race	0.544569	NA
seq563183	5631-83	SL008634	Promotilin	MOTI	P12872	4295	MLN	ln(CAC+1)	0.0987817	0.0426997	0.0207973	2087	0.202956	0.0642504	0.0016382	884	Age/Sex/Race	0.169092	NA
seq56326	5632-6	SL012846	Cartilage acidic protein 1	CRAC1	Q9NQ79	55118	CRTAC1	ln(CAC+1)	-0.133743	0.0413985	0.0012545	2087	-0.260925	0.0606157	1.86e-05	884	Age/Sex/Race	0.0266692	0.00034545
seq56326	5632-6	SL012846	Cartilage acidic protein 1	CRAC1	Q9NQ79	55118	CRTAC1	CAC>0	-0.0277669	0.0096813	0.0041711	2087	-0.0524768	0.0140049	0.0001906	884	Age/Sex/Race	0.0755083	NA
seq563365	5633-65	SL005191	Leukocyte immunoglobulin-like receptor subfamily B member 2	ILT-4	Q8N423	10288	LILRB2	CAC>0	0.0117147	0.0102156	0.251617	2087	0.0023589	0.0143676	0.869626	884	Age/Sex/Race	0.754361	NA
seq563365	5633-65	SL005191	Leukocyte immunoglobulin-like receptor subfamily B member 2	ILT-4	Q8N423	10288	LILRB2	ln(CAC+1)	0.0535214	0.0437042	0.220855	2087	0.0342601	0.062332	0.582707	884	Age/Sex/Race	0.527715	NA
seq563439	5634-39	SL012836	GDP-fucose protein O-fucosyltransferase 1	OFUT1	Q9H488	23509	POFUT1	ln(CAC+1)	0.0541377	0.04177	0.195088	2087	0.0318783	0.0629518	0.612709	884	Age/Sex/Race	0.503787	NA
seq563566	5635-66	SL017099	Triggering receptor expressed on myeloid cells 2	TREM2	Q9NZC2	54209	TREM2	CAC>0	0.0396152	0.0097535	5.05e-05	2087	0.046829	0.0140978	0.0009315	884	Age/Sex/Race	0.00308557	0.0037375
seq563566	5635-66	SL017099	Triggering receptor expressed on myeloid cells 2	TREM2	Q9NZC2	54209	TREM2	ln(CAC+1)	0.193308	0.0416794	3.74e-06	2087	0.242706	0.0610067	7.51e-05	884	Age/Sex/Race	0.000325695	0.000704662
seq563610	5636-10	SL002084	Microfibril-associated glycoprotein 4	MFAP4	P55083	4239	MFAP4	CAC>0	-0.0224968	0.0099686	0.0241253	2087	-0.007572	0.0137256	0.581313	884	Age/Sex/Race	0.229747	NA
seq563781	5637-81	SL017072	Netrin-G1	NTNG1	Q9Y2I2	22854	NTNG1	ln(CAC+1)	-0.0610487	0.0472279	0.196279	2087	-0.0501936	0.0616373	0.415672	884	Age/Sex/Race	0.504517	NA
seq563781	5637-81	SL017072	Netrin-G1	NTNG1	Q9Y2I2	22854	NTNG1	CAC>0	-0.0089224	0.0110414	0.419136	2087	-0.0129071	0.014204	0.363761	884	Age/Sex/Race	0.866025	NA
seq563823	5638-23	SL012702	Procollagen galactosyltransferase 1	GT251	Q8NBJ5	79709	COLGALT1	ln(CAC+1)	0.033814	0.0409864	0.409463	2087	-0.0213604	0.0623647	0.732051	884	Age/Sex/Race	0.685728	NA
seq563949	5639-49	SL017092	Neuropilin and tolloid-like protein 1	NETO1	Q8TDF5	81832	NETO1	ln(CAC+1)	-0.0298828	0.0475775	0.530015	2087	0.0561029	0.0702835	0.424948	884	Age/Sex/Race	0.764841	NA
seq56432	5643-2	SL012575	Epididymal-specific lipocalin-8	LCN8	Q6JVE9	138307	LCN8	CAC>0	-0.0030436	0.0110362	0.782745	2087	-0.0077686	0.0141439	0.582972	884	Age/Sex/Race	0.957621	NA
seq564460	5644-60	SL007198	Ribonuclease 4	RNAS4	P34096	6038	RNASE4	ln(CAC+1)	0.0651981	0.0424858	0.125038	2087	0.13588	0.0582414	0.0198699	884	Age/Sex/Race	0.414576	NA
seq564460	5644-60	SL007198	Ribonuclease 4	RNAS4	P34096	6038	RNASE4	CAC>0	0.0144358	0.0099309	0.146202	2087	0.0247337	0.0134383	0.0660255	884	Age/Sex/Race	0.614636	NA
seq564620	5646-20	SL012758	Ribonuclease K6	RNAS6	Q93091	6039	RNASE6	CAC>0	0.0372201	0.0103051	0.0003113	2087	0.042798	0.0144837	0.0032112	884	Age/Sex/Race	0.0121626	0.00940216
seq564828	5648-28	SL017094	Chymotrypsinogen B2	CTRB2	Q6GPI1	440387	CTRB2	CAC>0	0.0045775	0.0093914	0.626018	2087	0.0095562	0.0145615	0.511827	884	Age/Sex/Race	0.92008	NA
seq564983	5649-83	SL012479	Pregnancy-specific beta-1-glycoprotein 4	PSG4	Q00888	5672	PSG4	ln(CAC+1)	-0.0460181	0.0442987	0.299012	2087	0.0106783	0.0656244	0.870778	884	Age/Sex/Race	0.600182	NA
seq564983	5649-83	SL012479	Pregnancy-specific beta-1-glycoprotein 4	PSG4	Q00888	5672	PSG4	CAC>0	-0.0087776	0.010355	0.396716	2087	0.006502	0.0151228	0.667338	884	Age/Sex/Race	0.856635	NA
seq56509	5650-9	SL008205	Protein disulfide-isomerase A6	PDIA6	Q15084	10130	PDIA6	CAC>0	0.0068552	0.0095153	0.471337	2087	-0.0013436	0.0137999	0.92246	884	Age/Sex/Race	0.884316	NA
seq565150	5651-50	SL012488	Putative pregnancy-specific beta-1-glycoprotein 7	PSG7	Q13046	5676	PSG7	CAC>0	-0.0295144	0.0109188	0.006926	2087	-0.0241855	0.0153693	0.115935	884	Age/Sex/Race	0.102584	NA
seq565150	5651-50	SL012488	Putative pregnancy-specific beta-1-glycoprotein 7	PSG7	Q13046	5676	PSG7	ln(CAC+1)	-0.129678	0.0467106	0.0055489	2087	-0.075278	0.0667338	0.259613	884	Age/Sex/Race	0.0759611	NA
seq565323	5653-23	SL017074	Probable inactive serine protease 37	PRS37	A4D1T9	136242	PRSS37	ln(CAC+1)	-0.0960034	0.0484863	0.0478336	2087	-0.0772629	0.0707812	0.27532	884	Age/Sex/Race	0.262921	NA
seq565470	5654-70	SL017091	Protein disulfide-isomerase TMX3	TMX3	Q96JJ7	54495	TMX3	CAC>0	0.0207085	0.0102835	0.0441625	2087	0.0331926	0.0152201	0.0294596	884	Age/Sex/Race	0.326054	NA
seq565470	5654-70	SL017091	Protein disulfide-isomerase TMX3	TMX3	Q96JJ7	54495	TMX3	ln(CAC+1)	0.13935	0.0439336	0.0015368	2087	0.123691	0.0660874	0.0615899	884	Age/Sex/Race	0.0312901	0.102495
seq565653	5656-53	SL012424	Poly(U)-specific endoribonuclease	PP11	P21128	8909	ENDOU	CAC>0	0.010329	0.0119519	0.38757	2087	0.0037376	0.0147125	0.799523	884	Age/Sex/Race	0.852595	NA
seq565728	5657-28	SL009528	CMP-N-acetylneuraminate-beta-galactosamide-alpha-2,3-sialyltransferase 1	SIA4A	Q11201	6482	ST3GAL1	CAC>0	-0.0325661	0.0106685	0.0022979	2087	-0.0184728	0.0151748	0.223804	884	Age/Sex/Race	0.050484	NA
seq565728	5657-28	SL009528	CMP-N-acetylneuraminate-beta-galactosamide-alpha-2,3-sialyltransferase 1	SIA4A	Q11201	6482	ST3GAL1	ln(CAC+1)	-0.107401	0.0456856	0.0188217	2087	-0.0797912	0.0658448	0.225912	884	Age/Sex/Race	0.159472	NA
seq565864	5658-64	SL003991	Coagulation factor XIII B chain	coagulation factor XIII B	P05160	2165	F13B	CAC>0	-0.0064656	0.0096781	0.504168	2087	0.0018153	0.0138084	0.895437	884	Age/Sex/Race	0.89166	NA
seq565911	5659-11	SL004188	Pro-Thyrotropin-releasing hormone	TRH	P20396	7200	TRH	CAC>0	0.0223913	0.011234	0.0463724	2087	0.0265287	0.0172819	0.125129	884	Age/Sex/Race	0.336526	NA
seq566051	5660-51	SL003672	Extracellular superoxide dismutase [Cu-Zn]	SOD3	P08294	6649	SOD3	ln(CAC+1)	-0.0490537	0.0468441	0.295143	2087	-0.0468337	0.0695934	0.501149	884	Age/Sex/Race	0.595394	NA
seq566051	5660-51	SL003672	Extracellular superoxide dismutase [Cu-Zn]	SOD3	P08294	6649	SOD3	CAC>0	-0.0211988	0.010942	0.0528348	2087	-0.0122163	0.0160377	0.446432	884	Age/Sex/Race	0.370767	NA
seq566115	5661-15	SL001715	Interleukin-18	IL-18	Q14116	3606	IL18	ln(CAC+1)	0.11716	0.0439962	0.0078055	2087	0.190612	0.0718758	0.0081466	884	Age/Sex/Race	0.0945839	NA
seq566115	5661-15	SL001715	Interleukin-18	IL-18	Q14116	3606	IL18	CAC>0	0.0267445	0.0102842	0.0093731	2087	0.045492	0.0165601	0.0061358	884	Age/Sex/Race	0.124654	NA
seq566318	5663-18	SL007105	Platelet factor 4 variant	PF4V	P10720	5197	PF4V1	ln(CAC+1)	-0.0029519	0.053809	0.956256	2087	-0.170309	0.0742652	0.0220687	884	Age/Sex/Race	0.98267	NA
seq566318	5663-18	SL007105	Platelet factor 4 variant	PF4V	P10720	5197	PF4V1	CAC>0	0.0091624	0.0125753	0.466325	2087	-0.0358255	0.0171241	0.0367157	884	Age/Sex/Race	0.881719	NA
seq566457	5664-57	SL012682	Beta-defensin 106	D106A	Q8N104	245909	DEFB106A	CAC>0	-0.0058482	0.0115838	0.613709	2087	0.0195001	0.0181528	0.283019	884	Age/Sex/Race	0.91722	NA
seq566664	5666-64	SL000145	Interleukin-1 receptor type 2	IL-1 sRII	P27930	7850	IL1R2	ln(CAC+1)	0.008689	0.0527211	0.869108	2087	-0.0160805	0.0633293	0.799618	884	Age/Sex/Race	0.94707	NA
seq56673	5667-3	SL012491	Semaphorin-3B	SEM3B	Q13214	7869	SEMA3B	ln(CAC+1)	-0.0296597	0.0530763	0.57635	2087	0.0163271	0.0841034	0.846118	884	Age/Sex/Race	0.796246	NA
seq56673	5667-3	SL012491	Semaphorin-3B	SEM3B	Q13214	7869	SEMA3B	CAC>0	-0.0144672	0.0124026	0.243558	2087	0.0090254	0.019381	0.641557	884	Age/Sex/Race	0.749122	NA
seq566849	5668-49	SL012732	Anterior gradient protein 3	AGR3	Q8TD06	155465	AGR3	ln(CAC+1)	0.120713	0.0448209	0.0071328	2087	0.107844	0.060034	0.0727759	884	Age/Sex/Race	0.0893516	NA
seq566926	5669-26	SL012554	Signal-regulatory protein beta-2	SIRB2	Q5JXA9	284759	SIRPB2	CAC>0	0.0388202	0.0120582	0.0013044	2087	0.0465929	0.0180113	0.0098446	884	Age/Sex/Race	0.0339144	0.0226915
seq56711	5671-1	SL000353	Chymotrypsinogen B	Chymotrypsin	P17538	1504	CTRB1	ln(CAC+1)	-0.0454452	0.0420704	0.28017	2087	0.111044	0.0653301	0.0895353	884	Age/Sex/Race	0.582931	NA
seq56756	5675-6	SL003198	Tenascin	Tenascin	P24821	3371	TNC	CAC>0	0.0061647	0.009811	0.529845	2087	0.0268422	0.0131279	0.0411849	884	Age/Sex/Race	0.902283	NA
seq567654	5676-54	SL012436	Agouti-signaling protein	ASIP	P42127	434	ASIP	ln(CAC+1)	-0.0980255	0.0505945	0.0528228	2087	0.0796818	0.0751947	0.289584	884	Age/Sex/Race	0.277197	NA
seq567654	5676-54	SL012436	Agouti-signaling protein	ASIP	P42127	434	ASIP	CAC>0	-0.0128292	0.0118329	0.278403	2087	0.0195513	0.0173283	0.259508	884	Age/Sex/Race	0.783613	NA
seq567715	5677-15	SL017102	Uncharacterized protein C2orf66	CB066	Q6UXQ4	401027	C2orf66	ln(CAC+1)	0.0488042	0.0478416	0.30779	2087	-0.0853001	0.069711	0.221422	884	Age/Sex/Race	0.605619	NA
seq567715	5677-15	SL017102	Uncharacterized protein C2orf66	CB066	Q6UXQ4	401027	C2orf66	CAC>0	0.018086	0.0111779	0.105811	2087	-0.011551	0.016075	0.472597	884	Age/Sex/Race	0.530521	NA
seq567916	5679-16	SL004534	Beta-defensin 103	HBD-3	P81534	414325	DEFB103A	CAC>0	-0.0051619	0.0120795	0.669186	2087	0.0272479	0.0177147	0.124372	884	Age/Sex/Race	0.931733	NA
seq567916	5679-16	SL004534	Beta-defensin 103	HBD-3	P81534	414325	DEFB103A	ln(CAC+1)	-0.026275	0.05168	0.611215	2087	0.107032	0.0768836	0.164236	884	Age/Sex/Race	0.817386	NA
seq568054	5680-54	SL012845	Odorant-binding protein 2b	OBP2B	Q9NPH6	29989	OBP2B	ln(CAC+1)	-0.114882	0.0425087	0.0069369	2087	0.0407139	0.0633493	0.520594	884	Age/Sex/Race	0.0875042	NA
seq568213	5682-13	SL006589	Vasorin	VASN	Q6EMK4	114990	VASN	ln(CAC+1)	-0.0364747	0.0423745	0.389463	2087	-0.104126	0.0651644	0.110425	884	Age/Sex/Race	0.668815	NA
seq568213	5682-13	SL006589	Vasorin	VASN	Q6EMK4	114990	VASN	CAC>0	-0.017471	0.0098987	0.0777127	2087	-0.0261504	0.0150141	0.0819066	884	Age/Sex/Race	0.452496	NA
seq56875	5687-5	SL008641	Glucosidase 2 subunit beta	GLU2B	P14314	5589	PRKCSH	ln(CAC+1)	0.0476825	0.0428842	0.266314	2087	-0.11913	0.062271	0.0560609	884	Age/Sex/Race	0.571811	NA
seq56875	5687-5	SL008641	Glucosidase 2 subunit beta	GLU2B	P14314	5589	PRKCSH	CAC>0	-0.0123335	0.0100228	0.218631	2087	-0.0248343	0.0143568	0.084018	884	Age/Sex/Race	0.727667	NA
seq568865	5688-65	SL012852	Cerebellin-4	CBLN4	Q9NTU7	140689	CBLN4	CAC>0	-0.011859	0.0095809	0.215939	2087	-0.0090248	0.0137153	0.510706	884	Age/Sex/Race	0.72575	NA
seq56891	5689-1	SL012531	Beta-defensin 112	DB112	Q30KQ8	245915	DEFB112	ln(CAC+1)	-0.0057581	0.0418681	0.890625	2087	-0.0572325	0.0630678	0.364404	884	Age/Sex/Race	0.955376	NA
seq56891	5689-1	SL012531	Beta-defensin 112	DB112	Q30KQ8	245915	DEFB112	CAC>0	0.0028859	0.0097858	0.768093	2087	-0.006236	0.0145402	0.668116	884	Age/Sex/Race	0.955534	NA
seq569049	5690-49	SL007686	Tuftelin	TUFT1	Q9NNX1	7286	TUFT1	CAC>0	0.0039279	0.0104081	0.705926	2087	0.0062568	0.0146162	0.668702	884	Age/Sex/Race	0.939426	NA
seq56912	5691-2	SL008669	Cysteine-rich secretory protein LCCL domain-containing 2	CRLD2	Q9H0B8	83716	CRISPLD2	CAC>0	0.0203942	0.0095709	0.033218	2087	0.0196774	0.0143426	0.170426	884	Age/Sex/Race	0.278861	NA
seq56912	5691-2	SL008669	Cysteine-rich secretory protein LCCL domain-containing 2	CRLD2	Q9H0B8	83716	CRISPLD2	ln(CAC+1)	0.0791668	0.040956	0.0533752	2087	0.101857	0.0622048	0.101897	884	Age/Sex/Race	0.279158	NA
seq569279	5692-79	SL002517	Tumor necrosis factor	TNF-a	P01375	7124	TNF	ln(CAC+1)	0.038656	0.0510498	0.449003	2087	-0.0219871	0.0712516	0.757711	884	Age/Sex/Race	0.715949	NA
seq56936	5693-6	SL012438	Lithostathine-1-beta	REG1B	P48304	5968	REG1B	CAC>0	-0.0135847	0.0112353	0.22676	2087	0.0071622	0.0160292	0.655111	884	Age/Sex/Race	0.731479	NA
seq56936	5693-6	SL012438	Lithostathine-1-beta	REG1B	P48304	5968	REG1B	ln(CAC+1)	-0.0705048	0.0480611	0.142532	2087	0.0298299	0.0695517	0.66811	884	Age/Sex/Race	0.440274	NA
seq569457	5694-57	SL011888	SPARC-related modular calcium-binding protein 1	SMOC1	Q9H4F8	64093	SMOC1	CAC>0	-0.0087901	0.0105383	0.404314	2087	-0.0309376	0.0146148	0.0345515	884	Age/Sex/Race	0.856733	NA
seq569457	5694-57	SL011888	SPARC-related modular calcium-binding protein 1	SMOC1	Q9H4F8	64093	SMOC1	ln(CAC+1)	-0.0182201	0.0450925	0.686211	2087	-0.04794	0.063555	0.450867	884	Age/Sex/Race	0.853989	NA
seq56955	5695-5	SL010290	BPI fold-containing family A member 2	SPLC2	Q96DR5	140683	BPIFA2	ln(CAC+1)	-0.139833	0.0451852	0.0019965	2087	-0.0285335	0.0654566	0.663006	884	Age/Sex/Race	0.0375612	0.713135
seq56955	5695-5	SL010290	BPI fold-containing family A member 2	SPLC2	Q96DR5	140683	BPIFA2	CAC>0	-0.0364634	0.0105553	0.0005623	2087	0.0018509	0.015087	0.90239	884	Age/Sex/Race	0.0185585	0.919362
seq569860	5698-60	SL005005	Tenascin-X	Tenascin-X	P22105	7148	TNXB	CAC>0	-0.0310112	0.0096916	0.0013958	2087	-0.0348973	0.01498	0.0200529	884	Age/Sex/Race	0.0351528	0.0390251
seq569919	5699-19	SL014977	Protein FAM189A2	CI061	Q15884	9413	FAM189A2	CAC>0	-0.0078952	0.0098209	0.421537	2087	-0.0516499	0.0145743	0.000415	884	Age/Sex/Race	0.866025	NA
seq570181	5701-81	SL001871	Tetranectin	Tetranectin	P05452	7123	CLEC3B	ln(CAC+1)	-0.230324	0.0405208	1.5e-08	2087	-0.302709	0.0600648	5.66e-07	884	Age/Sex/Race	5.16286e-06	3.5658e-05
seq570181	5701-81	SL001871	Tetranectin	Tetranectin	P05452	7123	CLEC3B	CAC>0	-0.0433654	0.0094968	5.25e-06	2087	-0.0572682	0.0139079	4.19e-05	884	Age/Sex/Race	0.0005421	0.00053375
seq570326	5703-26	SL017108	Noelin	NOE1	Q99784	10439	OLFM1	CAC>0	0.0095495	0.0109244	0.382143	2087	0.016749	0.0153722	0.276204	884	Age/Sex/Race	0.849259	NA
seq570474	5704-74	SL004564	Granzyme M	Granzyme M	P51124	3004	GZMM	CAC>0	0.0108243	0.0116057	0.351096	2087	0.027444	0.0146846	0.0619696	884	Age/Sex/Race	0.832096	NA
seq570755	5707-55	SL013780	ETS domain-containing protein Elk-3	ELK3	P41970	2004	ELK3	ln(CAC+1)	0.105546	0.0410974	0.010292	2087	-0.0307588	0.059364	0.604491	884	Age/Sex/Race	0.112542	NA
seq570755	5707-55	SL013780	ETS domain-containing protein Elk-3	ELK3	P41970	2004	ELK3	CAC>0	0.0141298	0.009616	0.141876	2087	0.0058733	0.013682	0.667831	884	Age/Sex/Race	0.606792	NA
seq57081	5708-1	SL007589	Liver-expressed antimicrobial peptide 2	LEAP2	Q969E1	116842	LEAP2	CAC>0	0.0436008	0.0097171	7.62e-06	2087	0.0475364	0.0131573	0.0003199	884	Age/Sex/Race	0.000734365	0.0016769
seq57139	5713-9	SL004522	Interferon lambda-3	IFN-lambda 3	Q8IZI9	282617	IFNL3	ln(CAC+1)	0.0378532	0.0446629	0.396796	2087	-0.0389667	0.0682329	0.568089	884	Age/Sex/Race	0.674833	NA
seq571488	5714-88	SL017115	Interferon alpha-6	IFNA6	P05013	3443	IFNA6	CAC>0	0.0060926	0.0115418	0.597644	2087	-0.0088268	0.0148155	0.551476	884	Age/Sex/Race	0.916601	NA
seq571488	5714-88	SL017115	Interferon alpha-6	IFNA6	P05013	3443	IFNA6	ln(CAC+1)	0.0396693	0.0493759	0.421827	2087	-0.0237828	0.0642931	0.711537	884	Age/Sex/Race	0.69409	NA
seq57154	5715-4	SL017100	Protein ABHD14A	ABHEA	Q9BUJ0	25864	ABHD14A	CAC>0	0.0344845	0.0097256	0.0004001	2087	0.0499196	0.0139864	0.0003775	884	Age/Sex/Race	0.0146057	0.0018589
seq57154	5715-4	SL017100	Protein ABHD14A	ABHEA	Q9BUJ0	25864	ABHD14A	ln(CAC+1)	0.185416	0.0415369	8.48e-06	2087	0.204295	0.0607359	0.0008024	884	Age/Sex/Race	0.000638473	0.00393176
seq571649	5716-49	SL017101	Putative chondrosarcoma-associated gene 1 protein	CSAG1	Q6PB30	158511	CSAG1	ln(CAC+1)	-0.0035833	0.0510796	0.94408	2087	-0.0717436	0.0793929	0.366427	884	Age/Sex/Race	0.976924	NA
seq57172	5717-2	SL004657	Cartilage intermediate layer protein 1	CILP	O75339	8483	CILP	ln(CAC+1)	0.146596	0.0422594	0.0005331	2087	0.0757634	0.0615983	0.219041	884	Age/Sex/Race	0.0145099	0.283276
seq57172	5717-2	SL004657	Cartilage intermediate layer protein 1	CILP	O75339	8483	CILP	CAC>0	0.0260503	0.0098894	0.0084973	2087	0.0218559	0.0141894	0.123846	884	Age/Sex/Race	0.116765	NA
seq571966	5719-66	SL014977	Protein FAM189A2	CI061	Q15884	9413	FAM189A2	CAC>0	0.0228799	0.0118251	0.0531436	2087	0.0157865	0.0158346	0.319057	884	Age/Sex/Race	0.371339	NA
seq571966	5719-66	SL014977	Protein FAM189A2	CI061	Q15884	9413	FAM189A2	ln(CAC+1)	0.0661022	0.0506173	0.191723	2087	0.0559489	0.0687197	0.415773	884	Age/Sex/Race	0.502093	NA
seq57211	5721-1	SL011100	CD226 antigen	CD226	Q15762	10666	CD226	ln(CAC+1)	0.0877226	0.0415201	0.0347389	2087	-0.065407	0.0601965	0.27753	884	Age/Sex/Race	0.224975	NA
seq57211	5721-1	SL011100	CD226 antigen	CD226	Q15762	10666	CD226	CAC>0	0.0097846	0.0097126	0.313856	2087	-0.0008159	0.0138825	0.953145	884	Age/Sex/Race	0.814847	NA
seq572278	5722-78	SL009198	Lysosomal Pro-X carboxypeptidase	Prolylcarboxypeptidase	P42785	5547	PRCP	CAC>0	0.0240747	0.0097867	0.0139762	2087	0.0260587	0.013733	0.0580867	884	Age/Sex/Race	0.158836	NA
seq572278	5722-78	SL009198	Lysosomal Pro-X carboxypeptidase	Prolylcarboxypeptidase	P42785	5547	PRCP	ln(CAC+1)	0.091707	0.0418838	0.0286667	2087	0.0702931	0.059663	0.239048	884	Age/Sex/Race	0.201363	NA
seq57234	5723-4	SL007263	Insulin-like 3	INSL3	P51460	3640	INSL3	ln(CAC+1)	-0.0414	0.0452229	0.360054	2087	-0.0719999	0.077108	0.350688	884	Age/Sex/Race	0.644654	NA
seq572458	5724-58	SL017104	Suprabasin	SBSN	Q6UWP8	374897	SBSN	CAC>0	-0.0287839	0.0127373	0.0239366	2087	-0.0250503	0.0172504	0.146815	884	Age/Sex/Race	0.228552	NA
seq572458	5724-58	SL017104	Suprabasin	SBSN	Q6UWP8	374897	SBSN	ln(CAC+1)	-0.104556	0.054514	0.0552524	2087	-0.0814544	0.0748896	0.277044	884	Age/Sex/Race	0.285332	NA
seq57251	5725-1	SL008574	Osteomodulin	OMD	Q99983	4958	OMD	CAC>0	-0.0261087	0.0100322	0.0093206	2087	-0.0497331	0.0138396	0.0003444	884	Age/Sex/Race	0.124654	NA
seq572649	5726-49	SL012583	Sperm-associated antigen 11A	SG11A	Q6PDA7	10407	SPAG11A	ln(CAC+1)	0.0657183	0.0526387	0.211997	2087	0.0999461	0.0733603	0.173421	884	Age/Sex/Race	0.5189	NA
seq572735	5727-35	SL017109	Beta-1,3-glucosyltransferase	B3GLT	Q6Y288	145173	B3GLCT	CAC>0	-0.0021207	0.0099744	0.831649	2087	0.0131702	0.0149877	0.379786	884	Age/Sex/Race	0.965649	NA
seq572735	5727-35	SL017109	Beta-1,3-glucosyltransferase	B3GLT	Q6Y288	145173	B3GLCT	ln(CAC+1)	0.0476606	0.0426621	0.264052	2087	0.0129463	0.0650595	0.842315	884	Age/Sex/Race	0.56969	NA
seq572860	5728-60	SL012780	Fc receptor-like protein 1	FCRL1	Q96LA6	115350	FCRL1	ln(CAC+1)	0.0161997	0.0426442	0.704073	2087	0.0063935	0.0612959	0.91695	884	Age/Sex/Race	0.864307	NA
seq572860	5728-60	SL012780	Fc receptor-like protein 1	FCRL1	Q96LA6	115350	FCRL1	CAC>0	0.0032284	0.0099674	0.746053	2087	0.0155989	0.0141169	0.269471	884	Age/Sex/Race	0.949512	NA
seq572927	5729-27	SL007631	Sclerostin	SOST	Q9BQB4	50964	SOST	ln(CAC+1)	-0.0159014	0.0482432	0.741729	2087	0.089461	0.0667941	0.180801	884	Age/Sex/Race	0.884689	NA
seq572927	5729-27	SL007631	Sclerostin	SOST	Q9BQB4	50964	SOST	CAC>0	-0.0045235	0.0112759	0.68834	2087	0.0184599	0.0153969	0.230876	884	Age/Sex/Race	0.936426	NA
seq573060	5730-60	SL004000	C-X-C motif chemokine 14	BRAK	O95715	9547	CXCL14	ln(CAC+1)	0.0888368	0.0501795	0.0768103	2087	0.168203	0.0704381	0.017153	884	Age/Sex/Race	0.334449	NA
seq57311	5731-1	SL012596	Serine protease inhibitor Kazal-type 6	ISK6	Q6UWN8	404203	SPINK6	CAC>0	0.0216998	0.0107488	0.0436339	2087	0.0081307	0.0138315	0.556788	884	Age/Sex/Race	0.32365	NA
seq57311	5731-1	SL012596	Serine protease inhibitor Kazal-type 6	ISK6	Q6UWN8	404203	SPINK6	ln(CAC+1)	0.0803359	0.0459987	0.0808748	2087	0.0501382	0.0600032	0.403612	884	Age/Sex/Race	0.34383	NA
seq573361	5733-61	SL017106	Interferon alpha-10	IFN10	P01566	3446	IFNA10	CAC>0	-0.0263063	0.010444	0.0118499	2087	-0.0089752	0.0158961	0.572478	884	Age/Sex/Race	0.141338	NA
seq573413	5734-13	SL004803	Nectin-4	nectin-4	Q96NY8	81607	NECTIN4	CAC>0	0.0084921	0.011504	0.46048	2087	0.0116198	0.0163057	0.476269	884	Age/Sex/Race	0.879651	NA
seq573554	5735-54	SL017110	C1GALT1-specific chaperone 1	C1GLC	Q96EU7	29071	C1GALT1C1	CAC>0	-0.0116911	0.0107354	0.276271	2087	-0.0065995	0.0160362	0.680779	884	Age/Sex/Race	0.783267	NA
seq573554	5735-54	SL017110	C1GALT1-specific chaperone 1	C1GLC	Q96EU7	29071	C1GALT1C1	ln(CAC+1)	-0.0068251	0.0459432	0.881919	2087	-0.0125392	0.0695871	0.857042	884	Age/Sex/Race	0.952387	NA
seq57361	5736-1	SL006573	Trem-like transcript 2 protein	TRML2	Q5T2D2	79865	TREML2	ln(CAC+1)	-0.0222525	0.0453324	0.623568	2087	-0.148597	0.0668957	0.0265827	884	Age/Sex/Race	0.823692	NA
seq573761	5737-61	SL011110	Semaphorin-4D	SEM4D	Q92854	10507	SEMA4D	ln(CAC+1)	0.0294705	0.041137	0.473826	2087	0.0682893	0.0595548	0.251833	884	Age/Sex/Race	0.730443	NA
seq573825	5738-25	SL003198	Tenascin	Tenascin	P24821	3371	TNC	CAC>0	-0.009455	0.0096754	0.328576	2087	0.0274924	0.0137685	0.0461589	884	Age/Sex/Race	0.822992	NA
seq573825	5738-25	SL003198	Tenascin	Tenascin	P24821	3371	TNC	ln(CAC+1)	0.0125177	0.0414037	0.762429	2087	0.114991	0.0597515	0.0546168	884	Age/Sex/Race	0.896736	NA
seq573975	5739-75	SL012464	Keratinocyte differentiation-associated protein	KTDAP	P60985	388533	KRTDAP	ln(CAC+1)	-0.0280448	0.0508747	0.581519	2087	-0.0159886	0.0670662	0.811627	884	Age/Sex/Race	0.798636	NA
seq573975	5739-75	SL012464	Keratinocyte differentiation-associated protein	KTDAP	P60985	388533	KRTDAP	CAC>0	-0.0088801	0.0118903	0.455247	2087	-0.0035767	0.0154565	0.817056	884	Age/Sex/Race	0.876772	NA
seq574017	5740-17	SL013095	Roundabout homolog 1	ROBO1	Q9Y6N7	6091	ROBO1	CAC>0	0.0070758	0.0102775	0.49123	2087	-0.0192835	0.0156617	0.218558	884	Age/Sex/Race	0.889432	NA
seq574017	5740-17	SL013095	Roundabout homolog 1	ROBO1	Q9Y6N7	6091	ROBO1	ln(CAC+1)	0.0397439	0.0439676	0.366134	2087	-0.0668335	0.0679779	0.325797	884	Age/Sex/Race	0.651007	NA
seq574155	5741-55	SL003107	Eosinophil cationic protein	ECP	P12724	6037	RNASE3	ln(CAC+1)	0.0500251	0.0419036	0.232687	2087	0.0412751	0.0602207	0.493274	884	Age/Sex/Race	0.537989	NA
seq574155	5741-55	SL003107	Eosinophil cationic protein	ECP	P12724	6037	RNASE3	CAC>0	0.0163775	0.009791	0.0945355	2087	0.0035678	0.013882	0.797233	884	Age/Sex/Race	0.50391	NA
seq574214	5742-14	SL012844	Lysophosphatidic acid phosphatase type 6	PPA6	Q9NPH0	51205	ACP6	CAC>0	0.0068071	0.0096394	0.480156	2087	-0.0146649	0.0143752	0.307934	884	Age/Sex/Race	0.887473	NA
seq574382	5743-82	SL012512	Cocaine- and amphetamine-regulated transcript protein	CART	Q16568	9607	CARTPT	ln(CAC+1)	-0.007124	0.0482323	0.882592	2087	0.0077422	0.0739755	0.91667	884	Age/Sex/Race	0.952616	NA
seq574382	5743-82	SL012512	Cocaine- and amphetamine-regulated transcript protein	CART	Q16568	9607	CARTPT	CAC>0	-0.0059673	0.0112728	0.596614	2087	-0.0042485	0.0170483	0.803264	884	Age/Sex/Race	0.916601	NA
seq574412	5744-12	SL017113	Protein MENT	CA056	Q9BUN1	54964	MENT	ln(CAC+1)	-0.0901077	0.041263	0.0290925	2087	-0.104156	0.0621042	0.093876	884	Age/Sex/Race	0.203366	NA
seq574564	5745-64	SL008648	Peptidase inhibitor 15	PI15	O43692	51050	PI15	CAC>0	0.0168508	0.0110449	0.127245	2087	0.015069	0.0160093	0.346828	884	Age/Sex/Race	0.575907	NA
seq574637	5746-37	SL008614	Ephrin-B1	EFNB1	P98172	1947	EFNB1	ln(CAC+1)	-0.0399001	0.0492323	0.417777	2087	0.075281	0.0639247	0.239255	884	Age/Sex/Race	0.692114	NA
seq574767	5747-67	SL001791	Osteocalcin	Osteocalcin	P02818	632	BGLAP	ln(CAC+1)	-0.0573272	0.0534969	0.284024	2087	-0.088702	0.080573	0.271246	884	Age/Sex/Race	0.586719	NA
seq574820	5748-20	SL005404	Acid ceramidase	Acid ceramidase	Q13510	427	ASAH1	CAC>0	0.0084373	0.0096604	0.38255	2087	-0.0008032	0.0136255	0.953008	884	Age/Sex/Race	0.849259	NA
seq574820	5748-20	SL005404	Acid ceramidase	Acid ceramidase	Q13510	427	ASAH1	ln(CAC+1)	0.0834879	0.0412981	0.0433464	2087	-0.0557753	0.0590917	0.345492	884	Age/Sex/Race	0.24925	NA
seq574953	5749-53	SL009329	Colipase	COL	P04118	1208	CLPS	CAC>0	0.0005136	0.0103105	0.960275	2087	0.0051988	0.0159279	0.744203	884	Age/Sex/Race	0.995704	NA
seq574953	5749-53	SL009329	Colipase	COL	P04118	1208	CLPS	ln(CAC+1)	-0.0717854	0.0440841	0.103597	2087	-0.0137938	0.0691144	0.841856	884	Age/Sex/Race	0.384012	NA
seq575114	5751-14	SL005148	LETM1 domain-containing protein 1	HCCR-1	Q6P1Q0	25875	LETMD1	ln(CAC+1)	-0.0900202	0.0503379	0.0738703	2087	-0.0091052	0.0625615	0.884318	884	Age/Sex/Race	0.327567	NA
seq575263	5752-63	SL017114	Sushi domain-containing protein 3	SUSD3	Q96L08	203328	SUSD3	ln(CAC+1)	0.0114717	0.0497586	0.817689	2087	0.111709	0.0692048	0.106846	884	Age/Sex/Race	0.922756	NA
seq575263	5752-63	SL017114	Sushi domain-containing protein 3	SUSD3	Q96L08	203328	SUSD3	CAC>0	-0.0014913	0.0116303	0.897986	2087	0.0219923	0.0159557	0.168452	884	Age/Sex/Race	0.983373	NA
seq575321	5753-21	SL012638	Protein FAM19A1	F19A1	Q7Z5A9	407738	TAFA1	ln(CAC+1)	-0.0049648	0.0425025	0.90702	2087	0.0574868	0.0651586	0.377877	884	Age/Sex/Race	0.961	NA
seq575476	5754-76	SL012879	Insulin-like peptide INSL6	INSL6	Q9Y581	11172	INSL6	CAC>0	-0.0150708	0.0120971	0.212971	2087	-0.0049472	0.0178286	0.781473	884	Age/Sex/Race	0.719138	NA
seq575476	5754-76	SL012879	Insulin-like peptide INSL6	INSL6	Q9Y581	11172	INSL6	ln(CAC+1)	-0.0672515	0.0517546	0.19394	2087	0.0053715	0.0773621	0.94466	884	Age/Sex/Race	0.502131	NA
seq575529	5755-29	SL011908	Gastric inhibitory polypeptide	GIP	P09681	2695	GIP	ln(CAC+1)	-0.0666418	0.046895	0.155442	2087	0.0319427	0.071713	0.656123	884	Age/Sex/Race	0.45559	NA
seq575666	5756-66	SL008518	Pappalysin-2	PAPP2	Q9BXP8	60676	PAPPA2	CAC>0	0.0017314	0.0114612	0.879942	2087	0.0533906	0.0160126	0.000891	884	Age/Sex/Race	0.980969	NA
seq575666	5756-66	SL008518	Pappalysin-2	PAPP2	Q9BXP8	60676	PAPPA2	ln(CAC+1)	-0.0065225	0.0490357	0.894194	2087	0.202078	0.0695844	0.0037756	884	Age/Sex/Race	0.955817	NA
seq575745	5757-45	SL017107	Neuroendocrine secretory protein 55	GNAS3	O95467	2778	GNAS	CAC>0	0.0148277	0.0118147	0.209612	2087	0.0188134	0.0177929	0.290639	884	Age/Sex/Race	0.715313	NA
seq575745	5757-45	SL017107	Neuroendocrine secretory protein 55	GNAS3	O95467	2778	GNAS	ln(CAC+1)	0.0920534	0.0505268	0.0686177	2087	0.078025	0.0772083	0.312497	884	Age/Sex/Race	0.315296	NA
seq575849	5758-49	SL003864	Kallikrein-9	kallikrein 9	Q9UKQ9	284366	KLK9	CAC>0	0.0022676	0.0121344	0.851776	2087	0.0245208	0.0170459	0.150645	884	Age/Sex/Race	0.972766	NA
seq575910	5759-10	SL004139	Ephrin-A3	Ephrin-A3	P52797	1944	EFNA3	CAC>0	-0.0119651	0.011167	0.28408	2087	-0.0236136	0.0143413	0.100009	884	Age/Sex/Race	0.789094	NA
seq575910	5759-10	SL004139	Ephrin-A3	Ephrin-A3	P52797	1944	EFNA3	ln(CAC+1)	-0.080251	0.0477574	0.0930317	2087	-0.0453186	0.0623045	0.467192	884	Age/Sex/Race	0.365056	NA
seq576235	5762-35	SL009230	Sperm-associated antigen 11B	Sperm-associated antigen 11	Q08648	10407	SPAG11B	ln(CAC+1)	0.0405155	0.0489099	0.407556	2087	0.0045093	0.0695949	0.948353	884	Age/Sex/Race	0.684681	NA
seq576235	5762-35	SL009230	Sperm-associated antigen 11B	Sperm-associated antigen 11	Q08648	10407	SPAG11B	CAC>0	0.0052522	0.0114332	0.646005	2087	0.0029206	0.016039	0.855552	884	Age/Sex/Race	0.924435	NA
seq576367	5763-67	SL004535	Beta-defensin 104	HBD-4	Q8WTQ1	140596	DEFB104A	ln(CAC+1)	-0.104075	0.0566558	0.0663581	2087	0.122648	0.0789351	0.120595	884	Age/Sex/Race	0.309057	NA
seq57644	5764-4	SL009348	Polypeptide N-acetylgalactosaminyltransferase 2	GALT2	Q10471	2590	GALNT2	ln(CAC+1)	0.0077247	0.049627	0.87632	2087	0.104088	0.0732681	0.155774	884	Age/Sex/Race	0.949916	NA
seq576553	5765-53	SL012548	Beta-defensin 121	DB121	Q5J5C9	245934	DEFB121	ln(CAC+1)	0.037378	0.0441956	0.397794	2087	-0.0838333	0.068481	0.221211	884	Age/Sex/Race	0.675418	NA
seq576553	5765-53	SL012548	Beta-defensin 121	DB121	Q5J5C9	245934	DEFB121	CAC>0	-0.0018866	0.0103316	0.855129	2087	-0.01777	0.0157846	0.260566	884	Age/Sex/Race	0.974022	NA
seq57928	5792-8	SL000011	alpha-Fetoprotein	AFP	P02771	174	AFP	CAC>0	0.025334	0.0111573	0.0232723	2087	0.0183184	0.0164807	0.266654	884	Age/Sex/Race	0.223984	NA
seq57928	5792-8	SL000011	alpha-Fetoprotein	AFP	P02771	174	AFP	ln(CAC+1)	0.093675	0.0477505	0.0499233	2087	0.150057	0.0713815	0.0358212	884	Age/Sex/Race	0.268486	NA
seq57983	5798-3	SL003704	BH3-interacting domain death agonist	BID	P55957	637	BID	ln(CAC+1)	0.147108	0.0468612	0.0017176	2087	-0.0715668	0.0736445	0.331424	884	Age/Sex/Race	0.0338278	0.39825
seq580172	5801-72	SL000305	beta-nerve growth factor	b-NGF	P01138	4803	NGF	CAC>0	-0.0108736	0.0108094	0.314564	2087	0.0029307	0.0154195	0.849304	884	Age/Sex/Race	0.814847	NA
seq580324	5803-24	SL003362	Complement C3d fragment	C3d	P01024	718	C3	ln(CAC+1)	0.0988165	0.042698	0.0207474	2087	0.20773	0.0600381	0.0005662	884	Age/Sex/Race	0.169067	NA
seq580324	5803-24	SL003362	Complement C3d fragment	C3d	P01024	718	C3	CAC>0	0.032462	0.0099674	0.0011448	2087	0.0502835	0.013827	0.0002923	884	Age/Sex/Race	0.0314624	0.00159358
seq580777	5807-77	SL007195	CD70 antigen	CD70	P32970	970	CD70	ln(CAC+1)	-0.0491021	0.0502894	0.328985	2087	0.0888469	0.076874	0.248099	884	Age/Sex/Race	0.620539	NA
seq580777	5807-77	SL007195	CD70 antigen	CD70	P32970	970	CD70	CAC>0	-0.0018949	0.0117569	0.871976	2087	0.008523	0.017728	0.630804	884	Age/Sex/Race	0.978749	NA
seq581025	5810-25	SL005155	Teratocarcinoma-derived growth factor 1	Cripto	P13385	6997	TDGF1	ln(CAC+1)	-0.0072458	0.0437715	0.868537	2087	0.0628231	0.0654432	0.337337	884	Age/Sex/Race	0.947018	NA
seq581025	5810-25	SL005155	Teratocarcinoma-derived growth factor 1	Cripto	P13385	6997	TDGF1	CAC>0	0.0027195	0.0102307	0.790405	2087	0.0111946	0.0150856	0.45824	884	Age/Sex/Race	0.959773	NA
seq581358	5813-58	SL000408	Erythropoietin	Epo	P01588	2056	EPO	ln(CAC+1)	0.0465262	0.0453359	0.304891	2087	0.0980681	0.06867	0.153616	884	Age/Sex/Race	0.603826	NA
seq581358	5813-58	SL000408	Erythropoietin	Epo	P01588	2056	EPO	CAC>0	0.0025644	0.010599	0.808842	2087	0.0191794	0.0158312	0.226033	884	Age/Sex/Race	0.965011	NA
seq582222	5822-22	SL004248	Glial cell line-derived neurotrophic factor	GDNF	P39905	2668	GDNF	ln(CAC+1)	0.0407176	0.0576653	0.480203	2087	0.0580168	0.0762939	0.447197	884	Age/Sex/Race	0.73505	NA
seq582222	5822-22	SL004248	Glial cell line-derived neurotrophic factor	GDNF	P39905	2668	GDNF	CAC>0	0.0205551	0.0134723	0.12723	2087	-0.0053447	0.017588	0.761287	884	Age/Sex/Race	0.575907	NA
seq582549	5825-49	SL000458	Interferon gamma receptor 1	IFN-g R1	P15260	3459	IFNGR1	CAC>0	0.006495	0.0115853	0.575115	2087	-0.0030714	0.0171842	0.858189	884	Age/Sex/Race	0.910746	NA
seq583418	5834-18	SL000485	Interleukin-9	IL-9	P15248	3578	IL9	ln(CAC+1)	0.0358626	0.0501818	0.474903	2087	-0.0710586	0.0680182	0.296449	884	Age/Sex/Race	0.730744	NA
seq583749	5837-49	SL004714	Leukemia inhibitory factor receptor	LIF sR	P42702	3977	LIFR	CAC>0	-0.0107516	0.0098396	0.274661	2087	-0.0231101	0.0144537	0.110202	884	Age/Sex/Race	0.782211	NA
seq583749	5837-49	SL004714	Leukemia inhibitory factor receptor	LIF sR	P42702	3977	LIFR	ln(CAC+1)	-0.0376321	0.0421019	0.371514	2087	-0.0848229	0.0627413	0.17674	884	Age/Sex/Race	0.655179	NA
seq584360	5843-60	SL003542	Histone-lysine N-methyltransferase EHMT2	NG36	Q96KQ7	10919	EHMT2	CAC>0	-0.0509022	0.0095259	1.01e-07	2087	-0.0509505	0.0138308	0.0002438	884	Age/Sex/Race	2.8078e-05	0.00144064
seq584624	5846-24	SL004683	Noggin	Noggin	Q13253	9241	NOG	ln(CAC+1)	-0.111142	0.042988	0.0097934	2087	-0.147327	0.058267	0.0116299	884	Age/Sex/Race	0.110088	NA
seq584624	5846-24	SL004683	Noggin	Noggin	Q13253	9241	NOG	CAC>0	-0.0262417	0.0100474	0.0090715	2087	-0.02465	0.0134516	0.0672163	884	Age/Sex/Race	0.122788	NA
seq58526	5852-6	SL004783	Protein S100-A12	S100A12	P80511	6283	S100A12	CAC>0	0.0338046	0.0099818	0.0007207	2087	0.0273385	0.0137179	0.0465811	884	Age/Sex/Race	0.0224535	0.0724347
seq585460	5854-60	SL004230	Microtubule-associated protein tau	tau	P10636	4137	MAPT	ln(CAC+1)	0.0303205	0.0479109	0.5269	2087	0.106471	0.0738247	0.1496	884	Age/Sex/Race	0.764285	NA
seq58586	5858-6	SL005688	14-3-3 protein zeta/delta	14-3-3 protein zeta/delta	P63104	7534	YWHAZ	CAC>0	0.0018559	0.0095202	0.845458	2087	-0.0146379	0.0137994	0.28909	884	Age/Sex/Race	0.970736	NA
seq58586	5858-6	SL005688	14-3-3 protein zeta/delta	14-3-3 protein zeta/delta	P63104	7534	YWHAZ	ln(CAC+1)	0.0215475	0.0407288	0.596827	2087	-0.0971872	0.0598246	0.10462	884	Age/Sex/Race	0.809356	NA
seq586178	5861-78	SL008466	3-hydroxyanthranilate 3,4-dioxygenase	3HAO	P46952	23498	HAAO	ln(CAC+1)	0.0178594	0.0423961	0.673615	2087	-0.0062946	0.0625128	0.919817	884	Age/Sex/Race	0.848671	NA
seq586410	5864-10	SL004910	Fructose-bisphosphate aldolase A	aldolase A	P04075	226	ALDOA	ln(CAC+1)	0.0422785	0.0421996	0.316523	2087	-0.10148	0.0637452	0.111753	884	Age/Sex/Race	0.610575	NA
seq586760	5867-60	SL008008	Arginase-1	ARGI1	P05089	383	ARG1	ln(CAC+1)	0.0058252	0.0450678	0.897169	2087	-0.0217198	0.0672825	0.746912	884	Age/Sex/Race	0.957372	NA
seq586760	5867-60	SL008008	Arginase-1	ARGI1	P05089	383	ARG1	CAC>0	0.0071518	0.0105327	0.497205	2087	-0.0003979	0.0155072	0.979533	884	Age/Sex/Race	0.890656	NA
seq587023	5870-23	SL003700	Bcl2-associated agonist of cell death	BAD	Q92934	572	BAD	CAC>0	0.0035657	0.0096515	0.71183	2087	-0.0052981	0.0139652	0.704498	884	Age/Sex/Race	0.940777	NA
seq587951	5879-51	SL009207	Dynactin subunit 2	Dynactin subunit 2	Q13561	10540	DCTN2	CAC>0	0.0108245	0.0103524	0.295865	2087	0.0256073	0.0150133	0.0884278	884	Age/Sex/Race	0.799443	NA
seq587951	5879-51	SL009207	Dynactin subunit 2	Dynactin subunit 2	Q13561	10540	DCTN2	ln(CAC+1)	0.0553484	0.0442867	0.211522	2087	0.171586	0.0649937	0.0084366	884	Age/Sex/Race	0.518771	NA
seq588234	5882-34	SL005685	Elongation factor 1-beta	EF-1-beta	P24534	1933	EEF1B2	CAC>0	0.014348	0.0105179	0.172666	2087	0.0116112	0.0149498	0.437558	884	Age/Sex/Race	0.659984	NA
seq588234	5882-34	SL005685	Elongation factor 1-beta	EF-1-beta	P24534	1933	EEF1B2	ln(CAC+1)	0.0698218	0.0449937	0.120859	2087	0.0096417	0.0648891	0.881914	884	Age/Sex/Race	0.40916	NA
seq588555	5885-55	SL004924	Eukaryotic translation initiation factor 4H	eIF-4H	Q15056	7458	EIF4H	ln(CAC+1)	0.0649014	0.0408597	0.112349	2087	-0.0555613	0.0592928	0.348981	884	Age/Sex/Race	0.396126	NA
seq588555	5885-55	SL004924	Eukaryotic translation initiation factor 4H	eIF-4H	Q15056	7458	EIF4H	CAC>0	0.0075823	0.0095546	0.427532	2087	-0.0049953	0.0136707	0.714898	884	Age/Sex/Race	0.86647	NA
seq588829	5888-29	SL005687	Eukaryotic translation initiation factor 5A-1	eIF-5A-1	P63241	1984	EIF5A	CAC>0	0.0045794	0.0096341	0.634602	2087	-0.0095061	0.0136482	0.486298	884	Age/Sex/Race	0.922362	NA
seq588829	5888-29	SL005687	Eukaryotic translation initiation factor 5A-1	eIF-5A-1	P63241	1984	EIF5A	ln(CAC+1)	0.0545134	0.0412034	0.18597	2087	-0.0774002	0.059179	0.19125	884	Age/Sex/Race	0.496746	NA
seq589758	5897-58	SL002071	Gastrin-releasing peptide	Gastrin-releasing peptide	P07492	2922	GRP	ln(CAC+1)	-0.0635382	0.0499618	0.203609	2087	0.0176795	0.070374	0.801701	884	Age/Sex/Race	0.512222	NA
seq590011	5900-11	SL009431	Histidine triad nucleotide-binding protein 1	HINT1	P49773	3094	HINT1	ln(CAC+1)	0.0784993	0.0432239	0.0694976	2087	0.0914188	0.0633628	0.149438	884	Age/Sex/Race	0.316527	NA
seq590391	5903-91	SL004899	Heat shock cognate 71 kDa protein	HSP70 protein 8	P11142	3312	HSPA8	CAC>0	0.0423115	0.0108362	9.74e-05	2087	0.0094832	0.0140477	0.499808	884	Age/Sex/Race	0.00502862	0.54327
seq590391	5903-91	SL004899	Heat shock cognate 71 kDa protein	HSP70 protein 8	P11142	3312	HSPA8	ln(CAC+1)	0.196731	0.0463309	2.27e-05	2087	0.0421056	0.0609529	0.48988	884	Age/Sex/Race	0.00125249	0.552525
seq590951	5909-51	SL003687	Nucleoside diphosphate kinase A	Nucleoside diphosphate kinase A	P15531	4830	NME1	CAC>0	0.0219574	0.0101647	0.0308745	2087	-0.0135513	0.0158612	0.393136	884	Age/Sex/Race	0.266302	NA
seq590951	5909-51	SL003687	Nucleoside diphosphate kinase A	Nucleoside diphosphate kinase A	P15531	4830	NME1	ln(CAC+1)	0.116352	0.0434626	0.0074856	2087	-0.119443	0.0687332	0.082601	884	Age/Sex/Race	0.0921336	NA
seq591558	5915-58	SL012148	Peroxisomal targeting signal 1 receptor	PEX5	P50542	5830	PEX5	ln(CAC+1)	-0.0055994	0.0511752	0.912882	2087	-0.0205352	0.0724738	0.776977	884	Age/Sex/Race	0.963539	NA
seq591558	5915-58	SL012148	Peroxisomal targeting signal 1 receptor	PEX5	P50542	5830	PEX5	CAC>0	0.0008385	0.0119613	0.944121	2087	-0.0032791	0.0167031	0.844407	884	Age/Sex/Race	0.990511	NA
seq59185	5918-5	SL008176	Proteasome activator complex subunit 1	PSME1	Q06323	5720	PSME1	ln(CAC+1)	0.0237786	0.04254	0.576242	2087	0.0129331	0.0634841	0.838618	884	Age/Sex/Race	0.796246	NA
seq59185	5918-5	SL008176	Proteasome activator complex subunit 1	PSME1	Q06323	5720	PSME1	CAC>0	0.0009853	0.0099437	0.921081	2087	0.0075718	0.014629	0.604875	884	Age/Sex/Race	0.988651	NA
seq59274	5927-4	SL004690	WNT1-inducible-signaling pathway protein 3	WISP-3	O95389	8838	CCN6	ln(CAC+1)	-0.0905814	0.0508459	0.0749783	2087	0.061435	0.0775999	0.428756	884	Age/Sex/Race	0.329449	NA
seq593054	5930-54	SL001761	Troponin I, cardiac muscle	Troponin I	P19429	7137	TNNI3	ln(CAC+1)	-0.0033446	0.0495715	0.946213	2087	2.83e-05	0.0782645	0.999712	884	Age/Sex/Race	0.977677	NA
seq593054	5930-54	SL001761	Troponin I, cardiac muscle	Troponin I	P19429	7137	TNNI3	CAC>0	0.0054053	0.0115859	0.640875	2087	0.0021728	0.0180371	0.904143	884	Age/Sex/Race	0.922758	NA
seq59341	5934-1	SL000420	Ferritin	Ferritin	P02794|P02792	2495|2512	FTH1|FTL	CAC>0	0.0022527	0.0107434	0.833934	2087	-0.0050842	0.0165007	0.758065	884	Age/Sex/Race	0.966268	NA
seq593653	5936-53	SL002517	Tumor necrosis factor	TNF-a	P01375	7124	TNF	CAC>0	0.0008508	0.0104757	0.935281	2087	0.0028514	0.0158553	0.857322	884	Age/Sex/Race	0.989721	NA
seq593942	5939-42	SL004365	Tumor necrosis factor ligand superfamily member 12	TWEAK	O43508	407977	TNFSF12	CAC>0	-0.035591	0.0126214	0.0048495	2087	-0.0302547	0.0163993	0.0653923	884	Age/Sex/Race	0.082183	NA
seq593942	5939-42	SL004365	Tumor necrosis factor ligand superfamily member 12	TWEAK	O43508	407977	TNFSF12	ln(CAC+1)	-0.155252	0.0539953	0.0040776	2087	-0.129236	0.0711616	0.0696969	884	Age/Sex/Race	0.0614019	NA
seq594790	5947-90	SL000598	Thrombopoietin	Tpo	P40225	7066	THPO	CAC>0	0.0206332	0.0102459	0.0441579	2087	0.0321984	0.0145729	0.0273984	884	Age/Sex/Race	0.326054	NA
seq594790	5947-90	SL000598	Thrombopoietin	Tpo	P40225	7066	THPO	ln(CAC+1)	0.133612	0.0437807	0.0023031	2087	0.12764	0.0632612	0.0439296	884	Age/Sex/Race	0.041205	0.0793973
seq595462	5954-62	SL003970	Parathyroid hormone	PTH	P01270	5741	PTH	ln(CAC+1)	0.0120001	0.0436097	0.783213	2087	0.0007253	0.0614318	0.990583	884	Age/Sex/Race	0.906105	NA
seq595730	5957-30	SL011510	Somatostatin-28	Somatostatin-28	P61278	6750	SST	ln(CAC+1)	-0.0200167	0.0528057	0.70468	2087	-0.0323985	0.0713513	0.64989	884	Age/Sex/Race	0.864611	NA
seq595730	5957-30	SL011510	Somatostatin-28	Somatostatin-28	P61278	6750	SST	CAC>0	-0.0007247	0.0123428	0.953185	2087	-0.0173298	0.0164356	0.291985	884	Age/Sex/Race	0.993817	NA
seq59639	5963-9	SL010588	Dermokine	Dermokine	Q6E0U4	93099	DMKN	CAC>0	-0.0100612	0.0106886	0.346662	2087	-0.0002225	0.0158419	0.988797	884	Age/Sex/Race	0.830518	NA
seq59639	5963-9	SL010588	Dermokine	Dermokine	Q6E0U4	93099	DMKN	ln(CAC+1)	-0.0410982	0.0457311	0.36892	2087	-0.0005687	0.0687384	0.993401	884	Age/Sex/Race	0.653248	NA
seq597061	5970-61	SL017261	Leukocyte cell-derived chemotaxin-2	LECT2	O14960	3950	LECT2	ln(CAC+1)	0.0244206	0.0436858	0.576218	2087	0.01151	0.0627131	0.854422	884	Age/Sex/Race	0.796246	NA
seq597061	5970-61	SL017261	Leukocyte cell-derived chemotaxin-2	LECT2	O14960	3950	LECT2	CAC>0	0.0146201	0.0102065	0.152173	2087	0.0062055	0.014452	0.667745	884	Age/Sex/Race	0.62264	NA
seq598055	5980-55	SL017272	BolA-like protein 3	BOLA3	Q53S33	388962	BOLA3	ln(CAC+1)	0.0771783	0.0404797	0.0567108	2087	-0.0130653	0.0607829	0.829856	884	Age/Sex/Race	0.288609	NA
seq598055	5980-55	SL017272	BolA-like protein 3	BOLA3	Q53S33	388962	BOLA3	CAC>0	0.010454	0.0094669	0.269604	2087	0.0079195	0.0140062	0.571926	884	Age/Sex/Race	0.780593	NA
seq59816	5981-6	SL009429	ES1 protein homolog, mitochondrial	ES1	P30042	8209	None	CAC>0	0.0051187	0.0116035	0.659162	2087	-0.0066891	0.0158531	0.673169	884	Age/Sex/Race	0.928169	NA
seq598250	5982-50	SL002690	Complement factor H-related protein 1	FHR1	Q03591	3078	CFHR1	ln(CAC+1)	0.0336338	0.0410292	0.412451	2087	0.0462176	0.0605625	0.445586	884	Age/Sex/Race	0.688497	NA
seq598250	5982-50	SL002690	Complement factor H-related protein 1	FHR1	Q03591	3078	CFHR1	CAC>0	0.0123859	0.0095876	0.196547	2087	0.0068781	0.0139603	0.622354	884	Age/Sex/Race	0.696392	NA
seq598849	5988-49	SL004648	Tumor necrosis factor ligand superfamily member 14	LIGHT	O43557	8740	TNFSF14	CAC>0	0.0085944	0.0109683	0.433382	2087	0.0202999	0.0157369	0.197407	884	Age/Sex/Race	0.871103	NA
seq598849	5988-49	SL004648	Tumor necrosis factor ligand superfamily member 14	LIGHT	O43557	8740	TNFSF14	ln(CAC+1)	0.0343493	0.0469273	0.464271	2087	0.0667105	0.0683108	0.329049	884	Age/Sex/Race	0.725307	NA
seq599250	5992-50	SL007072	T-cell surface glycoprotein CD8 alpha chain	CD8A	P01732	925	CD8A	CAC>0	0.0200515	0.0098832	0.0426017	2087	0.0110773	0.0142605	0.437499	884	Age/Sex/Race	0.31896	NA
seq599250	5992-50	SL007072	T-cell surface glycoprotein CD8 alpha chain	CD8A	P01732	925	CD8A	ln(CAC+1)	0.0379123	0.042318	0.370415	2087	0.0896832	0.0618243	0.147244	884	Age/Sex/Race	0.654793	NA
seq600328	6003-28	SL008692	Sialidase-1	NEUR1	Q99519	4758	NEU1	CAC>0	-0.0067969	0.0108172	0.529852	2087	-0.0005508	0.0162331	0.972938	884	Age/Sex/Race	0.902283	NA
seq600328	6003-28	SL008692	Sialidase-1	NEUR1	Q99519	4758	NEU1	ln(CAC+1)	-0.0452104	0.0462741	0.328676	2087	0.0277362	0.0704299	0.693815	884	Age/Sex/Race	0.620118	NA
seq601912	6019-12	SL017275	Complement C1q and tumor necrosis factor-related protein 9A	C1T9A	P0C862	338872	C1QTNF9	ln(CAC+1)	-0.0309405	0.0409417	0.449902	2087	0.0587826	0.0597631	0.325586	884	Age/Sex/Race	0.716404	NA
seq601912	6019-12	SL017275	Complement C1q and tumor necrosis factor-related protein 9A	C1T9A	P0C862	338872	C1QTNF9	CAC>0	-0.005407	0.00957	0.57214	2087	0.0151195	0.0137715	0.272555	884	Age/Sex/Race	0.910746	NA
seq602052	6020-52	SL011548	Urotensin-2	Urotensin-II	O95399	10911	UTS2	ln(CAC+1)	-0.0317832	0.0410862	0.439272	2087	0.059483	0.0612664	0.331869	884	Age/Sex/Race	0.707927	NA
seq602257	6022-57	SL005091	Protein kinase C-binding protein NELL2	NELL2	Q99435	4753	NELL2	ln(CAC+1)	-0.0509807	0.0448351	0.255639	2087	-0.0346362	0.0633555	0.584726	884	Age/Sex/Race	0.560267	NA
seq602468	6024-68	SL008703	Carboxypeptidase E	CBPE	P16870	1363	CPE	ln(CAC+1)	-0.0457345	0.0486013	0.346808	2087	-0.0376312	0.0695552	0.588627	884	Age/Sex/Race	0.633652	NA
seq602468	6024-68	SL008703	Carboxypeptidase E	CBPE	P16870	1363	CPE	CAC>0	-0.0030542	0.0113619	0.788102	2087	-0.0051398	0.0160318	0.748588	884	Age/Sex/Race	0.959719	NA
seq602731	6027-31	SL012751	Relaxin-3	REL3	Q8WXF3	117579	RLN3	CAC>0	-0.0139776	0.0122198	0.252821	2087	0.0321043	0.0176873	0.0698482	884	Age/Sex/Race	0.757083	NA
seq602731	6027-31	SL012751	Relaxin-3	REL3	Q8WXF3	117579	RLN3	ln(CAC+1)	-0.0242331	0.052295	0.643131	2087	0.117118	0.0767879	0.127565	884	Age/Sex/Race	0.836071	NA
seq60352	6035-2	SL009531	Beta-galactoside alpha-2,6-sialyltransferase 1	SIAT1	P15907	6480	ST6GAL1	ln(CAC+1)	0.0118475	0.0489271	0.80869	2087	0.0595781	0.0750786	0.427675	884	Age/Sex/Race	0.918555	NA
seq60352	6035-2	SL009531	Beta-galactoside alpha-2,6-sialyltransferase 1	SIAT1	P15907	6480	ST6GAL1	CAC>0	0.0086616	0.0114344	0.448838	2087	0.0168177	0.0172999	0.331255	884	Age/Sex/Race	0.874158	NA
seq603678	6036-78	SL014294	Ephrin type-A receptor 10	EPHAA	Q5JZY3	284656	EPHA10	CAC>0	0.0258493	0.0109435	0.018265	2087	0.0293874	0.0161819	0.0697005	884	Age/Sex/Race	0.188599	NA
seq603678	6036-78	SL014294	Ephrin type-A receptor 10	EPHAA	Q5JZY3	284656	EPHA10	ln(CAC+1)	0.140689	0.0467818	0.0026669	2087	0.214762	0.0699714	0.0022116	884	Age/Sex/Race	0.0454631	0.0085554
seq603924	6039-24	SL017254	Corticotropin-releasing factor-binding protein	CRHBP	P24387	1393	CRHBP	ln(CAC+1)	-0.0414362	0.0454437	0.361972	2087	0.148297	0.0682802	0.0301306	884	Age/Sex/Race	0.646647	NA
seq603924	6039-24	SL017254	Corticotropin-releasing factor-binding protein	CRHBP	P24387	1393	CRHBP	CAC>0	-0.0044556	0.0106234	0.674959	2087	0.0252488	0.0157554	0.109394	884	Age/Sex/Race	0.932954	NA
seq604252	6042-52	SL003198	Tenascin	Tenascin	P24821	3371	TNC	ln(CAC+1)	-0.0075329	0.0416668	0.856551	2087	0.0675601	0.0616364	0.273332	884	Age/Sex/Race	0.942082	NA
seq604964	6049-64	SL006532	Receptor-type tyrosine-protein phosphatase S	PTPRS	Q13332	5802	PTPRS	CAC>0	-0.0405647	0.0097179	3.11e-05	2087	-0.0580305	0.0139471	3.48e-05	884	Age/Sex/Race	0.00220383	0.00053375
seq604964	6049-64	SL006532	Receptor-type tyrosine-protein phosphatase S	PTPRS	Q13332	5802	PTPRS	ln(CAC+1)	-0.179873	0.0415641	1.58e-05	2087	-0.234833	0.0605947	0.0001143	884	Age/Sex/Race	0.000943821	0.000969352
seq60546	6054-6	SL012391	Neurexophilin-3	NXPH3	O95157	11248	NXPH3	CAC>0	0.0237765	0.010502	0.0236768	2087	0.0325727	0.0160602	0.0428446	884	Age/Sex/Race	0.22637	NA
seq60546	6054-6	SL012391	Neurexophilin-3	NXPH3	O95157	11248	NXPH3	ln(CAC+1)	0.0976423	0.044936	0.0298989	2087	0.113224	0.0697441	0.104859	884	Age/Sex/Race	0.206408	NA
seq605553	6055-53	SL004475	Interferon alpha/beta receptor 1	IFN-a/b R1	P17181	3454	IFNAR1	CAC>0	-0.0063926	0.0094976	0.500972	2087	0.0211069	0.0144494	0.144445	884	Age/Sex/Race	0.891613	NA
seq60602	6060-2	SL000060	Prolactin-inducible protein	PIP	P12273	5304	PIP	CAC>0	-0.018398	0.0099524	0.064658	2087	-0.0373589	0.0146549	0.0109644	884	Age/Sex/Race	0.406993	NA
seq60602	6060-2	SL000060	Prolactin-inducible protein	PIP	P12273	5304	PIP	ln(CAC+1)	-0.100391	0.0425584	0.0184217	2087	-0.11555	0.0637036	0.0700387	884	Age/Sex/Race	0.157901	NA
seq60644	6064-4	SL005292	Endoplasmic reticulum resident protein 44	TXNDC4	Q9BS26	23071	ERP44	ln(CAC+1)	0.105099	0.0410391	0.0105089	2087	0.0010392	0.0590411	0.985961	884	Age/Sex/Race	0.113183	NA
seq60644	6064-4	SL005292	Endoplasmic reticulum resident protein 44	TXNDC4	Q9BS26	23071	ERP44	CAC>0	0.0190909	0.0095982	0.0468297	2087	0.0079585	0.0136043	0.558699	884	Age/Sex/Race	0.339163	NA
seq606971	6069-71	SL012703	Sulfatase-modifying factor 2	SUMF2	Q8NBJ7	25870	SUMF2	CAC>0	0.022131	0.0114978	0.0543894	2087	0.0059955	0.0165865	0.717835	884	Age/Sex/Race	0.374763	NA
seq606971	6069-71	SL012703	Sulfatase-modifying factor 2	SUMF2	Q8NBJ7	25870	SUMF2	ln(CAC+1)	0.0971188	0.0491897	0.0484713	2087	0.0456605	0.0719582	0.525892	884	Age/Sex/Race	0.264815	NA
seq607561	6075-61	SL005383	Beta-hexosaminidase subunit beta	Hexosaminidase B	P07686	3074	HEXB	ln(CAC+1)	0.0570653	0.0470798	0.225613	2087	0.0597548	0.0668512	0.371648	884	Age/Sex/Race	0.533956	NA
seq607561	6075-61	SL005383	Beta-hexosaminidase subunit beta	Hexosaminidase B	P07686	3074	HEXB	CAC>0	-0.0034625	0.0110077	0.753132	2087	0.0305894	0.0153793	0.0470113	884	Age/Sex/Race	0.951179	NA
seq607763	6077-63	SL013510	Adenosine deaminase CECR1	CECR1	Q9NZK5	51816	ADA2	CAC>0	0.0273	0.0097749	0.005272	2087	0.019873	0.0138453	0.151541	884	Age/Sex/Race	0.0868019	NA
seq607763	6077-63	SL013510	Adenosine deaminase CECR1	CECR1	Q9NZK5	51816	ADA2	ln(CAC+1)	0.145165	0.0417781	0.0005219	2087	0.133004	0.0599783	0.0268414	884	Age/Sex/Race	0.0144532	0.0558352
seq607959	6079-59	SL017266	2-phosphoxylose phosphatase 1	ACPL2	Q8TE99	92370	PXYLP1	ln(CAC+1)	-0.0162047	0.050626	0.748935	2087	0.0824575	0.0674446	0.22181	884	Age/Sex/Race	0.889468	NA
seq608152	6081-52	SL008377	Procollagen C-endopeptidase enhancer 2	PCOC2	Q9UKZ9	26577	PCOLCE2	ln(CAC+1)	-0.0296655	0.0414254	0.473999	2087	-0.0837886	0.0599448	0.162537	884	Age/Sex/Race	0.730443	NA
seq608152	6081-52	SL008377	Procollagen C-endopeptidase enhancer 2	PCOC2	Q9UKZ9	26577	PCOLCE2	CAC>0	0.000258	0.0096837	0.978744	2087	-0.0162858	0.0138197	0.238934	884	Age/Sex/Race	0.996951	NA
seq608615	6086-15	SL012616	Chordin-like protein 2	CRDL2	Q6WN34	25884	CHRDL2	ln(CAC+1)	-0.0184412	0.0412555	0.654921	2087	0.0648456	0.0654255	0.321892	884	Age/Sex/Race	0.839768	NA
seq608615	6086-15	SL012616	Chordin-like protein 2	CRDL2	Q6WN34	25884	CHRDL2	CAC>0	-0.0089426	0.0096412	0.353758	2087	-0.0013223	0.0150867	0.930177	884	Age/Sex/Race	0.833722	NA
seq610370	6103-70	SL012789	Fc receptor-like protein 5	FCRL5	Q96RD9	83416	FCRL5	ln(CAC+1)	0.0059938	0.04977	0.904154	2087	0.100826	0.0793039	0.203929	884	Age/Sex/Race	0.960357	NA
seq61041	6104-1	SL017269	Fibroblast growth factor receptor-like 1	FGRL1	Q8N441	53834	FGFRL1	CAC>0	-0.0026	0.0097333	0.789397	2087	0.0255167	0.0138998	0.0667317	884	Age/Sex/Race	0.959773	NA
seq61041	6104-1	SL017269	Fibroblast growth factor receptor-like 1	FGRL1	Q8N441	53834	FGFRL1	ln(CAC+1)	-0.0293701	0.0416388	0.480669	2087	0.0791077	0.0603685	0.190398	884	Age/Sex/Race	0.735361	NA
seq61073	6107-3	SL012871	Chymotrypsin-like elastase family member 1	ELA1	Q9UNI1	1990	CELA1	CAC>0	-0.0009319	0.0097053	0.923516	2087	0.0157072	0.0140254	0.263056	884	Age/Sex/Race	0.988754	NA
seq61073	6107-3	SL012871	Chymotrypsin-like elastase family member 1	ELA1	Q9UNI1	1990	CELA1	ln(CAC+1)	0.0334885	0.0415168	0.419975	2087	0.0889354	0.0608262	0.144065	884	Age/Sex/Race	0.693055	NA
seq611331	6113-31	SL004700	Endothelin-3	Endothelin 3	P14138	1908	EDN3	CAC>0	0.0004536	0.0097036	0.962724	2087	0.0139738	0.0139811	0.317837	884	Age/Sex/Race	0.995704	NA
seq611331	6113-31	SL004700	Endothelin-3	Endothelin 3	P14138	1908	EDN3	ln(CAC+1)	-0.0103584	0.0415152	0.802991	2087	0.041972	0.0606823	0.489329	884	Age/Sex/Race	0.914884	NA
seq61174	6117-4	SL012421	Neuroendocrine convertase 2	NEC2	P16519	5126	PCSK2	CAC>0	0.0042384	0.0120159	0.724327	2087	0.009793	0.0169864	0.564411	884	Age/Sex/Race	0.945175	NA
seq61174	6117-4	SL012421	Neuroendocrine convertase 2	NEC2	P16519	5126	PCSK2	ln(CAC+1)	0.0424192	0.051402	0.409328	2087	0.0456875	0.0737026	0.535491	884	Age/Sex/Race	0.685728	NA
seq611914	6119-14	SL012631	MAM domain-containing protein 2	MAMC2	Q7Z304	256691	MAMDC2	CAC>0	0.0002355	0.0115631	0.983753	2087	0.03072	0.0188783	0.104039	884	Age/Sex/Race	0.998675	NA
seq611914	6119-14	SL012631	MAM domain-containing protein 2	MAMC2	Q7Z304	256691	MAMDC2	ln(CAC+1)	-0.0123875	0.0494709	0.802302	2087	0.0464311	0.0820219	0.571483	884	Age/Sex/Race	0.914531	NA
seq612369	6123-69	SL000074	Cellular tumor antigen p53	p53	P04637	7157	TP53	ln(CAC+1)	0.0564058	0.0470945	0.231164	2087	-0.0101622	0.0613664	0.86851	884	Age/Sex/Race	0.537253	NA
seq612369	6123-69	SL000074	Cellular tumor antigen p53	p53	P04637	7157	TP53	CAC>0	0.0107489	0.0110088	0.328982	2087	-0.0007694	0.0141431	0.95663	884	Age/Sex/Race	0.822992	NA
seq615118	6151-18	SL007242	Dual specificity mitogen-activated protein kinase kinase 3	MP2K3	P46734	5606	MAP2K3	ln(CAC+1)	0.0265851	0.0456055	0.56	2087	0.034555	0.0613974	0.573709	884	Age/Sex/Race	0.786228	NA
seq616811	6168-11	SL017288	Cellular tumor antigen p53 R175H mutant	p53 R175H	P04637	7157	TP53	CAC>0	0.0041317	0.0100183	0.680079	2087	0.0235682	0.014761	0.110703	884	Age/Sex/Race	0.935182	NA
seq61727	6172-7	SL017290	PolyUbiquitin K63-linked	PolyUbiquitin K63	P0CG48	7316	UBC	CAC>0	0.0080807	0.0095592	0.398024	2087	0.020976	0.0149969	0.162259	884	Age/Sex/Race	0.856733	NA
seq620710	6207-10	SL004813	Prosaposin	prosaposin	P07602	5660	PSAP	ln(CAC+1)	0.0177267	0.0448762	0.692873	2087	-0.107418	0.0647216	0.097334	884	Age/Sex/Race	0.857256	NA
seq620710	6207-10	SL004813	Prosaposin	prosaposin	P07602	5660	PSAP	CAC>0	-0.0073971	0.0104882	0.480714	2087	-0.030883	0.0149031	0.0385329	884	Age/Sex/Race	0.887964	NA
seq62092	6209-2	SL008573	Amiloride-sensitive amine oxidase [copper-containing]	ABP1	P19801	26	AOC1	ln(CAC+1)	0.0223645	0.0427466	0.600899	2087	-0.0091173	0.0597001	0.878656	884	Age/Sex/Race	0.811728	NA
seq62092	6209-2	SL008573	Amiloride-sensitive amine oxidase [copper-containing]	ABP1	P19801	26	AOC1	CAC>0	0.006998	0.0099908	0.483725	2087	-0.0018658	0.0137589	0.892163	884	Age/Sex/Race	0.888247	NA
seq6210100	6210-100	SL017258	Interferon alpha-5	IFNA5	P01569	3442	IFNA5	ln(CAC+1)	-0.0161199	0.0470916	0.732153	2087	0.0211418	0.0647832	0.74424	884	Age/Sex/Race	0.878778	NA
seq621310	6213-10	SL017263	Choriogonadotropin subunit beta variant 2	CGB2	Q6NT52	114336	CGB2	CAC>0	0.0084162	0.0096375	0.382612	2087	-0.0005101	0.0143386	0.971629	884	Age/Sex/Race	0.849259	NA
seq621484	6214-84	SL017259	Interferon alpha-8	IFNA8	P32881	3445	IFNA8	ln(CAC+1)	0.0018572	0.0484597	0.969433	2087	-0.049301	0.0745838	0.508776	884	Age/Sex/Race	0.987333	NA
seq621484	6214-84	SL017259	Interferon alpha-8	IFNA8	P32881	3445	IFNA8	CAC>0	0.0005845	0.0113266	0.958852	2087	-0.0060741	0.0171921	0.723942	884	Age/Sex/Race	0.995704	NA
seq621723	6217-23	SL006394	Sulfhydryl oxidase 1	QSCN6	O00391	5768	QSOX1	CAC>0	0.027056	0.0101299	0.0076235	2087	0.0319205	0.0144982	0.0279464	884	Age/Sex/Race	0.10847	NA
seq621723	6217-23	SL006394	Sulfhydryl oxidase 1	QSCN6	O00391	5768	QSOX1	ln(CAC+1)	0.179207	0.0432358	3.54e-05	2087	0.190824	0.0627522	0.0024286	884	Age/Sex/Race	0.00170581	0.00923287
seq621914	6219-14	SL012543	PDZ domain-containing protein 11	PDZ11	Q5EBL8	51248	PDZD11	CAC>0	0.0047262	0.0118311	0.689587	2087	0.0133331	0.0144078	0.355006	884	Age/Sex/Race	0.93667	NA
seq62211	6221-1	SL012808	ADP-dependent glucokinase	ADPGK	Q9BRR6	83440	ADPGK	ln(CAC+1)	-0.0306715	0.0439116	0.484953	2087	-0.0003048	0.061936	0.996075	884	Age/Sex/Race	0.736984	NA
seq62235	6223-5	SL008392	Guanylate cyclase activator 2B	GUC2B	Q16661	2981	GUCA2B	ln(CAC+1)	0.0579532	0.0478114	0.225604	2087	0.1163	0.0611605	0.0575553	884	Age/Sex/Race	0.533956	NA
seq62235	6223-5	SL008392	Guanylate cyclase activator 2B	GUC2B	Q16661	2981	GUCA2B	CAC>0	0.0113193	0.0111763	0.311273	2087	0.0263335	0.0140964	0.0620803	884	Age/Sex/Race	0.813018	NA
seq62253	6225-3	SL003260	Prostasin	Prostasin	Q16651	5652	PRSS8	CAC>0	-0.0045435	0.0108858	0.676444	2087	0.0243601	0.015137	0.107909	884	Age/Sex/Race	0.933226	NA
seq622669	6226-69	SL017253	Calcium uptake protein 2, mitochondrial	EFHA1	Q8IYU8	221154	MICU2	CAC>0	0.0010405	0.009543	0.913185	2087	0.0025947	0.0138473	0.851409	884	Age/Sex/Race	0.986115	NA
seq622669	6226-69	SL017253	Calcium uptake protein 2, mitochondrial	EFHA1	Q8IYU8	221154	MICU2	ln(CAC+1)	0.042098	0.0408182	0.302495	2087	-0.0374098	0.0600721	0.533611	884	Age/Sex/Race	0.602994	NA
seq62271	6227-1	SL003923	Kallikrein-10	kallikrein 10	O43240	5655	KLK10	ln(CAC+1)	-0.0010148	0.0423413	0.980881	2087	-0.015385	0.0644905	0.811501	884	Age/Sex/Race	0.992832	NA
seq62271	6227-1	SL003923	Kallikrein-10	kallikrein 10	O43240	5655	KLK10	CAC>0	0.0004455	0.0098965	0.964103	2087	-0.023906	0.0148414	0.107592	884	Age/Sex/Race	0.995704	NA
seq622858	6228-58	SL009244	Sperm acrosome membrane-associated protein 1	sperm acrosome associated 1	Q9HBV2	81833	SPACA1	CAC>0	0.0098517	0.0113087	0.383769	2087	0.013292	0.016157	0.410916	884	Age/Sex/Race	0.850101	NA
seq622858	6228-58	SL009244	Sperm acrosome membrane-associated protein 1	sperm acrosome associated 1	Q9HBV2	81833	SPACA1	ln(CAC+1)	1.52e-05	0.0483919	0.99975	2087	0.0530617	0.0701101	0.449352	884	Age/Sex/Race	0.99975	NA
seq622913	6229-13	SL009328	Chorionic somatomammotropin hormone	CSH	P0DML2|P0DML3	1442|1442	CSH1|CSH2	ln(CAC+1)	0.0349307	0.0438281	0.425546	2087	0.0812182	0.0696419	0.24384	884	Age/Sex/Race	0.696659	NA
seq623056	6230-56	SL007062	Cerberus	CER1	O95813	9350	CER1	CAC>0	-0.013356	0.012714	0.29361	2087	-0.0046257	0.0156392	0.76747	884	Age/Sex/Race	0.797125	NA
seq623146	6231-46	SL006310	Stanniocalcin-2	STC2	O76061	8614	STC2	ln(CAC+1)	-0.03489	0.0487041	0.473845	2087	-0.0152833	0.0699277	0.827045	884	Age/Sex/Race	0.730443	NA
seq623146	6231-46	SL006310	Stanniocalcin-2	STC2	O76061	8614	STC2	CAC>0	-0.0013252	0.0113851	0.907346	2087	0.0056593	0.0161152	0.725541	884	Age/Sex/Race	0.984002	NA
seq623254	6232-54	SL004131	T-lymphocyte activation antigen CD86	B7-2	P42081	942	CD86	ln(CAC+1)	-0.105625	0.0439709	0.0163855	2087	0.0335728	0.0702156	0.632671	884	Age/Sex/Race	0.14749	NA
seq623254	6232-54	SL004131	T-lymphocyte activation antigen CD86	B7-2	P42081	942	CD86	CAC>0	-0.0225131	0.0102798	0.0286332	2087	0.0047671	0.0161836	0.768397	884	Age/Sex/Race	0.255992	NA
seq623474	6234-74	SL012611	Vitrin	VITRN	Q6UXI7	5212	VIT	ln(CAC+1)	-0.0202635	0.045513	0.656204	2087	-0.018907	0.0650473	0.771376	884	Age/Sex/Race	0.840184	NA
seq623651	6236-51	SL009396	Collagen triple helix repeat-containing protein 1	CTHR1	Q96CG8	115908	CTHRC1	CAC>0	0.0184235	0.0106718	0.0844292	2087	0.0013574	0.0148553	0.927214	884	Age/Sex/Race	0.471239	NA
seq623651	6236-51	SL009396	Collagen triple helix repeat-containing protein 1	CTHR1	Q96CG8	115908	CTHRC1	ln(CAC+1)	0.0436996	0.0456808	0.338866	2087	0.0410757	0.064443	0.524032	884	Age/Sex/Race	0.628466	NA
seq623711	6237-11	SL017269	Fibroblast growth factor receptor-like 1	FGRL1	Q8N441	53834	FGFRL1	ln(CAC+1)	-0.0577879	0.0472138	0.221105	2087	-0.0538446	0.0739138	0.466515	884	Age/Sex/Race	0.527921	NA
seq623855	6238-55	SL012873	Pregnancy-specific beta-1-glycoprotein 8	PSG8	Q9UQ74	440533	PSG8	ln(CAC+1)	-0.0189795	0.0455335	0.67685	2087	0.107612	0.0710518	0.130244	884	Age/Sex/Race	0.849245	NA
seq623855	6238-55	SL012873	Pregnancy-specific beta-1-glycoprotein 8	PSG8	Q9UQ74	440533	PSG8	CAC>0	-0.0041695	0.0106427	0.695269	2087	0.0146294	0.0163889	0.372293	884	Age/Sex/Race	0.938525	NA
seq624070	6240-70	SL017248	R-spondin-1	RSPO1	Q2MKA7	284654	RSPO1	ln(CAC+1)	-0.017527	0.050709	0.729649	2087	0.0734898	0.0700713	0.294565	884	Age/Sex/Race	0.877729	NA
seq624070	6240-70	SL017248	R-spondin-1	RSPO1	Q2MKA7	284654	RSPO1	CAC>0	0.0024286	0.0118526	0.837668	2087	0.0164113	0.0161497	0.309812	884	Age/Sex/Race	0.966698	NA
seq62454	6245-4	SL004693	Nectin-2	Nectin-2	Q92692	5819	NECTIN2	CAC>0	0.0164474	0.0113802	0.148536	2087	0.050168	0.0170484	0.0033394	884	Age/Sex/Race	0.616977	NA
seq62454	6245-4	SL004693	Nectin-2	Nectin-2	Q92692	5819	NECTIN2	ln(CAC+1)	0.0854749	0.0486774	0.0792446	2087	0.23686	0.0739067	0.0014001	884	Age/Sex/Race	0.340046	NA
seq62479	6247-9	SL008942	Signal-regulatory protein beta-1	SIRB1	O00241	10326	SIRPB1	ln(CAC+1)	0.0189261	0.0415989	0.649181	2087	0.0241036	0.0605466	0.690653	884	Age/Sex/Race	0.838426	NA
seq62479	6247-9	SL008942	Signal-regulatory protein beta-1	SIRB1	O00241	10326	SIRPB1	CAC>0	-0.0055079	0.0097228	0.571118	2087	0.0030081	0.0139548	0.829381	884	Age/Sex/Race	0.910746	NA
seq624868	6248-68	SL002731	Tumor necrosis factor receptor superfamily member 6	Fas, soluble	P25445	355	FAS	ln(CAC+1)	-0.0190791	0.0479576	0.690794	2087	0.115782	0.0702775	0.0998131	884	Age/Sex/Race	0.856442	NA
seq624868	6248-68	SL002731	Tumor necrosis factor receptor superfamily member 6	Fas, soluble	P25445	355	FAS	CAC>0	-0.0068537	0.0112087	0.540961	2087	0.0095418	0.0162183	0.556459	884	Age/Sex/Race	0.907336	NA
seq625262	6252-62	SL006092	Secretoglobin family 3A member 1	Secretoglobin family 3A member 1	Q96QR1	92304	SCGB3A1	CAC>0	-0.0094267	0.0097502	0.333746	2087	0.0031006	0.0137111	0.821145	884	Age/Sex/Race	0.825182	NA
seq625574	6255-74	SL012795	Probable carboxypeptidase X1	CPXM1	Q96SM3	56265	CPXM1	CAC>0	0.0019819	0.0096852	0.837883	2087	-0.0052612	0.0133994	0.69468	884	Age/Sex/Race	0.966698	NA
seq62569	6256-9	SL012397	Lymphocyte antigen 6 complex locus protein G6c	LY66C	O95867	80740	LY6G6C	ln(CAC+1)	0.0934023	0.0421471	0.0267922	2087	0.0864644	0.0620693	0.163963	884	Age/Sex/Race	0.195996	NA
seq62569	6256-9	SL012397	Lymphocyte antigen 6 complex locus protein G6c	LY66C	O95867	80740	LY6G6C	CAC>0	0.0147525	0.0098575	0.134653	2087	0.0254023	0.014295	0.0759128	884	Age/Sex/Race	0.592134	NA
seq625756	6257-56	SL012800	Cell growth regulator with EF hand domain protein 1	CGRE1	Q99674	10669	CGREF1	CAC>0	0.0021055	0.0107083	0.844145	2087	-0.0003113	0.0148547	0.983287	884	Age/Sex/Race	0.970516	NA
seq625756	6257-56	SL012800	Cell growth regulator with EF hand domain protein 1	CGRE1	Q99674	10669	CGREF1	ln(CAC+1)	0.0590015	0.0457966	0.197772	2087	0.0503488	0.0644329	0.434769	884	Age/Sex/Race	0.506194	NA
seq625960	6259-60	SL003198	Tenascin	Tenascin	P24821	3371	TNC	CAC>0	0.0171354	0.0099622	0.0855731	2087	0.036478	0.0146184	0.012766	884	Age/Sex/Race	0.474846	NA
seq626014	6260-14	SL003198	Tenascin	Tenascin	P24821	3371	TNC	CAC>0	-0.0056197	0.009635	0.559781	2087	0.0255497	0.0139401	0.0671677	884	Age/Sex/Race	0.90932	NA
seq626214	6262-14	SL005174	Interleukin-17 receptor B	IL-17B R	Q9NRM6	55540	IL17RB	CAC>0	0.0152469	0.0097212	0.116935	2087	0.0054127	0.0139302	0.6977	884	Age/Sex/Race	0.553872	NA
seq626377	6263-77	SL004948	Phospholipid transfer protein	PLTP	P55058	5360	PLTP	CAC>0	0.0149106	0.0102971	0.147757	2087	0.0411738	0.0142946	0.0040687	884	Age/Sex/Race	0.616264	NA
seq626377	6263-77	SL004948	Phospholipid transfer protein	PLTP	P55058	5360	PLTP	ln(CAC+1)	0.0397744	0.0440685	0.366865	2087	0.22012	0.0618732	0.0003943	884	Age/Sex/Race	0.651523	NA
seq62649	6264-9	SL010428	Protein CYR61	CYR61	O00622	3491	CCN1	ln(CAC+1)	0.0073553	0.0469013	0.875398	2087	0.0711963	0.0737377	0.334542	884	Age/Sex/Race	0.949486	NA
seq626751	6267-51	SL013269	Stathmin-4	STMN4	Q9H169	81551	STMN4	ln(CAC+1)	-0.0043969	0.0448244	0.92187	2087	0.154722	0.0629848	0.0142221	884	Age/Sex/Race	0.968218	NA
seq626751	6267-51	SL013269	Stathmin-4	STMN4	Q9H169	81551	STMN4	CAC>0	0.0037531	0.0104766	0.720201	2087	0.0307036	0.0145287	0.0348561	884	Age/Sex/Race	0.943615	NA
seq627358	6273-58	SL012535	Prolyl 3-hydroxylase 1	P3H1	Q32P28	64175	P3H1	ln(CAC+1)	-0.0357383	0.0474587	0.45151	2087	0.105729	0.0741617	0.154324	884	Age/Sex/Race	0.717816	NA
seq627415	6274-15	SL017404	WSC domain-containing protein 2	WSCD2	Q2TBF2	9671	WSCD2	ln(CAC+1)	0.10341	0.0428197	0.0158206	2087	0.0038125	0.0641335	0.95261	884	Age/Sex/Race	0.146229	NA
seq627616	6276-16	SL005252	Furin	Furin	P09958	5045	FURIN	ln(CAC+1)	0.207109	0.0458317	6.56e-06	2087	0.0328048	0.0635771	0.605995	884	Age/Sex/Race	0.00053276	0.666443
seq627616	6276-16	SL005252	Furin	Furin	P09958	5045	FURIN	CAC>0	0.0461262	0.0107172	1.76e-05	2087	0.0054172	0.0146534	0.711703	884	Age/Sex/Race	0.00138275	0.741357
seq628011	6280-11	SL016388	Protocadherin-8	PCDH8	O95206	5100	PCDH8	CAC>0	0.0198769	0.0096976	0.0405208	2087	0.0336665	0.0140083	0.0164532	884	Age/Sex/Race	0.309515	NA
seq628151	6281-51	SL017399	CMP-N-acetylneuraminate-beta-galactosamide-alpha-2,3-sialyltransferase 2	SIA4B	Q16842	6483	ST3GAL2	CAC>0	0.019418	0.0119041	0.102999	2087	0.0268645	0.0170224	0.114883	884	Age/Sex/Race	0.527671	NA
seq628360	6283-60	SL017409	Mast cell-expressed membrane protein 1	MCEM1	Q8IX19	199675	MCEMP1	ln(CAC+1)	-0.0134773	0.0408873	0.741721	2087	0.0897297	0.0622529	0.149835	884	Age/Sex/Race	0.884689	NA
seq62847	6284-7	SL012605	ALK and LTK ligand 2	F150B	Q6UX46	285016	ALKAL2	ln(CAC+1)	0.126578	0.0413009	0.0022063	2087	0.0712491	0.0597957	0.233762	884	Age/Sex/Race	0.0400682	0.297087
seq62847	6284-7	SL012605	ALK and LTK ligand 2	F150B	Q6UX46	285016	ALKAL2	CAC>0	0.0228123	0.0096622	0.0183182	2087	0.0193941	0.0137765	0.159552	884	Age/Sex/Race	0.188879	NA
seq628571	6285-71	SL008682	Malectin	K0152	Q14165	9761	MLEC	CAC>0	-0.0010783	0.0097629	0.912066	2087	-0.013026	0.0135396	0.336281	884	Age/Sex/Race	0.986115	NA
seq628978	6289-78	SL017400	Rho GTPase-activating protein 36	RHG36	Q6ZRI8	158763	ARHGAP36	CAC>0	0.048189	0.0099779	1.47e-06	2087	0.0631126	0.0138152	5.62e-06	884	Age/Sex/Race	0.000215394	0.000205472
seq62903	6290-3	SL012625	Urotensin-2B	UTS2B	Q765I0	257313	UTS2B	CAC>0	0.0087705	0.0112642	0.436293	2087	0.0509386	0.0171922	0.0031298	884	Age/Sex/Race	0.873244	NA
seq62903	6290-3	SL012625	Urotensin-2B	UTS2B	Q765I0	257313	UTS2B	ln(CAC+1)	0.0258861	0.0481963	0.591257	2087	0.194018	0.074683	0.009537	884	Age/Sex/Race	0.804368	NA
seq629155	6291-55	SL011368	Calsyntenin-3	Alcadein-beta	Q9BQT9	9746	CLSTN3	ln(CAC+1)	0.224441	0.0477518	2.77e-06	2087	0.247852	0.0723526	0.0006418	884	Age/Sex/Race	0.00025027	0.00325326
seq629155	6291-55	SL011368	Calsyntenin-3	Alcadein-beta	Q9BQT9	9746	CLSTN3	CAC>0	0.0517517	0.0111628	3.77e-06	2087	0.0415274	0.0167272	0.0132274	884	Age/Sex/Race	0.00040671	0.0277349
seq629411	6294-11	SL017389	B melanoma antigen 2	BAGE2	Q86Y30	85319	BAGE2	CAC>0	0.0364687	0.0099324	0.000247	2087	0.0467631	0.0141345	0.0009763	884	Age/Sex/Race	0.0100865	0.00386948
seq629636	6296-36	SL017395	Oncoprotein-induced transcript 3 protein	OIT3	Q8WWZ8	170392	OIT3	CAC>0	0.0301088	0.0105925	0.0045201	2087	0.0469621	0.0156143	0.0027079	884	Age/Sex/Race	0.0796861	NA
seq629636	6296-36	SL017395	Oncoprotein-induced transcript 3 protein	OIT3	Q8WWZ8	170392	OIT3	ln(CAC+1)	0.113513	0.0453384	0.0123665	2087	0.260677	0.0675289	0.0001216	884	Age/Sex/Race	0.125189	NA
seq63048	6304-8	SL012815	Complement C1q tumor necrosis factor-related protein 1	C1QT1	Q9BXJ1	114897	C1QTNF1	CAC>0	0.0414948	0.010273	5.56e-05	2087	0.053993	0.0135134	7e-05	884	Age/Sex/Race	0.00324094	0.000733871
seq631558	6315-58	SL017411	Phospholipase B-like 1	PLBL1	Q6P4A8	79887	PLBD1	ln(CAC+1)	0.0918373	0.0524638	0.0801811	2087	0.168715	0.0745727	0.023915	884	Age/Sex/Race	0.342084	NA
seq631558	6315-58	SL017411	Phospholipase B-like 1	PLBL1	Q6P4A8	79887	PLBD1	CAC>0	0.0205829	0.0122632	0.093414	2087	0.0367723	0.0171917	0.0327144	884	Age/Sex/Race	0.500921	NA
seq632165	6321-65	SL017402	Protocadherin gamma-A10	PCDGA	Q9Y5H3	56106	PCDHGA10	ln(CAC+1)	0.108797	0.0526959	0.0390826	2087	0.143359	0.0719519	0.0466326	884	Age/Sex/Race	0.236902	NA
seq632165	6321-65	SL017402	Protocadherin gamma-A10	PCDGA	Q9Y5H3	56106	PCDHGA10	CAC>0	0.0231234	0.0123189	0.0606491	2087	0.0171696	0.0166098	0.301557	884	Age/Sex/Race	0.397846	NA
seq632411	6324-11	SL012757	Deoxyribonuclease-1-like 2	DNSL2	Q92874	1775	DNASE1L2	CAC>0	0.0192581	0.0101529	0.0579922	2087	-0.0094873	0.0150181	0.527729	884	Age/Sex/Race	0.388673	NA
seq632620	6326-20	SL003996	Bone morphogenetic protein 4	BMP-4	P12644	652	BMP4	CAC>0	-0.0064279	0.0106317	0.545515	2087	-0.0083816	0.0155078	0.589007	884	Age/Sex/Race	0.907336	NA
seq63349	6334-9	SL017390	Inactive gamma-glutamyltranspeptidase 2	GGT2	P36268	728441	GGT2	CAC>0	0.021108	0.0098765	0.0326974	2087	0.0113789	0.0145748	0.435173	884	Age/Sex/Race	0.277146	NA
seq634210	6342-10	SL006194	Nephronectin	Nephronectin	Q6UXI9	255743	NPNT	CAC>0	0.0081321	0.0098712	0.410134	2087	0.0141598	0.0136414	0.299554	884	Age/Sex/Race	0.858113	NA
seq635043	6350-43	SL003021	Apolipoprotein C-II	Apo C-II	P02655	344	APOC2	CAC>0	-0.014047	0.0114099	0.218414	2087	-0.0098535	0.0163682	0.547337	884	Age/Sex/Race	0.727667	NA
seq635043	6350-43	SL003021	Apolipoprotein C-II	Apo C-II	P02655	344	APOC2	ln(CAC+1)	-0.0044148	0.0488337	0.927973	2087	-0.0508215	0.0710164	0.47441	884	Age/Sex/Race	0.970374	NA
seq635155	6351-55	SL017426	B-cell antigen receptor complex-associated protein beta chain	CD79B	P40259	974	CD79B	ln(CAC+1)	-0.040966	0.0497545	0.410396	2087	0.042917	0.0766006	0.575438	884	Age/Sex/Race	0.686653	NA
seq635155	6351-55	SL017426	B-cell antigen receptor complex-associated protein beta chain	CD79B	P40259	974	CD79B	CAC>0	-0.0133933	0.0116274	0.249506	2087	0.0115523	0.0176527	0.513012	884	Age/Sex/Race	0.752999	NA
seq63528	6352-8	SL017432	Insulin receptor-related protein	INSRR	P14616	3645	INSRR	ln(CAC+1)	-0.0469255	0.0460045	0.307837	2087	-0.157101	0.0668538	0.0189982	884	Age/Sex/Race	0.605619	NA
seq635413	6354-13	SL017441	Hephaestin-like protein 1	HPHL1	Q6MZM0	341208	HEPHL1	ln(CAC+1)	-0.0181924	0.0486215	0.70832	2087	0.0597681	0.0644856	0.354262	884	Age/Sex/Race	0.86661	NA
seq635413	6354-13	SL017441	Hephaestin-like protein 1	HPHL1	Q6MZM0	341208	HEPHL1	CAC>0	0.0001921	0.0113648	0.986513	2087	0.0161604	0.014859	0.277079	884	Age/Sex/Race	0.998828	NA
seq63563	6356-3	SL011428	Carboxypeptidase B	Carboxypeptidase B1	P15086	1360	CPB1	ln(CAC+1)	0.0061996	0.0422432	0.883337	2087	0.0828034	0.063851	0.195033	884	Age/Sex/Race	0.952807	NA
seq635783	6357-83	SL009332	Chymotrypsin-like elastase family member 3B	ELA3B	P08861	23436	CELA3B	CAC>0	-0.0104437	0.0115018	0.363981	2087	0.0196821	0.0174286	0.25908	884	Age/Sex/Race	0.841209	NA
seq635783	6357-83	SL009332	Chymotrypsin-like elastase family member 3B	ELA3B	P08861	23436	CELA3B	ln(CAC+1)	-0.0468992	0.0492082	0.340662	2087	0.0925794	0.0756138	0.22114	884	Age/Sex/Race	0.629907	NA
seq635950	6359-50	SL017427	Protein O-linked-mannose beta-1,4-N-acetylglucosaminyltransferase 2	AGO61	Q8NAT1	84892	POMGNT2	ln(CAC+1)	0.0181699	0.0456013	0.690339	2087	0.0630347	0.0701126	0.368873	884	Age/Sex/Race	0.856156	NA
seq635950	6359-50	SL017427	Protein O-linked-mannose beta-1,4-N-acetylglucosaminyltransferase 2	AGO61	Q8NAT1	84892	POMGNT2	CAC>0	-0.0052423	0.0106583	0.622874	2087	0.0085402	0.0161634	0.597378	884	Age/Sex/Race	0.918615	NA
seq63607	6360-7	SL012642	Beta-defensin 128	DB128	Q7Z7B8	245939	DEFB128	CAC>0	0.0117215	0.0116123	0.312898	2087	0.0167055	0.0167804	0.319751	884	Age/Sex/Race	0.814847	NA
seq636149	6361-49	SL017437	Receptor-type tyrosine-protein phosphatase R	PTPRR	Q15256	5801	PTPRR	CAC>0	-0.0117253	0.0115579	0.31047	2087	-0.002302	0.017405	0.89481	884	Age/Sex/Race	0.812189	NA
seq63626	6362-6	SL017442	Augurin	AUGN	Q9H1Z8	84417	ECRG4	CAC>0	-0.0093196	0.0116942	0.425574	2087	-0.0119362	0.0155963	0.444284	884	Age/Sex/Race	0.866025	NA
seq63626	6362-6	SL017442	Augurin	AUGN	Q9H1Z8	84417	ECRG4	ln(CAC+1)	-0.0652794	0.0500194	0.19201	2087	-0.0549474	0.0676703	0.417019	884	Age/Sex/Race	0.502131	NA
seq63647	6364-7	SL017448	Tapasin-related protein	TPSNR	Q9BX59	55080	TAPBPL	CAC>0	0.0035504	0.0097796	0.716611	2087	-0.0487997	0.014516	0.0008078	884	Age/Sex/Race	0.943129	NA
seq636638	6366-38	SL017421	Thioredoxin domain-containing protein 15	TXD15	Q96J42	79770	TXNDC15	CAC>0	-0.0004757	0.0097594	0.961127	2087	-0.0234889	0.0141099	0.096326	884	Age/Sex/Race	0.995704	NA
seq636638	6366-38	SL017421	Thioredoxin domain-containing protein 15	TXD15	Q96J42	79770	TXNDC15	ln(CAC+1)	0.0254857	0.0417507	0.541647	2087	-0.0910315	0.0612428	0.137531	884	Age/Sex/Race	0.773414	NA
seq636766	6367-66	SL004659	fibromodulin	fibromodulin	Q06828	2331	FMOD	CAC>0	-0.0264571	0.0096851	0.0063531	2087	-0.0411143	0.0140228	0.0034556	884	Age/Sex/Race	0.0968781	NA
seq63689	6368-9	SL012826	Cystatin-like 1	CST1L	Q9H114	128817	CSTL1	ln(CAC+1)	0.0659952	0.0411097	0.10857	2087	-0.0621302	0.060504	0.304761	884	Age/Sex/Race	0.39183	NA
seq63689	6368-9	SL012826	Cystatin-like 1	CST1L	Q9H114	128817	CSTL1	CAC>0	0.0092364	0.0096125	0.336726	2087	-0.0039126	0.0139518	0.779209	884	Age/Sex/Race	0.82582	NA
seq636982	6369-82	SL013514	Deformed epidermal autoregulatory factor 1 homolog	DEAF1	O75398	10522	DEAF1	CAC>0	0.0301527	0.011875	0.0111836	2087	0.0446791	0.0182474	0.0145388	884	Age/Sex/Race	0.137709	NA
seq636982	6369-82	SL013514	Deformed epidermal autoregulatory factor 1 homolog	DEAF1	O75398	10522	DEAF1	ln(CAC+1)	0.123657	0.0508123	0.0150331	2087	0.0902033	0.0793873	0.256164	884	Age/Sex/Race	0.14212	NA
seq637150	6371-50	SL007014	Angiopoietin-related protein 7	ANGL7	O43827	10218	ANGPTL7	ln(CAC+1)	-0.0580651	0.0540591	0.2829	2087	0.0197746	0.0717964	0.783054	884	Age/Sex/Race	0.585974	NA
seq637150	6371-50	SL007014	Angiopoietin-related protein 7	ANGL7	O43827	10218	ANGPTL7	CAC>0	-0.0075763	0.0126378	0.548906	2087	0.008749	0.0165447	0.597072	884	Age/Sex/Race	0.907336	NA
seq63727	6372-7	SL017449	Y-box-binding protein 2	YBOX2	Q9Y2T7	51087	YBX2	CAC>0	0.0090092	0.0096666	0.35145	2087	0.0421654	0.0146703	0.0041482	884	Age/Sex/Race	0.832332	NA
seq63727	6372-7	SL017449	Y-box-binding protein 2	YBOX2	Q9Y2T7	51087	YBX2	ln(CAC+1)	0.0689484	0.0413385	0.0954862	2087	0.181646	0.0636594	0.004427	884	Age/Sex/Race	0.369538	NA
seq637354	6373-54	SL000679	Protein delta homolog 1	DLK1	P80370	8788	DLK1	CAC>0	0.0024915	0.0103916	0.81054	2087	-0.0280138	0.0145207	0.0540238	884	Age/Sex/Race	0.965011	NA
seq63747	6374-7	SL012374	Matrix metalloproteinase-20	MMP20	O60882	9313	MMP20	CAC>0	-0.007163	0.0107283	0.504414	2087	0.0005618	0.0154873	0.971073	884	Age/Sex/Race	0.89166	NA
seq63747	6374-7	SL012374	Matrix metalloproteinase-20	MMP20	O60882	9313	MMP20	ln(CAC+1)	-0.053912	0.0458895	0.2402	2087	-0.0382526	0.0671875	0.56927	884	Age/Sex/Race	0.545259	NA
seq637575	6375-75	SL017428	Xyloside xylosyltransferase 1	XXLT1	Q8NBI6	152002	XXYLT1	CAC>0	-0.0034177	0.0105529	0.74607	2087	-0.0299057	0.0154249	0.052847	884	Age/Sex/Race	0.949512	NA
seq637575	6375-75	SL017428	Xyloside xylosyltransferase 1	XXLT1	Q8NBI6	152002	XXYLT1	ln(CAC+1)	-0.009723	0.0451501	0.829517	2087	-0.0714858	0.067029	0.286495	884	Age/Sex/Race	0.929757	NA
seq637754	6377-54	SL017438	Lysozyme-like protein 2	LYZL2	Q7Z4W2	119180	LYZL2	ln(CAC+1)	-0.0370353	0.0477102	0.437686	2087	-0.0548759	0.0764917	0.473312	884	Age/Sex/Race	0.70616	NA
seq637754	6377-54	SL017438	Lysozyme-like protein 2	LYZL2	Q7Z4W2	119180	LYZL2	CAC>0	-0.0094871	0.0111511	0.394992	2087	-0.0132163	0.0176283	0.453622	884	Age/Sex/Race	0.856329	NA
seq63782	6378-2	SL017444	Protein CEI	CEI	Q86SI9	153571	C5orf38	ln(CAC+1)	0.0503772	0.0417432	0.227633	2087	0.0634823	0.0643729	0.324323	884	Age/Sex/Race	0.534208	NA
seq63782	6378-2	SL017444	Protein CEI	CEI	Q86SI9	153571	C5orf38	CAC>0	0.0214126	0.0097489	0.0281718	2087	0.0176874	0.014832	0.23338	884	Age/Sex/Race	0.254214	NA
seq638023	6380-23	SL017450	Peptidyl-tRNA hydrolase ICT1, mitochondrial	ICT1	Q14197	3396	MRPL58	CAC>0	0.0026651	0.0109269	0.807334	2087	-0.0100493	0.0161133	0.533008	884	Age/Sex/Race	0.965011	NA
seq638023	6380-23	SL017450	Peptidyl-tRNA hydrolase ICT1, mitochondrial	ICT1	Q14197	3396	MRPL58	ln(CAC+1)	0.0085383	0.0467499	0.855101	2087	-0.0092547	0.069931	0.894745	884	Age/Sex/Race	0.941458	NA
seq638217	6382-17	SL008934	Beta-mannosidase	MANBA	O00462	4126	MANBA	ln(CAC+1)	0.0665982	0.0439027	0.129431	2087	-0.137393	0.064881	0.0344873	884	Age/Sex/Race	0.421978	NA
seq638217	6382-17	SL008934	Beta-mannosidase	MANBA	O00462	4126	MANBA	CAC>0	0.0059846	0.0102663	0.560003	2087	-0.0196676	0.0149763	0.18944	884	Age/Sex/Race	0.90932	NA
seq638390	6383-90	SL012368	Tolloid-like protein 1	TLL1	O43897	7092	TLL1	CAC>0	0.0255168	0.0101883	0.0123374	2087	0.0276203	0.0147135	0.0608198	884	Age/Sex/Race	0.145236	NA
seq638419	6384-19	SL012661	WAP four-disulfide core domain protein 3	WFDC3	Q8IUB2	140686	WFDC3	ln(CAC+1)	0.0856206	0.0411852	0.037747	2087	-0.040766	0.0597514	0.495253	884	Age/Sex/Race	0.233792	NA
seq638419	6384-19	SL012661	WAP four-disulfide core domain protein 3	WFDC3	Q8IUB2	140686	WFDC3	CAC>0	0.0100203	0.0096338	0.298404	2087	0.0008542	0.0137743	0.950566	884	Age/Sex/Race	0.802107	NA
seq638563	6385-63	SL012581	von Willebrand factor A domain-containing protein 1	VWA1	Q6PCB0	64856	VWA1	ln(CAC+1)	0.14985	0.0429995	0.0005025	2087	0.117916	0.0644564	0.0676791	884	Age/Sex/Race	0.0140778	0.110135
seq638563	6385-63	SL012581	von Willebrand factor A domain-containing protein 1	VWA1	Q6PCB0	64856	VWA1	CAC>0	0.0294832	0.0100589	0.003415	2087	0.0200401	0.0148679	0.178045	884	Age/Sex/Race	0.0656479	NA
seq638761	6387-61	SL004530	Defensin-5	HD-5	Q01523	1670	DEFA5	CAC>0	0.0086808	0.0097156	0.371694	2087	0.0207947	0.014055	0.139358	884	Age/Sex/Race	0.843784	NA
seq638761	6387-61	SL004530	Defensin-5	HD-5	Q01523	1670	DEFA5	ln(CAC+1)	0.051287	0.0415597	0.217322	2087	0.0995067	0.0609687	0.103017	884	Age/Sex/Race	0.523882	NA
seq638821	6388-21	SL017451	Coiled-coil domain-containing protein 126	CC126	Q96EE4	90693	CCDC126	CAC>0	-0.0534674	0.0096941	3.91e-08	2087	-0.062896	0.0143589	1.33e-05	884	Age/Sex/Race	1.8841e-05	0.000288167
seq638821	6388-21	SL017451	Coiled-coil domain-containing protein 126	CC126	Q96EE4	90693	CCDC126	ln(CAC+1)	-0.210857	0.0415206	4.15e-07	2087	-0.267368	0.0623312	1.99e-05	884	Age/Sex/Race	5.82331e-05	0.000351036
seq639018	6390-18	SL012413	Neuropeptide S	NPS	P0C0P6	594857	NPS	ln(CAC+1)	0.0409076	0.0469369	0.383557	2087	0.0816426	0.0673279	0.225604	884	Age/Sex/Race	0.664218	NA
seq639018	6390-18	SL012413	Neuropeptide S	NPS	P0C0P6	594857	NPS	CAC>0	-0.0058366	0.0109719	0.594814	2087	0.0331532	0.0154894	0.0325989	884	Age/Sex/Race	0.916601	NA
seq639152	6391-52	SL012696	Leukocyte immunoglobulin-like receptor subfamily A member 3	LIRA3	Q8N6C8	11026	LILRA3	ln(CAC+1)	0.0038148	0.0425011	0.928488	2087	0.0199132	0.0626171	0.750549	884	Age/Sex/Race	0.970374	NA
seq63927	6392-7	SL004674	WNT1-inducible-signaling pathway protein 2	WISP-2	O76076	8839	CCN5	ln(CAC+1)	-0.0524094	0.0422271	0.214696	2087	0.0663764	0.0595073	0.26497	884	Age/Sex/Race	0.521097	NA
seq639363	6393-63	SL004912	Endoplasmin	Endoplasmin	P14625	7184	HSP90B1	CAC>0	-0.0039227	0.0096292	0.683774	2087	-0.0231392	0.0140726	0.100478	884	Age/Sex/Race	0.936071	NA
seq639363	6393-63	SL004912	Endoplasmin	Endoplasmin	P14625	7184	HSP90B1	ln(CAC+1)	0.0478507	0.041186	0.245442	2087	-0.144757	0.0609603	0.0177813	884	Age/Sex/Race	0.549122	NA
seq639558	6395-58	SL012797	Glycoprotein hormone alpha-2	GPHA2	Q96T91	170589	GPHA2	ln(CAC+1)	0.0001559	0.0496803	0.997496	2087	0.0893188	0.0758866	0.239512	884	Age/Sex/Race	0.999017	NA
seq639812	6398-12	SL017422	Lon protease homolog, mitochondrial	LONM	P36776	9361	LONP1	ln(CAC+1)	0.0834077	0.041544	0.0448048	2087	-0.0300489	0.060266	0.618183	884	Age/Sex/Race	0.254199	NA
seq639952	6399-52	SL012680	Beta-defensin 107	D107A	Q8IZN7	245910	DEFB107A	CAC>0	0.0039938	0.0114868	0.72811	2087	-0.0117309	0.0170732	0.492204	884	Age/Sex/Race	0.945463	NA
seq639952	6399-52	SL012680	Beta-defensin 107	D107A	Q8IZN7	245910	DEFB107A	ln(CAC+1)	-0.029169	0.0491421	0.552868	2087	0.0214236	0.0740975	0.772552	884	Age/Sex/Race	0.781517	NA
seq640033	6400-33	SL017434	Tumor protein p53-inducible protein 13	P5I13	Q8NBR0	90313	TP53I13	CAC>0	-0.0031712	0.0096719	0.743037	2087	-0.0151279	0.0133286	0.256687	884	Age/Sex/Race	0.949235	NA
seq64028	6402-8	SL022716	Paired immunoglobulin-like type 2 receptor alpha isoform FDF03-deltaTM	PILRA isoform FDF03-deltaTM	Q9UKJ1	29992	PILRA	CAC>0	-0.0118539	0.0098399	0.228464	2087	-0.005046	0.0144928	0.727797	884	Age/Sex/Race	0.732988	NA
seq640420	6404-20	SL012386	C1q-related factor	C1QRF	O75973	10882	C1QL1	ln(CAC+1)	-0.0197651	0.0423737	0.640944	2087	-0.0992005	0.0647398	0.125809	884	Age/Sex/Race	0.834428	NA
seq640574	6405-74	SL009333	Pregnancy-specific beta-1-glycoprotein 2	PSG2	P11465	5670	PSG2	CAC>0	0.0009269	0.0121033	0.938965	2087	0.0513893	0.0154632	0.0009262	884	Age/Sex/Race	0.989976	NA
seq64063	6406-3	SL017423	Normal mucosa of esophagus-specific gene 1 protein	NMES1	Q9C002	84419	NMES1	CAC>0	-0.0043187	0.0095483	0.651097	2087	0.0128199	0.0146685	0.382368	884	Age/Sex/Race	0.925398	NA
seq64063	6406-3	SL017423	Normal mucosa of esophagus-specific gene 1 protein	NMES1	Q9C002	84419	NMES1	ln(CAC+1)	-0.0460618	0.0408408	0.259518	2087	0.0028697	0.0636746	0.964063	884	Age/Sex/Race	0.564659	NA
seq640763	6407-63	SL012352	Ladinin-1	LAD1	O00515	3898	LAD1	CAC>0	-0.0132596	0.0141612	0.349208	2087	-0.0106358	0.0204843	0.603741	884	Age/Sex/Race	0.83193	NA
seq640763	6407-63	SL012352	Ladinin-1	LAD1	O00515	3898	LAD1	ln(CAC+1)	-0.0842106	0.0605716	0.164597	2087	-0.0389215	0.0888862	0.661581	884	Age/Sex/Race	0.468113	NA
seq64082	6408-2	SL007288	Inhibin beta C chain	INHBC	P55103	3626	INHBC	CAC>0	0.0246589	0.0097447	0.0114629	2087	0.0140616	0.0139061	0.312207	884	Age/Sex/Race	0.139322	NA
seq640957	6409-57	SL017439	Adhesion G protein-coupled receptor F5	GP116	Q8IZF2	221395	ADGRF5	ln(CAC+1)	-0.0799488	0.0425348	0.060301	2087	-0.031643	0.0624532	0.612516	884	Age/Sex/Race	0.294927	NA
seq640957	6409-57	SL017439	Adhesion G protein-coupled receptor F5	GP116	Q8IZF2	221395	ADGRF5	CAC>0	-0.0162453	0.0099438	0.102473	2087	0.0007329	0.0143954	0.959408	884	Age/Sex/Race	0.526926	NA
seq641026	6410-26	SL007424	Early placenta insulin-like peptide	INSL4	Q14641	3641	INSL4	CAC>0	0.0049214	0.0106402	0.643752	2087	0.0241276	0.0174529	0.167188	884	Age/Sex/Race	0.924249	NA
seq641026	6410-26	SL007424	Early placenta insulin-like peptide	INSL4	Q14641	3641	INSL4	ln(CAC+1)	-0.0183207	0.0455233	0.687397	2087	0.0958475	0.0757423	0.206048	884	Age/Sex/Race	0.853989	NA
seq641158	6411-58	SL012524	Beta-defensin 135	DB135	Q30KP9	613209	DEFB135	CAC>0	0.0253289	0.0110983	0.0225768	2087	0.0267893	0.0164781	0.10436	884	Age/Sex/Race	0.219335	NA
seq641158	6411-58	SL012524	Beta-defensin 135	DB135	Q30KP9	613209	DEFB135	ln(CAC+1)	0.103593	0.0474882	0.029262	2087	0.166797	0.071385	0.0196848	884	Age/Sex/Race	0.203763	NA
seq641379	6413-79	SL017457	Lipase member K	LIPK	Q5VXJ0	643414	LIPK	CAC>0	-0.0144455	0.0110768	0.192335	2087	0.019737	0.0173765	0.25633	884	Age/Sex/Race	0.690214	NA
seq64148	6414-8	SL008961	Out at first protein homolog	OAF	Q86UD1	220323	OAF	ln(CAC+1)	0.176386	0.0459502	0.0001274	2087	0.137446	0.0661551	0.0380331	884	Age/Sex/Race	0.00482119	0.0705661
seq64148	6414-8	SL008961	Out at first protein homolog	OAF	Q86UD1	220323	OAF	CAC>0	0.0378159	0.0107461	0.0004424	2087	0.0227329	0.0152646	0.136778	884	Age/Sex/Race	0.0155984	0.179246
seq641590	6415-90	SL017429	Carboxypeptidase N subunit 2	CPN2	P22792	1370	CPN2	ln(CAC+1)	-0.0812168	0.0420577	0.0536086	2087	-0.0686439	0.0596779	0.250358	884	Age/Sex/Race	0.279741	NA
seq64168	6416-8	SL017435	Gastrokine-2	GKN2	Q86XP6	200504	GKN2	ln(CAC+1)	0.154148	0.0421847	0.0002644	2087	0.0894166	0.0611222	0.143848	884	Age/Sex/Race	0.00845612	0.202674
seq64168	6416-8	SL017435	Gastrokine-2	GKN2	Q86XP6	200504	GKN2	CAC>0	0.0327671	0.0098654	0.0009111	2087	0.0155665	0.0140939	0.269688	884	Age/Sex/Race	0.0271005	0.321057
seq642152	6421-52	SL017458	Interferon alpha-16	IFN16	P05015	3449	IFNA16	ln(CAC+1)	-0.0040277	0.0486302	0.934001	2087	0.0810491	0.0757031	0.284635	884	Age/Sex/Race	0.972725	NA
seq642152	6421-52	SL017458	Interferon alpha-16	IFN16	P05015	3449	IFNA16	CAC>0	0.003817	0.0113662	0.737043	2087	0.0112941	0.0174542	0.517754	884	Age/Sex/Race	0.947589	NA
seq642366	6423-66	SL017430	Complement C1q-like protein 2	C1QL2	Q7Z5L3	165257	C1QL2	ln(CAC+1)	0.0300061	0.0418551	0.473514	2087	-0.0583007	0.0608556	0.338318	884	Age/Sex/Race	0.730443	NA
seq642366	6423-66	SL017430	Complement C1q-like protein 2	C1QL2	Q7Z5L3	165257	C1QL2	CAC>0	-0.001786	0.009784	0.855177	2087	-0.0167763	0.014021	0.231822	884	Age/Sex/Race	0.974022	NA
seq64242	6424-2	SL017436	Probable inactive ribonuclease-like protein 13	RNS13	Q5GAN3	440163	RNASE13	ln(CAC+1)	-0.12299	0.0489747	0.0121037	2087	0.028333	0.0662431	0.668966	884	Age/Sex/Race	0.123742	NA
seq642587	6425-87	SL007616	Matrix metalloproteinase-19	MMP19	Q99542	4327	MMP19	CAC>0	0.0230775	0.0099026	0.0198772	2087	0.0032589	0.0142922	0.819684	884	Age/Sex/Race	0.198169	NA
seq642587	6425-87	SL007616	Matrix metalloproteinase-19	MMP19	Q99542	4327	MMP19	ln(CAC+1)	0.132638	0.0423225	0.0017485	2087	0.0844488	0.061951	0.173183	884	Age/Sex/Race	0.0342498	0.234275
seq643036	6430-36	SL017425	Protein FAM19A2	F19A2	Q8N3H0	338811	TAFA2	CAC>0	-0.0096	0.0111753	0.39042	2087	0.0037922	0.0188945	0.840975	884	Age/Sex/Race	0.853955	NA
seq643168	6431-68	SL006352	Prenylcysteine oxidase 1	PCYOX	Q9UHG3	51449	PCYOX1	CAC>0	-0.014695	0.009551	0.124055	2087	-0.0020119	0.0138988	0.884938	884	Age/Sex/Race	0.567808	NA
seq643168	6431-68	SL006352	Prenylcysteine oxidase 1	PCYOX	Q9UHG3	51449	PCYOX1	ln(CAC+1)	-0.0849546	0.0408435	0.0376475	2087	-0.0127516	0.0603068	0.832589	884	Age/Sex/Race	0.233376	NA
seq643357	6433-57	SL012782	Pseudokinase FAM20A	FA20A	Q96MK3	54757	FAM20A	ln(CAC+1)	0.0665444	0.0463685	0.151402	2087	0.008616	0.0670083	0.897718	884	Age/Sex/Race	0.45053	NA
seq643418	6434-18	SL002082	Retina-specific copper amine oxidase	Amine oxidase	O75106	314	AOC2	ln(CAC+1)	-0.0173789	0.043588	0.690148	2087	0.0054795	0.068739	0.936482	884	Age/Sex/Race	0.856156	NA
seq643959	6439-59	SL017431	Uncharacterized protein C14orf93	CN093	Q9H972	60686	C14orf93	CAC>0	0.0302426	0.0094951	0.0014686	2087	0.0373187	0.0141146	0.0083399	884	Age/Sex/Race	0.0364778	0.0199299
seq644031	6440-31	SL012493	Microfibrillar-associated protein 5	MFAP5	Q13361	8076	MFAP5	CAC>0	-0.0098258	0.0104816	0.348647	2087	-0.0291824	0.0148237	0.0493093	884	Age/Sex/Race	0.831527	NA
seq644031	6440-31	SL012493	Microfibrillar-associated protein 5	MFAP5	Q13361	8076	MFAP5	ln(CAC+1)	-0.0770087	0.0448222	0.0859287	2087	-0.134999	0.0643012	0.0360589	884	Age/Sex/Race	0.353194	NA
seq644162	6441-62	SL012868	A disintegrin and metalloproteinase with thrombospondin motifs 6	ATS6	Q9UKP5	11174	ADAMTS6	CAC>0	0.0328526	0.0117229	0.005119	2087	0.0292592	0.018456	0.113248	884	Age/Sex/Race	0.0852538	NA
seq64426	6442-6	SL017445	B melanoma antigen 3	BAGE3	Q86Y29	85318	BAGE3	ln(CAC+1)	0.0432864	0.0457815	0.344514	2087	0.0482703	0.0656684	0.462498	884	Age/Sex/Race	0.631661	NA
seq64426	6442-6	SL017445	B melanoma antigen 3	BAGE3	Q86Y29	85318	BAGE3	CAC>0	-0.0025074	0.0107028	0.814791	2087	0.016445	0.0151288	0.277334	884	Age/Sex/Race	0.965117	NA
seq644415	6444-15	SL012511	Pregnancy-specific beta-1-glycoprotein 3	PSG3	Q16557	5671	PSG3	ln(CAC+1)	0.0227633	0.0416713	0.584946	2087	-0.0078905	0.0643541	0.902444	884	Age/Sex/Race	0.800851	NA
seq644773	6447-73	SL004830	Pentraxin-related protein PTX3	PTX3	P26022	5806	PTX3	CAC>0	-0.0034147	0.0116544	0.769555	2087	0.0267687	0.0162187	0.0992012	884	Age/Sex/Race	0.955534	NA
seq644773	6447-73	SL004830	Pentraxin-related protein PTX3	PTX3	P26022	5806	PTX3	ln(CAC+1)	-0.0219477	0.0498608	0.659853	2087	0.176006	0.0702321	0.0123883	884	Age/Sex/Race	0.841963	NA
seq644836	6448-36	SL003688	Semaphorin-3C	Sema E	Q99985	10512	SEMA3C	CAC>0	0.0032492	0.0110528	0.768808	2087	0.0097081	0.0154286	0.529365	884	Age/Sex/Race	0.955534	NA
seq644836	6448-36	SL003688	Semaphorin-3C	Sema E	Q99985	10512	SEMA3C	ln(CAC+1)	0.0036093	0.0472893	0.939169	2087	0.0787025	0.0669079	0.239801	884	Age/Sex/Race	0.974735	NA
seq64508	6450-8	SL017471	Gastrotropin	FABP6	P51161	2172	FABP6	ln(CAC+1)	-0.0931326	0.0494885	0.0599884	2087	0.008227	0.0640285	0.897791	884	Age/Sex/Race	0.294163	NA
seq645164	6451-64	SL008299	Asporin	ASPN	Q9BXN1	54829	ASPN	CAC>0	-0.0107307	0.0103612	0.300483	2087	-0.0039725	0.0142544	0.780553	884	Age/Sex/Race	0.803215	NA
seq645370	6453-70	SL008897	Leukocyte immunoglobulin-like receptor subfamily B member 4	LIRB4	Q8NHJ6	11006	LILRB4	CAC>0	-0.0051257	0.0100232	0.609136	2087	-0.0149693	0.0163485	0.360107	884	Age/Sex/Race	0.91722	NA
seq645438	6454-38	SL005264	Rho GDP-dissociation inhibitor 1	Rho-GDIa	P52565	396	ARHGDIA	CAC>0	0.0173973	0.0107957	0.107224	2087	0.0212808	0.0153842	0.166927	884	Age/Sex/Race	0.534126	NA
seq645438	6454-38	SL005264	Rho GDP-dissociation inhibitor 1	Rho-GDIa	P52565	396	ARHGDIA	ln(CAC+1)	0.0488968	0.0462048	0.290059	2087	0.0775514	0.0667741	0.245794	884	Age/Sex/Race	0.591071	NA
seq645552	6455-52	SL012650	Hyaluronan and proteoglycan link protein 4	HPLN4	Q86UW8	404037	HAPLN4	CAC>0	-0.0113556	0.0117183	0.332631	2087	0.0151554	0.0150991	0.315784	884	Age/Sex/Race	0.824508	NA
seq645552	6455-52	SL012650	Hyaluronan and proteoglycan link protein 4	HPLN4	Q86UW8	404037	HAPLN4	ln(CAC+1)	-0.0795653	0.0501162	0.112525	2087	0.0386998	0.06554	0.555023	884	Age/Sex/Race	0.396274	NA
seq645617	6456-17	SL012480	Pregnancy-specific beta-1-glycoprotein 6	PSG6	Q00889	5675	PSG6	ln(CAC+1)	-0.0665148	0.0516225	0.19772	2087	0.128313	0.0775547	0.0983856	884	Age/Sex/Race	0.506194	NA
seq645750	6457-50	SL015370	Protocadherin gamma-A1	PCDG1	Q9Y5H4	56114	PCDHGA1	CAC>0	-0.0084583	0.0097383	0.385187	2087	-0.0015028	0.0138787	0.913796	884	Age/Sex/Race	0.850976	NA
seq64586	6458-6	SL025975	Dolichyl-diphosphooligosaccharide--protein glycosyltransferase subunit 1:Lumenal domain	RPN1:LD	P04843	6184	RPN1	ln(CAC+1)	0.0136718	0.0423176	0.74667	2087	0.0173838	0.0570593	0.760695	884	Age/Sex/Race	0.888092	NA
seq64586	6458-6	SL025975	Dolichyl-diphosphooligosaccharide--protein glycosyltransferase subunit 1:Lumenal domain	RPN1:LD	P04843	6184	RPN1	CAC>0	-0.0002648	0.0098912	0.978643	2087	0.001601	0.0131508	0.903133	884	Age/Sex/Race	0.996951	NA
seq646154	6461-54	SL003020	Apolipoprotein C-III	Apo C-III	P02656	345	APOC3	CAC>0	0.0139918	0.0098487	0.155562	2087	0.0154425	0.0146526	0.292212	884	Age/Sex/Race	0.632398	NA
seq646154	6461-54	SL003020	Apolipoprotein C-III	Apo C-III	P02656	345	APOC3	ln(CAC+1)	0.0524839	0.0421414	0.213117	2087	0.0591643	0.0635869	0.352395	884	Age/Sex/Race	0.519649	NA
seq646212	6462-12	SL004789	Metalloproteinase inhibitor 4	TIMP-4	Q99727	7079	TIMP4	CAC>0	0.0017179	0.01019	0.866135	2087	-0.0114985	0.0150719	0.445722	884	Age/Sex/Race	0.977572	NA
seq646212	6462-12	SL004789	Metalloproteinase inhibitor 4	TIMP-4	Q99727	7079	TIMP4	ln(CAC+1)	0.0188776	0.043595	0.665043	2087	-0.0122746	0.0654181	0.851207	884	Age/Sex/Race	0.845083	NA
seq646359	6463-59	SL012476	Orexigenic neuropeptide QRFP	OX26	P83859	347148	QRFP	ln(CAC+1)	-0.0102521	0.0495964	0.836256	2087	0.0051039	0.0813187	0.949968	884	Age/Sex/Race	0.932163	NA
seq646359	6463-59	SL012476	Orexigenic neuropeptide QRFP	OX26	P83859	347148	QRFP	CAC>0	-0.0016066	0.0115924	0.88979	2087	-0.0020135	0.0187411	0.914468	884	Age/Sex/Race	0.982092	NA
seq646440	6464-40	SL017467	Transmembrane protein PVRIG	PVRIG	Q6DKI7	79037	PVRIG	ln(CAC+1)	-0.0034967	0.0487832	0.942865	2087	0.0485358	0.0715043	0.497455	884	Age/Sex/Race	0.976365	NA
seq646765	6467-65	SL012705	Protein O-glucosyltransferase 1	KTEL1	Q8NBL1	56983	POGLUT1	CAC>0	0.0048421	0.0095319	0.611518	2087	-0.0062597	0.0138225	0.650762	884	Age/Sex/Race	0.91722	NA
seq646837	6468-37	SL012649	Tachykinin-4	TKN4	Q86UU9	255061	TAC4	CAC>0	0.0051972	0.0116831	0.656478	2087	0.0117123	0.016605	0.480782	884	Age/Sex/Race	0.926524	NA
seq646837	6468-37	SL012649	Tachykinin-4	TKN4	Q86UU9	255061	TAC4	ln(CAC+1)	-0.0050806	0.049987	0.919054	2087	0.0519223	0.0720489	0.471314	884	Age/Sex/Race	0.967228	NA
seq646962	6469-62	SL012398	Lymphocyte antigen 6 complex locus protein G6d	LY66D	O95868	58530	LY6G6D	CAC>0	0.0156564	0.0125109	0.21092	2087	-0.0209175	0.0154786	0.17692	884	Age/Sex/Race	0.715777	NA
seq646962	6469-62	SL012398	Lymphocyte antigen 6 complex locus protein G6d	LY66D	O95868	58530	LY6G6D	ln(CAC+1)	0.0562277	0.0535323	0.293679	2087	-0.0729422	0.067187	0.277927	884	Age/Sex/Race	0.593765	NA
seq647019	6470-19	SL004461	Fibulin-1	fibulin 1	P23142	2192	FBLN1	ln(CAC+1)	-0.171092	0.0415497	3.98e-05	2087	-0.13683	0.0616386	0.0266817	884	Age/Sex/Race	0.00188022	0.0558352
seq647019	6470-19	SL004461	Fibulin-1	fibulin 1	P23142	2192	FBLN1	CAC>0	-0.043042	0.0097052	9.69e-06	2087	-0.0373849	0.0141894	0.0085694	884	Age/Sex/Race	0.000886574	0.0200364
seq647153	6471-53	SL002692	Complement factor H-related protein 4	FHR4	Q92496	10877	CFHR4	CAC>0	-0.0106492	0.0095612	0.265499	2087	0.0011055	0.0138919	0.936591	884	Age/Sex/Race	0.774738	NA
seq647240	6472-40	SL002545	Melanocyte protein PMEL	GP100	P40967	6490	PMEL	CAC>0	-0.0267236	0.009805	0.006474	2087	-0.0408665	0.0144396	0.0047585	884	Age/Sex/Race	0.0983069	NA
seq647240	6472-40	SL002545	Melanocyte protein PMEL	GP100	P40967	6490	PMEL	ln(CAC+1)	-0.116875	0.0419462	0.0053794	2087	-0.161435	0.062703	0.0101985	884	Age/Sex/Race	0.0752076	NA
seq647355	6473-55	SL007688	BPI fold-containing family A member 1	PLUNC	Q9NP55	51297	BPIFA1	CAC>0	0.0114792	0.0111148	0.301825	2087	0.0035275	0.0163995	0.82974	884	Age/Sex/Race	0.804126	NA
seq647355	6473-55	SL007688	BPI fold-containing family A member 1	PLUNC	Q9NP55	51297	BPIFA1	ln(CAC+1)	0.0229604	0.0475629	0.629333	2087	0.0174413	0.0711575	0.806429	884	Age/Sex/Race	0.826705	NA
seq64782	6478-2	SL017460	IgLON family member 5	IGLO5	A6NGN9	402665	IGLON5	CAC>0	-0.0556374	0.0103978	9.71e-08	2087	-0.0541286	0.0150326	0.0003351	884	Age/Sex/Race	2.8078e-05	0.00172869
seq64782	6478-2	SL017460	IgLON family member 5	IGLO5	A6NGN9	402665	IGLON5	ln(CAC+1)	-0.226043	0.0445157	4.16e-07	2087	-0.209271	0.065326	0.0014067	884	Age/Sex/Race	5.82331e-05	0.00579771
seq64801	6480-1	SL007555	Soluble calcium-activated nucleotidase 1	CANT1	Q8WVQ1	124583	CANT1	CAC>0	0.0148641	0.0107185	0.165659	2087	0.0223988	0.0152936	0.143393	884	Age/Sex/Race	0.650127	NA
seq64801	6480-1	SL007555	Soluble calcium-activated nucleotidase 1	CANT1	Q8WVQ1	124583	CANT1	ln(CAC+1)	0.0670348	0.0458554	0.143927	2087	0.143284	0.0662645	0.0308645	884	Age/Sex/Race	0.441555	NA
seq648559	6485-59	SL008517	Immunoglobulin lambda-like polypeptide 1	IGLL1	P15814	3543	IGLL1	ln(CAC+1)	-0.104759	0.0421329	0.0129819	2087	-0.0758213	0.0612199	0.215859	884	Age/Sex/Race	0.129247	NA
seq648559	6485-59	SL008517	Immunoglobulin lambda-like polypeptide 1	IGLL1	P15814	3543	IGLL1	CAC>0	-0.0259533	0.009846	0.0084535	2087	-0.0150468	0.0141123	0.286616	884	Age/Sex/Race	0.116535	NA
seq649159	6491-59	SL003920	Kallikrein-15	kallikrein 15	Q9H2R5	55554	KLK15	CAC>0	-0.0090026	0.0110761	0.416426	2087	-0.0035771	0.0163861	0.827247	884	Age/Sex/Race	0.863681	NA
seq64939	6493-9	SL017462	Carboxypeptidase Z	CBPZ	Q66K79	8532	CPZ	ln(CAC+1)	-0.0168143	0.0460092	0.714809	2087	0.0644999	0.0748973	0.389375	884	Age/Sex/Race	0.869951	NA
seq64939	6493-9	SL017462	Carboxypeptidase Z	CBPZ	Q66K79	8532	CPZ	CAC>0	-0.002902	0.010754	0.787301	2087	0.009891	0.0172653	0.566872	884	Age/Sex/Race	0.95947	NA
seq649460	6494-60	SL009252	Sperm acrosome-associated protein 5	sperm acrosome associated 5	Q96QH8	389852	SPACA5	ln(CAC+1)	-0.0162851	0.0513657	0.751243	2087	0.0227377	0.0728796	0.755123	884	Age/Sex/Race	0.890831	NA
seq649460	6494-60	SL009252	Sperm acrosome-associated protein 5	sperm acrosome associated 5	Q96QH8	389852	SPACA5	CAC>0	0.0020277	0.0120061	0.865897	2087	-0.0045893	0.0167965	0.78474	884	Age/Sex/Race	0.977572	NA
seq649514	6495-14	SL000404	Endothelin-1	Endothelin 1	P05305	1906	EDN1	ln(CAC+1)	-0.0826932	0.0491752	0.0927958	2087	0.100261	0.0679398	0.140375	884	Age/Sex/Race	0.364856	NA
seq649660	6496-60	SL025834	Protein delta homolog 1:Extracellular domain	DLK1:ECD	P80370	8788	DLK1	ln(CAC+1)	-0.028013	0.0434704	0.519377	2087	-0.0590256	0.061813	0.339888	884	Age/Sex/Race	0.758541	NA
seq649660	6496-60	SL025834	Protein delta homolog 1:Extracellular domain	DLK1:ECD	P80370	8788	DLK1	CAC>0	-0.0007088	0.0101615	0.944396	2087	-0.0293289	0.0142188	0.039436	884	Age/Sex/Race	0.990511	NA
seq649710	6497-10	SL012365	Retinoschisin	XLRS1	O15537	6247	RS1	CAC>0	0.0056661	0.0125442	0.65154	2087	-0.0015668	0.0157559	0.920811	884	Age/Sex/Race	0.925398	NA
seq649710	6497-10	SL012365	Retinoschisin	XLRS1	O15537	6247	RS1	ln(CAC+1)	-0.0001933	0.0536718	0.997127	2087	0.0173157	0.0683634	0.800104	884	Age/Sex/Race	0.998995	NA
seq650250	6502-50	SL025827	Cysteine-rich motor neuron 1 protein:Extracellular domain	CRIM1:ECD	Q9NZV1	51232	CRIM1	CAC>0	0.0179296	0.010542	0.0891362	2087	0.0054837	0.0171174	0.748774	884	Age/Sex/Race	0.488088	NA
seq650465	6504-65	SL001908	Lysyl oxidase homolog 2	Lysyl oxidase-like protein 2	Q9Y4K0	4017	LOXL2	ln(CAC+1)	0.0626478	0.0490034	0.201238	2087	0.0643842	0.0702923	0.359944	884	Age/Sex/Race	0.509624	NA
seq650465	6504-65	SL001908	Lysyl oxidase homolog 2	Lysyl oxidase-like protein 2	Q9Y4K0	4017	LOXL2	CAC>0	0.0095721	0.0114563	0.403512	2087	0.0116775	0.0162029	0.471282	884	Age/Sex/Race	0.856733	NA
seq650654	6506-54	SL010847	Transmembrane emp24 domain-containing protein 10	TMEDA	P49755	10972	TMED10	CAC>0	0.0127567	0.0115808	0.27079	2087	0.0303555	0.0167122	0.0696546	884	Age/Sex/Race	0.780721	NA
seq650716	6507-16	SL006401	Neural cell adhesion molecule 2	NCAM2	O15394	4685	NCAM2	ln(CAC+1)	-0.136679	0.0428133	0.0014318	2087	-0.134837	0.0636815	0.0345087	884	Age/Sex/Race	0.0297387	0.0667471
seq650716	6507-16	SL006401	Neural cell adhesion molecule 2	NCAM2	O15394	4685	NCAM2	CAC>0	-0.0343841	0.010003	0.0005989	2087	-0.0377203	0.0146587	0.0102379	884	Age/Sex/Race	0.0194993	0.0231064
seq650868	6508-68	SL008357	Secretoglobin family 1D member 2	SG1D2	O95969	10647	SCGB1D2	CAC>0	0.00802	0.0103477	0.438398	2087	0.0321477	0.0153453	0.0364615	884	Age/Sex/Race	0.873789	NA
seq651056	6510-56	SL025969	E3 ubiquitin-protein ligase RNF128:region 1	RN128:region 1	Q8TEB7	79589	RNF128	CAC>0	0.0063604	0.0127126	0.616898	2087	-0.003084	0.0180713	0.864531	884	Age/Sex/Race	0.917345	NA
seq651117	6511-17	SL012781	Protein FAM19A4	F19A4	Q96LR4	151647	TAFA4	CAC>0	-0.0197543	0.0121838	0.105092	2087	0.0119573	0.0172363	0.488037	884	Age/Sex/Race	0.530521	NA
seq651268	6512-68	SL008768	Kremen protein 1	KREM1	Q96MU8	83999	KREMEN1	ln(CAC+1)	-0.0619043	0.0476432	0.193975	2087	-0.0014979	0.0702039	0.982983	884	Age/Sex/Race	0.502131	NA
seq651714	6517-14	SL005151	Growth/differentiation factor 10	BMP-3b	P55107	2662	GDF10	ln(CAC+1)	-0.0331516	0.0501211	0.50841	2087	0.0738634	0.0707952	0.297078	884	Age/Sex/Race	0.754877	NA
seq651885	6518-85	SL004269	Appetite-regulating hormone	ghrelin	Q9UBU3	51738	GHRL	CAC>0	0.0057551	0.0094587	0.542963	2087	-0.0093806	0.0141554	0.507704	884	Age/Sex/Race	0.907336	NA
seq652087	6520-87	SL007091	Matrix Gla protein	MGP	P08493	4256	MGP	ln(CAC+1)	0.0919958	0.043619	0.0350573	2087	0.113742	0.0619555	0.0667143	884	Age/Sex/Race	0.226002	NA
seq652135	6521-35	SL009928	Neuronal pentraxin-2	NPTX2	P47972	4885	NPTX2	CAC>0	0.0050109	0.0099691	0.615269	2087	0.00338	0.0145269	0.816073	884	Age/Sex/Race	0.91722	NA
seq652517	6525-17	SL012566	Dual specificity protein phosphatase 13 isoform A	DUSP13	Q6B8I1	51207	DUSP13	CAC>0	-0.0345203	0.0109075	0.0015742	2087	-0.0388649	0.015978	0.0151977	884	Age/Sex/Race	0.0384403	0.0309335
seq652517	6525-17	SL012566	Dual specificity protein phosphatase 13 isoform A	DUSP13	Q6B8I1	51207	DUSP13	ln(CAC+1)	-0.114197	0.0467116	0.0145783	2087	-0.127932	0.0694281	0.0657161	884	Age/Sex/Race	0.139751	NA
seq652677	6526-77	SL009411	Odorant-binding protein 2a	OBP2A	Q9NY56	29991	OBP2A	CAC>0	-0.0127709	0.0109849	0.245128	2087	0.0143036	0.016208	0.377748	884	Age/Sex/Race	0.750079	NA
seq65271	6527-1	SL026017	TLR4 interactor with leucine rich repeats:Extracellular domain	TRIL:ECD	Q7L0X0	9865	TRIL	CAC>0	0.0141638	0.0103696	0.17212	2087	0.0222383	0.0154462	0.150302	884	Age/Sex/Race	0.659548	NA
seq652895	6528-95	SL008379	Exostosin-like 2	EXTL2	Q9UBQ6	2135	EXTL2	CAC>0	0.0120531	0.011713	0.303583	2087	0.0109706	0.0167321	0.512216	884	Age/Sex/Race	0.804297	NA
seq652895	6528-95	SL008379	Exostosin-like 2	EXTL2	Q9UBQ6	2135	EXTL2	ln(CAC+1)	0.008814	0.0501251	0.860437	2087	0.0546825	0.0725957	0.451503	884	Age/Sex/Race	0.943201	NA
seq653063	6530-63	SL012802	Opiorphin prepropeptide	PROL1	Q99935	58503	OPRPN	ln(CAC+1)	-0.0460784	0.0471231	0.328272	2087	-0.0044699	0.0709386	0.949772	884	Age/Sex/Race	0.619517	NA
seq653129	6531-29	SL015128	Protein FAM162A	F162A	Q96A26	26355	FAM162A	ln(CAC+1)	0.101681	0.0458954	0.0268345	2087	0.0121289	0.0651708	0.852402	884	Age/Sex/Race	0.195996	NA
seq653129	6531-29	SL015128	Protein FAM162A	F162A	Q96A26	26355	FAM162A	CAC>0	0.0071855	0.0107387	0.503491	2087	0.0080049	0.0150175	0.594142	884	Age/Sex/Race	0.89166	NA
seq653320	6533-20	SL017464	Deoxyribonuclease-2-beta	DNS2B	Q8WZ79	58511	DNASE2B	CAC>0	-0.0059766	0.0115611	0.605239	2087	0.0035181	0.0155309	0.820846	884	Age/Sex/Race	0.91722	NA
seq653654	6536-54	SL008801	Putative phospholipase B-like 2	LAML2	Q8NHP8	196463	PLBD2	CAC>0	-0.0182625	0.0116859	0.118257	2087	0.0234401	0.016943	0.166873	884	Age/Sex/Race	0.557574	NA
seq653890	6538-90	SL017476	Uncharacterized protein KIAA2013	K2013	Q8IYS2	90231	KIAA2013	CAC>0	0.0021199	0.0125029	0.86538	2087	0.0188032	0.0178495	0.292435	884	Age/Sex/Race	0.977572	NA
seq6543182	6543-182	SL012472	Prolactin-releasing peptide	PRRP	P81277	51052	PRLH	CAC>0	0.0145297	0.010871	0.181514	2087	0.0197345	0.0170752	0.248101	884	Age/Sex/Race	0.674719	NA
seq654433	6544-33	SL012542	Protein kinase C-binding protein NELL1	NELL1	Q92832	4745	NELL1	CAC>0	-0.0067199	0.0099705	0.500395	2087	-0.0407438	0.0142859	0.0044459	884	Age/Sex/Race	0.891613	NA
seq654433	6544-33	SL012542	Protein kinase C-binding protein NELL1	NELL1	Q92832	4745	NELL1	ln(CAC+1)	-0.0409888	0.0426527	0.336669	2087	-0.124652	0.0621311	0.0451326	884	Age/Sex/Race	0.626854	NA
seq654558	6545-58	SL007074	Major prion protein	PRIO	P04156	5621	PRNP	CAC>0	0.0052526	0.0116754	0.652839	2087	0.0065782	0.0162833	0.68632	884	Age/Sex/Race	0.925885	NA
seq654558	6545-58	SL007074	Major prion protein	PRIO	P04156	5621	PRNP	ln(CAC+1)	-0.0180073	0.0499527	0.718519	2087	0.0522613	0.0706382	0.459592	884	Age/Sex/Race	0.871632	NA
seq654641	6546-41	SL009413	Dickkopf-related protein 2	DKK2	Q9UBU2	27123	DKK2	ln(CAC+1)	-0.0276171	0.0544556	0.612104	2087	0.0638146	0.0707838	0.367547	884	Age/Sex/Race	0.818101	NA
seq654641	6546-41	SL009413	Dickkopf-related protein 2	DKK2	Q9UBU2	27123	DKK2	CAC>0	0.0037788	0.0127286	0.766593	2087	0.0029179	0.0163205	0.858148	884	Age/Sex/Race	0.955534	NA
seq654783	6547-83	SL007017	Transmembrane protease serine 11D	TM11D	O60235	9407	TMPRSS11D	ln(CAC+1)	-0.0093463	0.0494312	0.85005	2087	0.0394618	0.0740569	0.594266	884	Age/Sex/Race	0.938646	NA
seq654783	6547-83	SL007017	Transmembrane protease serine 11D	TM11D	O60235	9407	TMPRSS11D	CAC>0	0.0011144	0.0115538	0.923172	2087	-0.00167	0.0170702	0.922088	884	Age/Sex/Race	0.988754	NA
seq654960	6549-60	SL017487	V-set and transmembrane domain-containing protein 2-like protein	VTM2L	Q96N03	128434	VSTM2L	CAC>0	0.0014493	0.0127081	0.909214	2087	0.0180539	0.0160222	0.260132	884	Age/Sex/Race	0.984687	NA
seq65504	6550-4	SL010843	Intercellular adhesion molecule 4	ICAM4	Q14773	3386	ICAM4	ln(CAC+1)	-0.144758	0.0420726	0.0005917	2087	-0.0626053	0.0624091	0.316067	884	Age/Sex/Race	0.0156299	0.385043
seq65504	6550-4	SL010843	Intercellular adhesion molecule 4	ICAM4	Q14773	3386	ICAM4	CAC>0	-0.0271749	0.0098437	0.0058193	2087	-0.016978	0.01438	0.238053	884	Age/Sex/Race	0.0923662	NA
seq655194	6551-94	SL011969	Serpin A12	Vaspin	Q8IW75	145264	SERPINA12	CAC>0	-0.010408	0.0098839	0.29245	2087	0.0174623	0.0145508	0.230428	884	Age/Sex/Race	0.795271	NA
seq655368	6553-68	SL017495	Cilia- and flagella-associated protein 45	CCD19	Q9UL16	25790	CFAP45	CAC>0	-0.0091943	0.0120467	0.445421	2087	0.012105	0.0153846	0.431597	884	Age/Sex/Race	0.874158	NA
seq655558	6555-58	SL005295	Stomatin-like protein 2, mitochondrial	Stomatin-like protein 2	Q9UJZ1	30968	STOML2	ln(CAC+1)	-0.0732477	0.0466192	0.11629	2087	0.0165177	0.0745748	0.824761	884	Age/Sex/Race	0.402525	NA
seq655558	6555-58	SL005295	Stomatin-like protein 2, mitochondrial	Stomatin-like protein 2	Q9UJZ1	30968	STOML2	CAC>0	-0.0145473	0.0108982	0.182076	2087	0.0084519	0.0171851	0.622971	884	Age/Sex/Race	0.675103	NA
seq65565	6556-5	SL012863	Ectonucleotide pyrophosphatase/phosphodiesterase family member 5	ENPP5	Q9UJA9	59084	ENPP5	ln(CAC+1)	-0.213713	0.0447974	1.96e-06	2087	-0.241909	0.0609604	7.83e-05	884	Age/Sex/Race	0.000183985	0.000719381
seq655750	6557-50	SL008774	Leucine-rich repeat-containing protein 15	LRC15	Q8TF66	131578	LRRC15	ln(CAC+1)	-0.017442	0.0422849	0.680024	2087	-0.294462	0.0639817	4.79e-06	884	Age/Sex/Race	0.850383	NA
seq65585	6558-5	SL012886	Collectin-10	COL10	Q9Y6Z7	10584	COLEC10	CAC>0	-0.0102554	0.0111565	0.358082	2087	0.0118358	0.0171191	0.48951	884	Age/Sex/Race	0.83724	NA
seq65585	6558-5	SL012886	Collectin-10	COL10	Q9Y6Z7	10584	COLEC10	ln(CAC+1)	-0.0989077	0.0476925	0.0382145	2087	0.0455996	0.0742845	0.539473	884	Age/Sex/Race	0.233927	NA
seq656177	6561-77	SL017496	Ig Kappa chain V-I region HK102- like	Ig K chain V-I region HK102-like	P01602	28299	IGKV1-5	ln(CAC+1)	0.0968142	0.0434455	0.0259598	2087	0.0585025	0.0616148	0.342633	884	Age/Sex/Race	0.192055	NA
seq656378	6563-78	SL000451	Heat shock 70 kDa protein 1A	HSP 70	P0DMV8	3303	HSPA1A	CAC>0	0.0318325	0.0101524	0.0017397	2087	0.0058344	0.014521	0.687934	884	Age/Sex/Race	0.0410933	0.721221
seq656568	6565-68	SL017488	CUB domain-containing protein 1	CDCP1	Q9H5V8	64866	CDCP1	ln(CAC+1)	0.049715	0.0462555	0.282593	2087	0.0618929	0.0703528	0.379235	884	Age/Sex/Race	0.585602	NA
seq656568	6565-68	SL017488	CUB domain-containing protein 1	CDCP1	Q9H5V8	64866	CDCP1	CAC>0	0.0084881	0.0108128	0.432541	2087	0.0129828	0.0162151	0.423545	884	Age/Sex/Race	0.869897	NA
seq656818	6568-18	SL025878	HEPACAM family member 2:Isoform 2, Extracellular domain	HECA2:ECD	A8MVW5	253012	HEPACAM2	ln(CAC+1)	0.0071297	0.0504881	0.887713	2087	0.151461	0.0772669	0.0502847	884	Age/Sex/Race	0.954302	NA
seq65701	6570-1	SL017501	Collagen alpha-1(XIII) chain	CODA1	Q5TAT6	1305	COL13A1	CAC>0	-0.0207567	0.0101507	0.040994	2087	-0.0237215	0.0152398	0.119937	884	Age/Sex/Race	0.311244	NA
seq657175	6571-75	SL025825	Uncharacterized protein C17orf78:N-term	CQ078:N-term	Q8N4C9	284099	C17orf78	ln(CAC+1)	0.009946	0.0508719	0.845013	2087	0.0916311	0.0695456	0.187992	884	Age/Sex/Race	0.936341	NA
seq657210	6572-10	SL025924	Leucine-rich repeat transmembrane neuronal protein 4:Isoform 2, Extracellular domain	LRRT4:ECD	Q86VH4	80059	LRRTM4	CAC>0	-0.0053378	0.012212	0.662088	2087	0.0111643	0.0167863	0.506172	884	Age/Sex/Race	0.929598	NA
seq657411	6574-11	SL008605	Fas apoptotic inhibitory molecule 3	FAIM3	O60667	9214	FCMR	ln(CAC+1)	0.0184426	0.0410092	0.65296	2087	-0.0776149	0.0607442	0.201681	884	Age/Sex/Race	0.839768	NA
seq657411	6574-11	SL008605	Fas apoptotic inhibitory molecule 3	FAIM3	O60667	9214	FCMR	CAC>0	0.0021247	0.0095855	0.824606	2087	-0.007732	0.01401	0.581166	884	Age/Sex/Race	0.965117	NA
seq657579	6575-79	SL012697	ADAMTS-like protein 1	ATL1	Q8N6G6	92949	ADAMTSL1	ln(CAC+1)	0.0082428	0.0558265	0.882633	2087	0.0277589	0.0683649	0.684812	884	Age/Sex/Race	0.952616	NA
seq65761	6576-1	SL004770	Ecto-ADP-ribosyltransferase 4	ART4	Q93070	420	ART4	CAC>0	0.0278501	0.0102272	0.0065203	2087	0.0075259	0.0147762	0.610653	884	Age/Sex/Race	0.0985957	NA
seq657764	6577-64	SL008212	Laminin subunit alpha-4	LAMA4	Q16363	3910	LAMA4	CAC>0	0.0113782	0.0109919	0.300719	2087	0.0148832	0.0166478	0.371567	884	Age/Sex/Race	0.803317	NA
seq657764	6577-64	SL008212	Laminin subunit alpha-4	LAMA4	Q16363	3910	LAMA4	ln(CAC+1)	0.0229882	0.0470368	0.625087	2087	0.099383	0.0721906	0.168963	884	Age/Sex/Race	0.824024	NA
seq657829	6578-29	SL017502	Tenomodulin	TNMD	Q9H2S6	64102	TNMD	ln(CAC+1)	-0.0404239	0.0543777	0.457329	2087	-0.0247467	0.0811748	0.760547	884	Age/Sex/Race	0.721426	NA
seq657829	6578-29	SL017502	Tenomodulin	TNMD	Q9H2S6	64102	TNMD	CAC>0	1.86e-05	0.0127115	0.998831	2087	-0.0106015	0.0187056	0.571025	884	Age/Sex/Race	0.999802	NA
seq658029	6580-29	SL004740	Pregnancy zone protein	Pregnancy zone protein	P20742	5858	PZP	ln(CAC+1)	-0.0748891	0.059462	0.208011	2087	-0.121824	0.084971	0.152011	884	Age/Sex/Race	0.515427	NA
seq658029	6580-29	SL004740	Pregnancy zone protein	Pregnancy zone protein	P20742	5858	PZP	CAC>0	-0.0071617	0.0139026	0.606513	2087	-0.036158	0.0195678	0.0649629	884	Age/Sex/Race	0.91722	NA
seq658367	6583-67	SL004467	Protein Z-dependent protease inhibitor	protein Z inhibitor	Q9UK55	51156	SERPINA10	CAC>0	-0.0101692	0.0108712	0.349679	2087	-0.0193329	0.0163115	0.236247	884	Age/Sex/Race	0.832096	NA
seq658367	6583-67	SL004467	Protein Z-dependent protease inhibitor	protein Z inhibitor	Q9UK55	51156	SERPINA10	ln(CAC+1)	-0.0701437	0.0464958	0.131552	2087	-0.0884618	0.0707699	0.211635	884	Age/Sex/Race	0.42525	NA
seq65841	6584-1	SL008863	Sarcoplasmic reticulum histidine-rich calcium-binding protein	SRCH	P23327	3270	HRC	ln(CAC+1)	-0.147763	0.0441432	0.0008304	2087	-0.0958893	0.0797991	0.229829	884	Age/Sex/Race	0.0198604	0.294636
seq658619	6586-19	SL017503	Disintegrin and metalloproteinase domain-containing protein 11	ADA11	O75078	4185	ADAM11	CAC>0	0.0068239	0.010966	0.53383	2087	0.0047089	0.0141286	0.738997	884	Age/Sex/Race	0.903237	NA
seq658619	6586-19	SL017503	Disintegrin and metalloproteinase domain-containing protein 11	ADA11	O75078	4185	ADAM11	ln(CAC+1)	0.0167139	0.0469199	0.72171	2087	0.0415195	0.0612923	0.498329	884	Age/Sex/Race	0.873204	NA
seq65876	6587-6	SL017484	Leucine-rich repeat and fibronectin type-III domain-containing protein 5	LRFN5	Q96NI6	145581	LRFN5	CAC>0	-0.0017827	0.0106539	0.867126	2087	0.0136209	0.0155067	0.379974	884	Age/Sex/Race	0.977572	NA
seq65876	6587-6	SL017484	Leucine-rich repeat and fibronectin type-III domain-containing protein 5	LRFN5	Q96NI6	145581	LRFN5	ln(CAC+1)	-0.0503406	0.0455684	0.269406	2087	0.047674	0.0672945	0.478861	884	Age/Sex/Race	0.575147	NA
seq659054	6590-54	SL005203	Neuropilin-2	Neuropilin-2	O60462	8828	NRP2	ln(CAC+1)	-0.0405212	0.0418121	0.332595	2087	-0.0903889	0.0613008	0.140701	884	Age/Sex/Race	0.624246	NA
seq659054	6590-54	SL005203	Neuropilin-2	Neuropilin-2	O60462	8828	NRP2	CAC>0	-0.0155825	0.0097691	0.110845	2087	-0.0317011	0.0141047	0.0248519	884	Age/Sex/Race	0.541343	NA
seq65935	6593-5	SL017504	Polypeptide N-acetylgalactosaminyltransferase 3	GALT3	Q14435	2591	GALNT3	ln(CAC+1)	-0.0635344	0.0525094	0.226431	2087	0.0791255	0.0707091	0.263434	884	Age/Sex/Race	0.53405	NA
seq65935	6593-5	SL017504	Polypeptide N-acetylgalactosaminyltransferase 3	GALT3	Q14435	2591	GALNT3	CAC>0	-0.014647	0.0122733	0.232846	2087	0.0095995	0.0163044	0.556167	884	Age/Sex/Race	0.737514	NA
seq659464	6594-64	SL017511	SAYSvFN domain-containing protein 1	SMDC1	Q9NPB0	55776	SAYSD1	CAC>0	0.0197527	0.0137057	0.149678	2087	0.0146014	0.0169636	0.38961	884	Age/Sex/Race	0.618682	NA
seq659724	6597-24	SL008903	Membrane protein FAM174A	TM157	Q8TBP5	345757	FAM174A	CAC>0	-0.0115404	0.0105553	0.274379	2087	0.003	0.016301	0.854024	884	Age/Sex/Race	0.782211	NA
seq65995	6599-5	SL017118	Protein APCDD1	APCD1	Q8J025	147495	APCDD1	CAC>0	0.0066774	0.0126227	0.59686	2087	-0.0240358	0.0173578	0.166486	884	Age/Sex/Race	0.916601	NA
seq660070	6600-70	SL017498	RELT-like protein 2	RELL2	Q8NC24	285613	RELL2	ln(CAC+1)	-0.0668097	0.0481099	0.165076	2087	0.0835494	0.0789922	0.290486	884	Age/Sex/Race	0.468828	NA
seq660318	6603-18	SL012426	Anosmin-1	KALM	P23352	3730	ANOS1	CAC>0	-0.0123095	0.0106568	0.248187	2087	0.0083094	0.0141667	0.557663	884	Age/Sex/Race	0.751654	NA
seq660318	6603-18	SL012426	Anosmin-1	KALM	P23352	3730	ANOS1	ln(CAC+1)	-0.0188359	0.0456065	0.679643	2087	0.0597221	0.061449	0.331369	884	Age/Sex/Race	0.850217	NA
seq660459	6604-59	SL012728	Protein NDNF	CD031	Q8TB73	79625	NDNF	ln(CAC+1)	-0.0118634	0.0548304	0.828724	2087	0.0588318	0.0723975	0.416655	884	Age/Sex/Race	0.929406	NA
seq660517	6605-17	SL005608	Insulin-like growth factor-binding protein complex acid labile subunit	IGFALS	P35858	3483	IGFALS	CAC>0	-0.0251635	0.0100345	0.0122278	2087	-0.0479667	0.01451	0.0009855	884	Age/Sex/Race	0.144191	NA
seq660661	6606-61	SL007449	Metastasis-suppressor KiSS-1	KISS1	Q15726	3814	KISS1	CAC>0	0.0216215	0.0096128	0.0246018	2087	0.0334497	0.01397	0.0168564	884	Age/Sex/Race	0.232527	NA
seq660661	6606-61	SL007449	Metastasis-suppressor KiSS-1	KISS1	Q15726	3814	KISS1	ln(CAC+1)	0.0559072	0.0411591	0.17451	2087	0.117782	0.0606838	0.0525879	884	Age/Sex/Race	0.481067	NA
seq660922	6609-22	SL008878	2',3'-cyclic-nucleotide 3'-phosphodiesterase	CN37	P09543	1267	CNP	CAC>0	0.0067399	0.0097154	0.487929	2087	-0.0061031	0.0139751	0.662425	884	Age/Sex/Race	0.888757	NA
seq660922	6609-22	SL008878	2',3'-cyclic-nucleotide 3'-phosphodiesterase	CN37	P09543	1267	CNP	ln(CAC+1)	0.081862	0.0415324	0.0488518	2087	-0.0776113	0.0605887	0.200548	884	Age/Sex/Race	0.26529	NA
seq66118	6611-8	SL017485	KDEL motif-containing protein 1	KDEL1	Q6UW63	79070	POGLUT2	CAC>0	0.00751	0.010157	0.459757	2087	0.0145486	0.0148443	0.327317	884	Age/Sex/Race	0.879365	NA
seq66118	6611-8	SL017485	KDEL motif-containing protein 1	KDEL1	Q6UW63	79070	POGLUT2	ln(CAC+1)	0.0211616	0.0434591	0.626358	2087	0.0256842	0.0644395	0.6903	884	Age/Sex/Race	0.825249	NA
seq661290	6612-90	SL017490	BRICHOS domain-containing protein 5	CP079	Q6PL45	283870	BRICD5	ln(CAC+1)	0.063594	0.0419777	0.129937	2087	0.0124136	0.0624763	0.842549	884	Age/Sex/Race	0.42275	NA
seq661290	6612-90	SL017490	BRICHOS domain-containing protein 5	CP079	Q6PL45	283870	BRICD5	CAC>0	0.0109075	0.009814	0.266518	2087	0.017256	0.0143872	0.230695	884	Age/Sex/Race	0.77552	NA
seq661712	6617-12	SL017506	Fc receptor-like protein 6	FCRL6	Q6DN72	343413	FCRL6	ln(CAC+1)	-0.0071822	0.0427414	0.866569	2087	0.0808257	0.0638885	0.206169	884	Age/Sex/Race	0.945996	NA
seq661712	6617-12	SL017506	Fc receptor-like protein 6	FCRL6	Q6DN72	343413	FCRL6	CAC>0	0.003938	0.0099898	0.693469	2087	0.0150068	0.0147288	0.308542	884	Age/Sex/Race	0.938232	NA
seq662082	6620-82	SL017491	Leucine-rich repeat and immunoglobulin-like domain-containing nogo receptor-interacting protein 1	LIGO1	Q96FE5	84894	LINGO1	CAC>0	0.009731	0.0106214	0.359686	2087	-0.0204951	0.0142112	0.149608	884	Age/Sex/Race	0.837913	NA
seq662082	6620-82	SL017491	Leucine-rich repeat and immunoglobulin-like domain-containing nogo receptor-interacting protein 1	LIGO1	Q96FE5	84894	LINGO1	ln(CAC+1)	0.127476	0.0453658	0.0050012	2087	-0.0753019	0.0616837	0.222499	884	Age/Sex/Race	0.0711588	NA
seq662110	6621-10	SL012404	Prorelaxin H2	REL2	P04090	6019	RLN2	CAC>0	0.0101284	0.0106138	0.340058	2087	0.0224603	0.0143499	0.1179	884	Age/Sex/Race	0.827081	NA
seq662110	6621-10	SL012404	Prorelaxin H2	REL2	P04090	6019	RLN2	ln(CAC+1)	0.0022802	0.0454199	0.959965	2087	0.15342	0.0621366	0.0137351	884	Age/Sex/Race	0.984467	NA
seq662290	6622-90	SL011868	Apelin	APEL	Q9ULZ1	8862	APLN	CAC>0	0.0101566	0.0119855	0.396867	2087	0.0140868	0.0148129	0.341874	884	Age/Sex/Race	0.856635	NA
seq662290	6622-90	SL011868	Apelin	APEL	Q9ULZ1	8862	APLN	ln(CAC+1)	0.0174987	0.0512862	0.732989	2087	0.0096205	0.064306	0.88111	884	Age/Sex/Race	0.879344	NA
seq662494	6624-94	SL006422	Protein Wnt-11	WNT11	O96014	7481	WNT11	CAC>0	-0.0005153	0.0121692	0.966228	2087	0.0283941	0.0178431	0.111896	884	Age/Sex/Race	0.995704	NA
seq662494	6624-94	SL006422	Protein Wnt-11	WNT11	O96014	7481	WNT11	ln(CAC+1)	-0.0629957	0.0520465	0.226273	2087	0.11147	0.077442	0.150394	884	Age/Sex/Race	0.53405	NA
seq662531	6625-31	SL017507	ATPase family AAA domain-containing protein 1	ATAD1	Q8NBU5	84896	ATAD1	ln(CAC+1)	0.0837414	0.0443704	0.0592557	2087	0.0407955	0.0691694	0.555482	884	Age/Sex/Race	0.293659	NA
seq662531	6625-31	SL017507	ATPase family AAA domain-containing protein 1	ATAD1	Q8NBU5	84896	ATAD1	CAC>0	0.0224822	0.010368	0.0302396	2087	0.0086827	0.0159416	0.586129	884	Age/Sex/Race	0.263677	NA
seq662681	6626-81	SL017514	Carbohydrate sulfotransferase 12	CHSTC	Q9NRB3	55501	CHST12	ln(CAC+1)	0.172369	0.0503335	0.0006278	2087	0.0534311	0.0739134	0.469941	884	Age/Sex/Race	0.0163817	0.535514
seq662681	6626-81	SL017514	Carbohydrate sulfotransferase 12	CHSTC	Q9NRB3	55501	CHST12	CAC>0	0.0337424	0.0117745	0.0042023	2087	0.0065423	0.0170381	0.701086	884	Age/Sex/Race	0.0755578	NA
seq662725	6627-25	SL012441	Inactive pancreatic lipase-related protein 1	LIPR1	P54315	5407	PNLIPRP1	ln(CAC+1)	0.0566182	0.0428789	0.18684	2087	0.155299	0.0651586	0.0173652	884	Age/Sex/Race	0.496864	NA
seq662725	6627-25	SL012441	Inactive pancreatic lipase-related protein 1	LIPR1	P54315	5407	PNLIPRP1	CAC>0	0.0168137	0.0100196	0.0934815	2087	0.0309872	0.015029	0.039517	884	Age/Sex/Race	0.500921	NA
seq66293	6629-3	SL004532	Beta-defensin 1	HBD-1	P60022	1672	DEFB1	ln(CAC+1)	0.0581206	0.041047	0.156938	2087	0.0506513	0.0604281	0.402142	884	Age/Sex/Race	0.457215	NA
seq66293	6629-3	SL004532	Beta-defensin 1	HBD-1	P60022	1672	DEFB1	CAC>0	0.0079084	0.0095971	0.410007	2087	0.0046504	0.0139313	0.738603	884	Age/Sex/Race	0.858113	NA
seq663117	6631-17	SL007148	Collagen alpha-1(IX) chain	CO9A1	P20849	1297	COL9A1	ln(CAC+1)	-0.0226863	0.054843	0.679167	2087	0.0364654	0.0738762	0.621712	884	Age/Sex/Race	0.850217	NA
seq663117	6631-17	SL007148	Collagen alpha-1(IX) chain	CO9A1	P20849	1297	COL9A1	CAC>0	-0.0033271	0.0128189	0.795237	2087	0.0060351	0.0170271	0.723094	884	Age/Sex/Race	0.960397	NA
seq663343	6633-43	SL017508	Uroplakin-3b-like protein	UPK3L	B0FP48	100134938	None	ln(CAC+1)	-0.0067882	0.0441797	0.877901	2087	0.0988165	0.0639781	0.122818	884	Age/Sex/Race	0.950264	NA
seq664160	6641-60	SL017289	PolyUbiquitin K48-linked	PolyUbiquitin K48	P0CG47	7314	UBB	ln(CAC+1)	-0.0257369	0.0424799	0.544673	2087	0.0151886	0.0644147	0.813648	884	Age/Sex/Race	0.775057	NA
seq664160	6641-60	SL017289	PolyUbiquitin K48-linked	PolyUbiquitin K48	P0CG47	7314	UBB	CAC>0	-0.0049673	0.0099292	0.616936	2087	-0.0084351	0.0148431	0.569988	884	Age/Sex/Race	0.917345	NA
seq664553	6645-53	SL005084	Periostin	Periostin	Q15063	10631	POSTN	ln(CAC+1)	-0.107428	0.0417275	0.0101069	2087	-0.135445	0.0609936	0.0266295	884	Age/Sex/Race	0.111235	NA
seq664553	6645-53	SL005084	Periostin	Periostin	Q15063	10631	POSTN	CAC>0	-0.0338246	0.0097404	0.000526	2087	-0.0392025	0.0140342	0.0053297	884	Age/Sex/Race	0.0176834	0.0139155
seq664755	6647-55	SL017290	PolyUbiquitin K63-linked	PolyUbiquitin K63	P0CG48	7316	UBC	ln(CAC+1)	0.0941293	0.0438684	0.0320109	2087	-0.0398829	0.0649259	0.539187	884	Age/Sex/Race	0.213642	NA
seq664755	6647-55	SL017290	PolyUbiquitin K63-linked	PolyUbiquitin K63	P0CG48	7316	UBC	CAC>0	0.0040586	0.0102644	0.692582	2087	-0.0089643	0.0149634	0.549271	884	Age/Sex/Race	0.938075	NA
seq664951	6649-51	SL012395	Netrin-1	NET1	O95631	9423	NTN1	CAC>0	0.0186437	0.0118033	0.114367	2087	-0.0059438	0.0158356	0.707497	884	Age/Sex/Race	0.548044	NA
seq664951	6649-51	SL012395	Netrin-1	NET1	O95631	9423	NTN1	ln(CAC+1)	0.0636554	0.0505103	0.207722	2087	0.0370752	0.0687053	0.589591	884	Age/Sex/Race	0.515029	NA
seq665174	6651-74	SL017289	PolyUbiquitin K48-linked	PolyUbiquitin K48	P0CG47	7314	UBB	ln(CAC+1)	0.0338816	0.0420023	0.419955	2087	0.0091871	0.0586654	0.875594	884	Age/Sex/Race	0.693055	NA
seq665358	6653-58	SL004838	Leukocyte surface antigen CD47	CD47	Q08722	961	CD47	ln(CAC+1)	0.0335159	0.0490888	0.494834	2087	-0.0730955	0.0661039	0.26913	884	Age/Sex/Race	0.74328	NA
seq670618	6706-18	SL017590	Alkaline phosphatase, placental-like	PPBN	P10696	251	ALPG	ln(CAC+1)	0.0840109	0.0414191	0.0426554	2087	0.02757	0.0666997	0.679454	884	Age/Sex/Race	0.246592	NA
seq67134	6713-4	SL017588	Low-density lipoprotein receptor-related protein 11	LRP11	Q86VZ4	84918	LRP11	ln(CAC+1)	0.0212701	0.0421622	0.613975	2087	-0.025204	0.0602663	0.675895	884	Age/Sex/Race	0.818744	NA
seq671563	6715-63	SL017590	Alkaline phosphatase, placental-like	PPBN	P10696	251	ALPG	CAC>0	0.0411692	0.0099317	3.53e-05	2087	0.045357	0.0146986	0.0020935	884	Age/Sex/Race	0.00238456	0.00684961
seq671563	6715-63	SL017590	Alkaline phosphatase, placental-like	PPBN	P10696	251	ALPG	ln(CAC+1)	0.196752	0.0424481	3.79e-06	2087	0.244088	0.0635915	0.0001327	884	Age/Sex/Race	0.00032612	0.00104501
seq68951	6895-1	SL026013	Transferrin receptor protein 1:Cytoplasmic domain	TR:CD	P02786	7037	TFRC	ln(CAC+1)	0.0074549	0.0442662	0.866277	2087	0.121472	0.0664762	0.0679928	884	Age/Sex/Race	0.945838	NA
seq68951	6895-1	SL026013	Transferrin receptor protein 1:Cytoplasmic domain	TR:CD	P02786	7037	TFRC	CAC>0	-0.0023114	0.0103464	0.823245	2087	0.0249564	0.0153265	0.103816	884	Age/Sex/Race	0.965117	NA
seq68963	6896-3	SL017990	Transmembrane protein C1orf162	CA162	Q8NEQ5	128346	C1orf162	CAC>0	0.0208783	0.0101915	0.0406271	2087	0.0105122	0.0150301	0.484482	884	Age/Sex/Race	0.309616	NA
seq68963	6896-3	SL017990	Transmembrane protein C1orf162	CA162	Q8NEQ5	128346	C1orf162	ln(CAC+1)	0.0471061	0.0436351	0.28047	2087	0.0321702	0.0652252	0.621982	884	Age/Sex/Race	0.583209	NA
seq689738	6897-38	SL017973	Galactosylgalactosylxylosylprotein 3-beta-glucuronosyltransferase 3	B3GA3	O94766	26229	B3GAT3	ln(CAC+1)	0.0354768	0.0467393	0.447917	2087	0.0823555	0.0732571	0.261236	884	Age/Sex/Race	0.715005	NA
seq689738	6897-38	SL017973	Galactosylgalactosylxylosylprotein 3-beta-glucuronosyltransferase 3	B3GA3	O94766	26229	B3GAT3	CAC>0	0.0078942	0.0109246	0.470003	2087	0.0179039	0.0168846	0.289267	884	Age/Sex/Race	0.883549	NA
seq689937	6899-37	SL018031	Pterin-4-alpha-carbinolamine dehydratase 2	PHS2	Q9H0N5	84105	PCBD2	CAC>0	0.0022533	0.0102794	0.826512	2087	-0.0052373	0.0144657	0.7174	884	Age/Sex/Race	0.965117	NA
seq690030	6900-30	SL016535	Ubiquitin-conjugating enzyme E2 J1	UB2J1	Q9Y385	51465	UBE2J1	ln(CAC+1)	-0.0307601	0.0435548	0.480118	2087	-0.0494048	0.0647263	0.445497	884	Age/Sex/Race	0.73505	NA
seq690030	6900-30	SL016535	Ubiquitin-conjugating enzyme E2 J1	UB2J1	Q9Y385	51465	UBE2J1	CAC>0	-0.0031165	0.0101812	0.759553	2087	-0.0117126	0.0149169	0.432553	884	Age/Sex/Race	0.952937	NA
seq690414	6904-14	SL018013	Leucine-rich repeat transmembrane neuronal protein 2	LRRT2	O43300	26045	LRRTM2	CAC>0	-0.0498166	0.0102408	1.23e-06	2087	-0.0413131	0.0149738	0.005918	884	Age/Sex/Race	0.00019327	0.0150262
seq690717	6907-17	SL017957	Transmembrane and coiled-coil domain-containing protein 5A	TMC5A	Q8N6Q1	145942	TMCO5A	CAC>0	0.0077479	0.0111869	0.48865	2087	0.0088219	0.0164785	0.592537	884	Age/Sex/Race	0.888757	NA
seq690940	6909-40	SL014911	Alpha-1,6-mannosyl-glycoprotein 2-beta-N-acetylglucosaminyltransferase	MGAT2	Q10469	4247	MGAT2	CAC>0	-0.0065739	0.0113535	0.562641	2087	-0.0014062	0.0153986	0.927257	884	Age/Sex/Race	0.90932	NA
seq6911103	6911-103	SL010453	C-type lectin domain family 6 member A	CLC6A	Q6EIG7	93978	CLEC6A	CAC>0	0.0026716	0.0110005	0.808139	2087	0.014006	0.0166399	0.400178	884	Age/Sex/Race	0.965011	NA
seq69126	6912-6	SL017966	Calcium uptake protein 3, mitochondrial	EFHA2	Q86XE3	286097	MICU3	ln(CAC+1)	-0.0263013	0.0469343	0.575277	2087	-0.0048109	0.0658874	0.941809	884	Age/Sex/Race	0.796246	NA
seq6913189	6913-189	SL004640	High mobility group protein B2	HMG-2	P26583	3148	HMGB2	CAC>0	-0.010206	0.0108738	0.348052	2087	0.0094868	0.0175823	0.589633	884	Age/Sex/Race	0.83111	NA
seq6913189	6913-189	SL004640	High mobility group protein B2	HMG-2	P26583	3148	HMGB2	ln(CAC+1)	-0.0623065	0.046512	0.180529	2087	0.0687441	0.0762677	0.367648	884	Age/Sex/Race	0.489446	NA
seq691415	6914-15	SL015046	Amphoterin-induced protein 2	AMGO2	Q86SJ2	347902	AMIGO2	ln(CAC+1)	-0.104411	0.0407594	0.0104876	2087	-0.185319	0.0618514	0.0028105	884	Age/Sex/Race	0.113141	NA
seq691415	6914-15	SL015046	Amphoterin-induced protein 2	AMGO2	Q86SJ2	347902	AMIGO2	CAC>0	-0.0298595	0.0095193	0.0017324	2087	-0.0465429	0.014241	0.0011242	884	Age/Sex/Race	0.0410933	0.00410888
seq69152	6915-2	SL012555	CD164 sialomucin-like 2 protein	C16L2	Q6UWJ8	388611	CD164L2	CAC>0	-0.0028586	0.010253	0.780422	2087	0.0021302	0.0143589	0.882099	884	Age/Sex/Race	0.957096	NA
seq691749	6917-49	SL018023	Leucine-rich repeat-containing protein 3	LRRC3	Q9BY71	81543	LRRC3	ln(CAC+1)	-0.0043746	0.0450835	0.922709	2087	0.04761	0.0714045	0.505097	884	Age/Sex/Race	0.96867	NA
seq691749	6917-49	SL018023	Leucine-rich repeat-containing protein 3	LRRC3	Q9BY71	81543	LRRC3	CAC>0	9.3e-05	0.0105375	0.992956	2087	0.0079488	0.0164583	0.629239	884	Age/Sex/Race	0.999802	NA
seq6918183	6918-183	SL012408	Cholecystokinin	CCKN	P06307	885	CCK	ln(CAC+1)	-0.0172393	0.0447194	0.699906	2087	0.024292	0.0673446	0.718401	884	Age/Sex/Race	0.861636	NA
seq69193	6919-3	SL017970	Hemoglobin subunit zeta	HBAZ	P02008	3050	HBZ	CAC>0	0.0090976	0.0107283	0.396533	2087	0.0147011	0.0158638	0.354331	884	Age/Sex/Race	0.856635	NA
seq69193	6919-3	SL017970	Hemoglobin subunit zeta	HBAZ	P02008	3050	HBZ	ln(CAC+1)	0.0232342	0.0459048	0.612813	2087	0.0647844	0.0688324	0.346866	884	Age/Sex/Race	0.81854	NA
seq69201	6920-1	SL018027	GDNF family receptor alpha-like	GFRAL	Q6UXV0	389400	GFRAL	ln(CAC+1)	-0.0326157	0.0462171	0.48045	2087	-0.0970411	0.0650668	0.136213	884	Age/Sex/Race	0.735272	NA
seq692124	6921-24	SL014628	Beta-1,4-galactosyltransferase 3	B4GT3	O60512	8703	B4GALT3	ln(CAC+1)	0.0051325	0.055475	0.926295	2087	0.163543	0.073508	0.026346	884	Age/Sex/Race	0.970374	NA
seq69231	6923-1	SL012351	Procollagen-lysine,2-oxoglutarate 5-dioxygenase 2	PLOD2	O00469	5352	PLOD2	ln(CAC+1)	0.0949469	0.0416913	0.0228647	2087	0.0573065	0.0638057	0.369357	884	Age/Sex/Race	0.177705	NA
seq692526	6925-26	SL017997	Sorting nexin-8	SNX8	Q9Y5X2	29886	SNX8	CAC>0	0.0027621	0.0097059	0.775995	2087	-0.0074517	0.0136958	0.586523	884	Age/Sex/Race	0.956366	NA
seq69277	6927-7	SL017913	Bifunctional heparan sulfate N-deacetylase/N-sulfotransferase 1	NDST1	P52848	3340	NDST1	ln(CAC+1)	-0.1489	0.0487396	0.0022791	2087	-0.0252604	0.0695584	0.716578	884	Age/Sex/Race	0.0408768	0.752406
seq692910	6929-10	SL017960	Sia-alpha-2,3-Gal-beta-1,4-GlcNAc-R:alpha 2,8-sialyltransferase	SIA8C	O43173	51046	ST8SIA3	CAC>0	0.0043108	0.0101589	0.671362	2087	-0.0131704	0.0165204	0.425538	884	Age/Sex/Race	0.931945	NA
seq693095	6930-95	SL018043	Alpha-2,8-sialyltransferase 8F	SIA8F	P61647	338596	ST8SIA6	ln(CAC+1)	-0.134968	0.0483644	0.0053083	2087	0.142231	0.073184	0.0522778	884	Age/Sex/Race	0.0746467	NA
seq693095	6930-95	SL018043	Alpha-2,8-sialyltransferase 8F	SIA8F	P61647	338596	ST8SIA6	CAC>0	-0.0133603	0.0113217	0.23811	2087	0.0150179	0.016895	0.374303	884	Age/Sex/Race	0.743958	NA
seq693110	6931-10	SL018038	Cancer/testis antigen 1	CTAG1A	P78358	246100	CTAG1A	CAC>0	-0.0091672	0.0101203	0.365133	2087	0.0283411	0.0137035	0.0389166	884	Age/Sex/Race	0.841209	NA
seq693110	6931-10	SL018038	Cancer/testis antigen 1	CTAG1A	P78358	246100	CTAG1A	ln(CAC+1)	-0.032027	0.0433013	0.459607	2087	0.101308	0.0595064	0.089019	884	Age/Sex/Race	0.722808	NA
seq693242	6932-42	SL017984	Integrin alpha-5	ITA5	P08648	3678	ITGA5	ln(CAC+1)	-0.0639327	0.0445879	0.151763	2087	0.127896	0.0635706	0.0445378	884	Age/Sex/Race	0.450861	NA
seq693320	6933-20	SL018017	39S ribosomal protein L34, mitochondrial	RM34	Q9BQ48	64981	MRPL34	CAC>0	0.0032367	0.0107963	0.764363	2087	0.0072746	0.0154567	0.638013	884	Age/Sex/Race	0.954287	NA
seq693320	6933-20	SL018017	39S ribosomal protein L34, mitochondrial	RM34	Q9BQ48	64981	MRPL34	ln(CAC+1)	-0.0069463	0.0461915	0.880479	2087	0.0545384	0.0670502	0.416211	884	Age/Sex/Race	0.951805	NA
seq6935123	6935-123	SL025801	BMP and activin membrane-bound inhibitor homolog:Cytoplasmic domain	BAMBI:CD	Q13145	25805	BAMBI	CAC>0	-0.0001165	0.009645	0.990367	2087	0.0044646	0.0139162	0.748425	884	Age/Sex/Race	0.999802	NA
seq6935123	6935-123	SL025801	BMP and activin membrane-bound inhibitor homolog:Cytoplasmic domain	BAMBI:CD	Q13145	25805	BAMBI	ln(CAC+1)	-0.0171131	0.0412634	0.678384	2087	0.0138765	0.0603846	0.818299	884	Age/Sex/Race	0.850078	NA
seq69367	6936-7	SL013855	Protein TMEPAI	PMEPA	Q969W9	56937	PMEPA1	ln(CAC+1)	-0.0213028	0.054503	0.695943	2087	-0.0603133	0.0683657	0.377901	884	Age/Sex/Race	0.858556	NA
seq6937251	6937-251	SL017975	Uncharacterized protein C1orf43	CA043	Q9BWL3	25912	C1orf43	CAC>0	0.0088469	0.0108062	0.413057	2087	-0.0012504	0.0154848	0.935659	884	Age/Sex/Race	0.860614	NA
seq6937251	6937-251	SL017975	Uncharacterized protein C1orf43	CA043	Q9BWL3	25912	C1orf43	ln(CAC+1)	0.0626223	0.0462202	0.175607	2087	0.0162435	0.067187	0.809018	884	Age/Sex/Race	0.482618	NA
seq693821	6938-21	SL018000	Protocadherin gamma-A12	PCDGC	O60330	26025	PCDHGA12	ln(CAC+1)	-0.0511432	0.0572885	0.372105	2087	0.171169	0.0811521	0.0352069	884	Age/Sex/Race	0.655514	NA
seq693821	6938-21	SL018000	Protocadherin gamma-A12	PCDGC	O60330	26025	PCDHGA12	CAC>0	-0.0138909	0.0133893	0.299642	2087	0.0202465	0.0187376	0.280204	884	Age/Sex/Race	0.802475	NA
seq694018	6940-18	SL016525	Junctophilin-1	JPH1	Q9HDC5	56704	JPH1	CAC>0	-0.0191633	0.0109938	0.0814632	2087	0.021729	0.0153565	0.15743	884	Age/Sex/Race	0.464	NA
seq694111	6941-11	SL012704	Sulfatase-modifying factor 1	SUMF1	Q8NBK3	285362	SUMF1	ln(CAC+1)	0.0545929	0.0455363	0.230708	2087	0.236419	0.0612656	0.0001222	884	Age/Sex/Race	0.537253	NA
seq694111	6941-11	SL012704	Sulfatase-modifying factor 1	SUMF1	Q8NBK3	285362	SUMF1	CAC>0	0.0090021	0.0106452	0.397847	2087	0.0459891	0.014154	0.0012012	884	Age/Sex/Race	0.856733	NA
seq69474	6947-4	SL009530	Type 2 lactosamine alpha-2,3-sialyltransferase	SIA10	Q9Y274	10402	ST3GAL6	CAC>0	-0.0141104	0.0103277	0.172001	2087	-0.0368815	0.0161369	0.0225183	884	Age/Sex/Race	0.659548	NA
seq69474	6947-4	SL009530	Type 2 lactosamine alpha-2,3-sialyltransferase	SIA10	Q9Y274	10402	ST3GAL6	ln(CAC+1)	-0.0468859	0.0441936	0.288849	2087	-0.137574	0.0700728	0.0499268	884	Age/Sex/Race	0.589987	NA
seq694882	6948-82	SL017959	Polyphosphoinositide phosphatase	FIG4	Q92562	9896	FIG4	CAC>0	-0.0046573	0.010161	0.646746	2087	-0.0075945	0.0158214	0.631338	884	Age/Sex/Race	0.924548	NA
seq694882	6948-82	SL017959	Polyphosphoinositide phosphatase	FIG4	Q92562	9896	FIG4	ln(CAC+1)	-0.0537458	0.043459	0.216337	2087	0.0020592	0.0686585	0.97608	884	Age/Sex/Race	0.523542	NA
seq695126	6951-26	SL017965	Acid-sensing ion channel 4	ASIC4	Q96FT7	55515	ASIC4	CAC>0	0.0093728	0.0122336	0.443671	2087	0.0198588	0.0160236	0.215548	884	Age/Sex/Race	0.874158	NA
seq695126	6951-26	SL017965	Acid-sensing ion channel 4	ASIC4	Q96FT7	55515	ASIC4	ln(CAC+1)	0.02703	0.0523442	0.605637	2087	0.143543	0.0694189	0.0389534	884	Age/Sex/Race	0.813821	NA
seq695568	6955-68	SL014932	Sorting nexin-1	SNX1	Q13596	6642	SNX1	ln(CAC+1)	0.0713406	0.0448439	0.111792	2087	0.0614837	0.0700158	0.380107	884	Age/Sex/Race	0.395512	NA
seq695568	6955-68	SL014932	Sorting nexin-1	SNX1	Q13596	6642	SNX1	CAC>0	0.0118999	0.0104846	0.256513	2087	0.0283126	0.0161151	0.0792822	884	Age/Sex/Race	0.761168	NA
seq695714	6957-14	SL012442	Pancreatic lipase-related protein 2	LIPR2	P54317	5408	PNLIPRP2	CAC>0	0.0159703	0.0096409	0.0977681	2087	0.0202249	0.0136583	0.139024	884	Age/Sex/Race	0.513194	NA
seq695714	6957-14	SL012442	Pancreatic lipase-related protein 2	LIPR2	P54317	5408	PNLIPRP2	ln(CAC+1)	0.0613339	0.0412529	0.137225	2087	0.0649144	0.0592973	0.273936	884	Age/Sex/Race	0.43237	NA
seq696114	6961-14	SL012609	Insulin growth factor-like family member 3	IGFL3	Q6UXB1	388555	IGFL3	CAC>0	-0.0084135	0.0099158	0.396261	2087	0.0148685	0.0141215	0.292676	884	Age/Sex/Race	0.856635	NA
seq696114	6961-14	SL012609	Insulin growth factor-like family member 3	IGFL3	Q6UXB1	388555	IGFL3	ln(CAC+1)	-0.0577963	0.042412	0.173114	2087	0.0423396	0.0612958	0.48991	884	Age/Sex/Race	0.479656	NA
seq69625	6962-5	SL017963	HLA class II histocompatibility antigen, DR beta 3 chain	DRB3	P79483	3125	HLA-DRB3	ln(CAC+1)	0.015867	0.0419406	0.705231	2087	0.14533	0.0589726	0.0139158	884	Age/Sex/Race	0.864994	NA
seq69625	6962-5	SL017963	HLA class II histocompatibility antigen, DR beta 3 chain	DRB3	P79483	3125	HLA-DRB3	CAC>0	0.0071306	0.009802	0.46702	2087	0.0234242	0.0136151	0.0857016	884	Age/Sex/Race	0.881719	NA
seq696382	6963-82	SL025979	P-selectin glycoprotein ligand 1:Cytoplasmic domain	SELPL:CD	Q14242	6404	SELPLG	ln(CAC+1)	0.02678	0.0432636	0.535986	2087	-0.0144446	0.0582277	0.804137	884	Age/Sex/Race	0.769005	NA
seq696519	6965-19	SL017948	Contactin-associated protein-like 2	CNTP2	Q9UHC6	26047	CNTNAP2	CAC>0	0.001565	0.010687	0.883586	2087	-0.0182377	0.0161336	0.258609	884	Age/Sex/Race	0.981302	NA
seq696519	6965-19	SL017948	Contactin-associated protein-like 2	CNTP2	Q9UHC6	26047	CNTNAP2	ln(CAC+1)	-0.0045001	0.0457231	0.921607	2087	-0.09818	0.0699771	0.160961	884	Age/Sex/Race	0.968218	NA
seq6966144	6966-144	SL017968	Syntaxin-1B	STX1B	P61266	112755	STX1B	ln(CAC+1)	-0.0153191	0.0544988	0.778669	2087	0.0847001	0.0857454	0.323518	884	Age/Sex/Race	0.903696	NA
seq6966144	6966-144	SL017968	Syntaxin-1B	STX1B	P61266	112755	STX1B	CAC>0	-0.0037463	0.0127381	0.768712	2087	0.0094325	0.0197698	0.633398	884	Age/Sex/Race	0.955534	NA
seq696914	6969-14	SL012731	WAP four-disulfide core domain protein 5	WFDC5	Q8TCV5	149708	WFDC5	CAC>0	0.0058922	0.0124718	0.636662	2087	0.01385	0.0180625	0.443417	884	Age/Sex/Race	0.922758	NA
seq696914	6969-14	SL012731	WAP four-disulfide core domain protein 5	WFDC5	Q8TCV5	149708	WFDC5	ln(CAC+1)	-0.01955	0.0533603	0.714121	2087	0.0785954	0.0783552	0.316105	884	Age/Sex/Race	0.869573	NA
seq6973111	6973-111	SL025882	Insulin-like growth factor II:Isoform 3, Pro-form	IGF-II:Pro-form	P01344	3481	IGF2	CAC>0	-0.0112503	0.0104774	0.283054	2087	-0.0228348	0.0148198	0.123717	884	Age/Sex/Race	0.787742	NA
seq69746	6974-6	SL007076	HLA class II histocompatibility antigen gamma chain	HG2A	P04233	972	CD74	CAC>0	0.0073933	0.0113168	0.513634	2087	-0.0017089	0.0156228	0.91292	884	Age/Sex/Race	0.894853	NA
seq697552	6975-52	SL018030	SNARE-associated protein Snapin	SNAPN	O95295	23557	SNAPIN	CAC>0	-0.0086112	0.0125007	0.49099	2087	0.0016416	0.0184689	0.929195	884	Age/Sex/Race	0.889432	NA
seq697552	6975-52	SL018030	SNARE-associated protein Snapin	SNAPN	O95295	23557	SNAPIN	ln(CAC+1)	-0.0573392	0.0534744	0.283721	2087	0.049775	0.0801199	0.534592	884	Age/Sex/Race	0.58626	NA
seq69846	6984-6	SL008731	Immunoglobulin superfamily member 8	IGSF8	Q969P0	93185	IGSF8	ln(CAC+1)	0.0127354	0.0458851	0.781386	2087	-0.0849457	0.0650896	0.192215	884	Age/Sex/Race	0.905396	NA
seq69846	6984-6	SL008731	Immunoglobulin superfamily member 8	IGSF8	Q969P0	93185	IGSF8	CAC>0	-0.0046369	0.0107246	0.665525	2087	-0.0273254	0.0149871	0.0686043	884	Age/Sex/Race	0.931733	NA
seq698617	6986-17	SL018006	Heparan sulfate glucosamine 3-O-sulfotransferase 3B1	HS3SB	Q9Y662	9953	HS3ST3B1	ln(CAC+1)	-0.0393982	0.049041	0.421851	2087	0.152383	0.070924	0.031943	884	Age/Sex/Race	0.69409	NA
seq698617	6986-17	SL018006	Heparan sulfate glucosamine 3-O-sulfotransferase 3B1	HS3SB	Q9Y662	9953	HS3ST3B1	CAC>0	-0.0031052	0.0114641	0.786524	2087	0.0240001	0.0163684	0.142939	884	Age/Sex/Race	0.959442	NA
seq699044	6990-44	SL017996	Stromal cell-derived factor 2-like protein 1	SDF2L	Q9HCN8	23753	SDF2L1	CAC>0	0.0142326	0.0103564	0.169501	2087	0.019274	0.0138971	0.165821	884	Age/Sex/Race	0.656917	NA
seq699044	6990-44	SL017996	Stromal cell-derived factor 2-like protein 1	SDF2L	Q9HCN8	23753	SDF2L1	ln(CAC+1)	0.105012	0.0442689	0.0177757	2087	0.0653303	0.0603259	0.279124	884	Age/Sex/Race	0.155172	NA
seq699124	6991-24	SL006795	Alpha-(1,3)-fucosyltransferase 9	FUT9	Q9Y231	10690	FUT9	CAC>0	-0.0018632	0.0122531	0.879157	2087	0.0145484	0.0163315	0.373269	884	Age/Sex/Race	0.980905	NA
seq699124	6991-24	SL006795	Alpha-(1,3)-fucosyltransferase 9	FUT9	Q9Y231	10690	FUT9	ln(CAC+1)	-0.061759	0.0524062	0.238745	2087	0.0818102	0.0708411	0.248469	884	Age/Sex/Race	0.545259	NA
seq699267	6992-67	SL008001	Hemoglobin subunit delta	HBD	P02042	3045	HBD	CAC>0	0.0040836	0.0100739	0.685251	2087	0.024926	0.0142849	0.0813491	884	Age/Sex/Race	0.936071	NA
seq69938	6993-8	SL000246	5'-Nucleotidase	5'-Nucleotidase	P21589	4907	NT5E	ln(CAC+1)	0.0002808	0.0505572	0.99557	2087	0.0008713	0.0840676	0.991733	884	Age/Sex/Race	0.997995	NA
seq69938	6993-8	SL000246	5'-Nucleotidase	5'-Nucleotidase	P21589	4907	NT5E	CAC>0	0.008673	0.0118154	0.463002	2087	-0.0183128	0.0193649	0.344575	884	Age/Sex/Race	0.880216	NA
seq699419	6994-19	SL018001	Uncharacterized protein C3orf18	CC018	Q9UK00	51161	C3orf18	CAC>0	-0.0043229	0.0095902	0.652207	2087	0.0081006	0.0139527	0.561677	884	Age/Sex/Race	0.925614	NA
seq699419	6994-19	SL018001	Uncharacterized protein C3orf18	CC018	Q9UK00	51161	C3orf18	ln(CAC+1)	-0.0419029	0.0410222	0.307152	2087	0.0197473	0.0605493	0.7444	884	Age/Sex/Race	0.605465	NA
seq699732	6997-32	SL017971	Ras-related protein Rab-26	RAB26	Q9ULW5	25837	RAB26	ln(CAC+1)	-0.050613	0.0424217	0.23297	2087	-0.0167366	0.0632309	0.79131	884	Age/Sex/Race	0.537989	NA
seq699732	6997-32	SL017971	Ras-related protein Rab-26	RAB26	Q9ULW5	25837	RAB26	CAC>0	-0.012965	0.0099147	0.191132	2087	-0.0064741	0.0145715	0.656936	884	Age/Sex/Race	0.688343	NA
seq6998106	6998-106	SL005528	Aspartyl/asparaginyl beta-hydroxylase	HAAH	Q12797	444	ASPH	CAC>0	-0.008139	0.0119059	0.494294	2087	-0.0341412	0.0168528	0.0430819	884	Age/Sex/Race	0.890478	NA
seq6998106	6998-106	SL005528	Aspartyl/asparaginyl beta-hydroxylase	HAAH	Q12797	444	ASPH	ln(CAC+1)	0.0259225	0.0509405	0.610892	2087	-0.174258	0.0730595	0.0172829	884	Age/Sex/Race	0.817236	NA
seq70021	7002-1	SL025938	Matrix-remodeling-associated protein 8:Cytoplasmic domain	MXRA8:CD	Q9BRK3	54587	MXRA8	CAC>0	0.0142226	0.0130056	0.274267	2087	0.0073346	0.015954	0.645823	884	Age/Sex/Race	0.782211	NA
seq70021	7002-1	SL025938	Matrix-remodeling-associated protein 8:Cytoplasmic domain	MXRA8:CD	Q9BRK3	54587	MXRA8	ln(CAC+1)	0.0374297	0.0556529	0.501305	2087	0.0324487	0.0692249	0.639369	884	Age/Sex/Race	0.749107	NA
seq70034	7003-4	SL018035	Polypeptide N-acetylgalactosaminyltransferase 10	GLT10	Q86SR1	55568	GALNT10	ln(CAC+1)	-0.0427491	0.0476048	0.369289	2087	0.0111544	0.0698236	0.873114	884	Age/Sex/Race	0.653741	NA
seq70034	7003-4	SL018035	Polypeptide N-acetylgalactosaminyltransferase 10	GLT10	Q86SR1	55568	GALNT10	CAC>0	0.0001375	0.011129	0.990144	2087	0.0086362	0.0160896	0.59157	884	Age/Sex/Race	0.999802	NA
seq70064	7006-4	SL006718	Collagen alpha-1(XXV) chain	COPA1	Q9BXS0	84570	COL25A1	ln(CAC+1)	-0.0192464	0.0457566	0.674072	2087	0.0433963	0.066168	0.512092	884	Age/Sex/Race	0.848671	NA
seq700724	7007-24	SL005363	Trafficking protein particle complex subunit 4	TRAPPC4	Q9Y296	51399	TRAPPC4	ln(CAC+1)	0.0079745	0.0517407	0.877527	2087	-0.0007973	0.0664973	0.990437	884	Age/Sex/Race	0.950227	NA
seq700813	7008-13	SL025852	Protein eva-1 homolog C:Cytoplasmic domain	F176C:CD	P58658	59271	EVA1C	CAC>0	-0.0047151	0.0097499	0.628717	2087	0.0191933	0.0140051	0.170896	884	Age/Sex/Race	0.922137	NA
seq700813	7008-13	SL025852	Protein eva-1 homolog C:Cytoplasmic domain	F176C:CD	P58658	59271	EVA1C	ln(CAC+1)	0.0350164	0.0417092	0.401266	2087	0.0982191	0.0607433	0.106247	884	Age/Sex/Race	0.678467	NA
seq70096	7009-6	SL017967	B-cell differentiation antigen CD72	CD72	P21854	971	CD72	ln(CAC+1)	-0.0139735	0.0503034	0.781205	2087	0.0919605	0.0840101	0.273976	884	Age/Sex/Race	0.905331	NA
seq70098	7009-8	SL017967	B-cell differentiation antigen CD72	CD72	P21854	971	CD72	ln(CAC+1)	0.131678	0.0494534	0.0078122	2087	0.192903	0.0728624	0.0082541	884	Age/Sex/Race	0.0945839	NA
seq701235	7012-35	SL018020	Vascular non-inflammatory molecule 2	VNN2	O95498	8875	VNN2	CAC>0	0.0144847	0.0103759	0.162864	2087	0.036752	0.0159081	0.0211037	884	Age/Sex/Race	0.644677	NA
seq70158	7015-8	SL018005	Leukocyte immunoglobulin-like receptor subfamily B member 5	LIRB5	O75023	10990	LILRB5	CAC>0	-0.0054642	0.0097681	0.575955	2087	0.0013434	0.0143758	0.925567	884	Age/Sex/Race	0.910746	NA
seq70158	7015-8	SL018005	Leukocyte immunoglobulin-like receptor subfamily B member 5	LIRB5	O75023	10990	LILRB5	ln(CAC+1)	-0.0531652	0.0417786	0.203322	2087	0.0173476	0.0623749	0.780987	884	Age/Sex/Race	0.512059	NA
seq701612	7016-12	SL017969	Beta-1,3-galactosyl-O-glycosyl-glycoprotein beta-1,6-N-acetylglucosaminyltransferase	GCNT1	Q02742	2650	GCNT1	CAC>0	-0.0208581	0.0114898	0.0696123	2087	0.032387	0.0149104	0.0301146	884	Age/Sex/Race	0.425164	NA
seq701810	7018-10	SL018007	Ribosome biogenesis protein TSR3 homolog	TSR3	Q9UJK0	115939	TSR3	CAC>0	-0.012661	0.0112449	0.260324	2087	0.0089147	0.0159889	0.577287	884	Age/Sex/Race	0.767558	NA
seq701810	7018-10	SL018007	Ribosome biogenesis protein TSR3 homolog	TSR3	Q9UJK0	115939	TSR3	ln(CAC+1)	-0.070796	0.0480997	0.14121	2087	0.0417691	0.0693743	0.547273	884	Age/Sex/Race	0.438459	NA
seq701913	7019-13	SL005249	Semaphorin-7A	Semaphorin-7A	O75326	8482	SEMA7A	CAC>0	-0.0014786	0.0098563	0.880768	2087	-0.0161658	0.0147289	0.272698	884	Age/Sex/Race	0.980969	NA
seq701913	7019-13	SL005249	Semaphorin-7A	Semaphorin-7A	O75326	8482	SEMA7A	ln(CAC+1)	0.0157314	0.0421681	0.709138	2087	-0.0668432	0.0639132	0.295921	884	Age/Sex/Race	0.867138	NA
seq702013	7020-13	SL018044	Carbohydrate sulfotransferase 5	CHST5	Q9GZS9	23563	CHST5	CAC>0	0.0001751	0.0100621	0.986121	2087	0.0033204	0.0158166	0.833771	884	Age/Sex/Race	0.998828	NA
seq702013	7020-13	SL018044	Carbohydrate sulfotransferase 5	CHST5	Q9GZS9	23563	CHST5	ln(CAC+1)	-0.040592	0.0430405	0.345733	2087	0.0211995	0.0686269	0.757464	884	Age/Sex/Race	0.632968	NA
seq703845	7038-45	SL018029	CMP-N-acetylneuraminate-poly-alpha-2,8-sialyltransferase	SIA8D	Q92187	7903	ST8SIA4	CAC>0	0.0197259	0.0106307	0.0636584	2087	0.0205286	0.0143225	0.152123	884	Age/Sex/Race	0.403971	NA
seq703845	7038-45	SL018029	CMP-N-acetylneuraminate-poly-alpha-2,8-sialyltransferase	SIA8D	Q92187	7903	ST8SIA4	ln(CAC+1)	0.08434	0.0454824	0.0638313	2087	0.0965119	0.0621331	0.120709	884	Age/Sex/Race	0.304345	NA
seq70454	7045-4	SL007383	BCL2/adenovirus E1B 19 kDa protein-interacting protein 3	BNIP3	Q12983	664	BNIP3	ln(CAC+1)	-0.0589317	0.0501006	0.239623	2087	-0.0831986	0.0695494	0.231921	884	Age/Sex/Race	0.545259	NA
seq70454	7045-4	SL007383	BCL2/adenovirus E1B 19 kDa protein-interacting protein 3	BNIP3	Q12983	664	BNIP3	CAC>0	-0.0096974	0.0117121	0.407775	2087	-0.0043984	0.0160411	0.783998	884	Age/Sex/Race	0.856733	NA
seq70466	7046-6	SL018041	Uncharacterized protein C20orf173	CT173	Q96LM9	140873	C20orf173	CAC>0	-0.0085985	0.0103713	0.407161	2087	0.0063108	0.015594	0.685802	884	Age/Sex/Race	0.856733	NA
seq70466	7046-6	SL018041	Uncharacterized protein C20orf173	CT173	Q96LM9	140873	C20orf173	ln(CAC+1)	-0.0643812	0.0443572	0.146812	2087	0.0566267	0.0676424	0.402737	884	Age/Sex/Race	0.445052	NA
seq70484	7048-4	SL017994	Carcinoembryonic antigen-related cell adhesion molecule 19	CEA19	Q7Z692	56971	CEACAM19	CAC>0	0.0027568	0.0108767	0.799936	2087	0.0210714	0.0163451	0.197681	884	Age/Sex/Race	0.962533	NA
seq70484	7048-4	SL017994	Carcinoembryonic antigen-related cell adhesion molecule 19	CEA19	Q7Z692	56971	CEACAM19	ln(CAC+1)	-0.0108707	0.0465348	0.815316	2087	0.070821	0.0709486	0.318456	884	Age/Sex/Race	0.921995	NA
seq70492	7049-2	SL015911	Disintegrin and metalloproteinase domain-containing protein 23	ADAM 23	O75077	8745	ADAM23	ln(CAC+1)	-0.185732	0.0414248	7.74e-06	2087	-0.200873	0.0625684	0.0013734	884	Age/Sex/Race	0.000604665	0.00576828
seq70505	7050-5	SL008810	Neuronal growth regulator 1	NEGR1	Q7Z3B1	257194	NEGR1	CAC>0	-0.0365658	0.0102895	0.0003883	2087	-0.0142491	0.0147653	0.33479	884	Age/Sex/Race	0.0142469	0.384476
seq705487	7054-87	SL017962	C-type lectin domain family 2 member D	CLC2D	Q9UHP7	29121	CLEC2D	ln(CAC+1)	-0.024528	0.051773	0.635721	2087	0.187128	0.07873	0.0176753	884	Age/Sex/Race	0.83077	NA
seq705487	7054-87	SL017962	C-type lectin domain family 2 member D	CLC2D	Q9UHP7	29121	CLEC2D	CAC>0	-0.0013288	0.0121017	0.912576	2087	0.0321762	0.0181704	0.0769403	884	Age/Sex/Race	0.986115	NA
seq705616	7056-16	SL025779	4F2 cell-surface antigen heavy chain:Extracellular domain	4F2:ECD	P08195	6520	SLC3A2	ln(CAC+1)	-0.0349888	0.048959	0.474902	2087	-0.114215	0.0682919	0.0947897	884	Age/Sex/Race	0.730744	NA
seq705616	7056-16	SL025779	4F2 cell-surface antigen heavy chain:Extracellular domain	4F2:ECD	P08195	6520	SLC3A2	CAC>0	-0.0060649	0.011444	0.596193	2087	-0.0200462	0.0157495	0.203419	884	Age/Sex/Race	0.916601	NA
seq705914	7059-14	SL018046	Leukocyte immunoglobulin-like receptor subfamily A member 6	LIRA6	Q6PI73	11025	LILRA6	ln(CAC+1)	0.0121359	0.0414251	0.769583	2087	-0.0026639	0.0587131	0.963821	884	Age/Sex/Race	0.898875	NA
seq705914	7059-14	SL018046	Leukocyte immunoglobulin-like receptor subfamily A member 6	LIRA6	Q6PI73	11025	LILRA6	CAC>0	0.0004802	0.0096826	0.960449	2087	-0.0108093	0.0135265	0.424434	884	Age/Sex/Race	0.995704	NA
seq70602	7060-2	SL009007	ERO1-like protein alpha	ERO1A	Q96HE7	30001	ERO1A	ln(CAC+1)	0.108639	0.050385	0.0311843	2087	0.151244	0.0742225	0.041878	884	Age/Sex/Race	0.210654	NA
seq70642	7064-2	SL008698	Vesicle-associated membrane protein 8	VAMP8	Q9BV40	8673	VAMP8	CAC>0	0.0039771	0.0119984	0.740322	2087	-0.0104146	0.0157687	0.509132	884	Age/Sex/Race	0.948464	NA
seq70651	7065-1	SL025868	Protein G6b:Isoform A, Extracellular domain	G6B:ECD	O95866	80739	MPIG6B	ln(CAC+1)	0.0392033	0.040843	0.337241	2087	-0.0967299	0.0598673	0.106509	884	Age/Sex/Race	0.627362	NA
seq70651	7065-1	SL025868	Protein G6b:Isoform A, Extracellular domain	G6B:ECD	O95866	80739	MPIG6B	CAC>0	0.0023018	0.0095483	0.809528	2087	-0.0135023	0.0138103	0.328495	884	Age/Sex/Race	0.965011	NA
seq7066199	7066-199	SL018032	Protein FAM209B	F209B	Q5JX69	388799	FAM209B	ln(CAC+1)	0.003305	0.0495116	0.946785	2087	0.0380164	0.072971	0.602513	884	Age/Sex/Race	0.977953	NA
seq70699	7069-9	SL018039	t-SNARE domain-containing protein 1	TSNA1	Q96NA8	203062	TSNARE1	CAC>0	-0.0013261	0.0110551	0.904531	2087	0.0076261	0.0153582	0.619633	884	Age/Sex/Race	0.984002	NA
seq70699	7069-9	SL018039	t-SNARE domain-containing protein 1	TSNA1	Q96NA8	203062	TSNARE1	ln(CAC+1)	-0.0454703	0.0472875	0.336376	2087	0.0281859	0.0666422	0.67244	884	Age/Sex/Race	0.626792	NA
seq707025	7070-25	SL010796	Kell blood group glycoprotein	KELL	P23276	3792	KEL	ln(CAC+1)	-0.0718003	0.0489973	0.142964	2087	0.0703253	0.0656737	0.28454	884	Age/Sex/Race	0.440274	NA
seq707123	7071-23	SL017953	Endoplasmic reticulum mannosyl-oligosaccharide 1,2-alpha-mannosidase	MA1B1	Q9UKM7	11253	MAN1B1	CAC>0	-0.0103887	0.0100872	0.30318	2087	-0.006178	0.0146375	0.673078	884	Age/Sex/Race	0.804297	NA
seq707369	7073-69	SL018042	Uncharacterized protein C22orf15	CV015	Q8WYQ4	150248	C22orf15	CAC>0	-0.0106332	0.0119314	0.372925	2087	-0.0007239	0.0184978	0.96879	884	Age/Sex/Race	0.844235	NA
seq707617	7076-17	SL017977	Endothelin-converting enzyme-like 1	ECEL1	O95672	9427	ECEL1	CAC>0	0.0016709	0.0114308	0.883797	2087	0.0147325	0.0158735	0.353599	884	Age/Sex/Race	0.981302	NA
seq707617	7076-17	SL017977	Endothelin-converting enzyme-like 1	ECEL1	O95672	9427	ECEL1	ln(CAC+1)	-0.0108998	0.048905	0.823653	2087	0.0817267	0.0688542	0.235567	884	Age/Sex/Race	0.925729	NA
seq70812	7081-2	SL014573	Butyrophilin subfamily 3 member A1	BT3A1	O00481	11119	BTN3A1	ln(CAC+1)	0.0404387	0.0425166	0.341651	2087	0.0831501	0.0623124	0.182416	884	Age/Sex/Race	0.631107	NA
seq70812	7081-2	SL014573	Butyrophilin subfamily 3 member A1	BT3A1	O00481	11119	BTN3A1	CAC>0	0.0088629	0.0099378	0.372582	2087	0.0189156	0.0143612	0.188139	884	Age/Sex/Race	0.844235	NA
seq70822	7082-2	SL018071	UDP-GlcNAc:betaGal beta-1,3-N-acetylglucosaminyltransferase 6	B3GN6	Q6ZMB0	192134	B3GNT6	ln(CAC+1)	-0.0283557	0.0484949	0.558802	2087	0.0272563	0.0685741	0.691115	884	Age/Sex/Race	0.785802	NA
seq708374	7083-74	SL008508	Matrilin-4	MATN4	O95460	8785	MATN4	ln(CAC+1)	-0.0561305	0.0464586	0.227114	2087	-0.0846702	0.0636566	0.183828	884	Age/Sex/Race	0.53405	NA
seq70841	7084-1	SL018070	Draxin	DRAXI	Q8NBI3	374946	DRAXIN	ln(CAC+1)	0.024308	0.0465963	0.601954	2087	0.0783604	0.0720562	0.277118	884	Age/Sex/Race	0.81182	NA
seq70841	7084-1	SL018070	Draxin	DRAXI	Q8NBI3	374946	DRAXIN	CAC>0	0.0033829	0.0108915	0.756134	2087	0.0209588	0.0166026	0.207146	884	Age/Sex/Race	0.952481	NA
seq708581	7085-81	SL011989	Corneodesmosin	CDSN	Q15517	1041	CDSN	ln(CAC+1)	0.0851652	0.0430529	0.048043	2087	0.0842276	0.0624866	0.178028	884	Age/Sex/Race	0.263671	NA
seq708942	7089-42	SL018107	Synaptotagmin-11	SYT11	Q9BT88	23208	SYT11	CAC>0	0.0116701	0.0121592	0.337278	2087	0.0077167	0.015328	0.614784	884	Age/Sex/Race	0.826387	NA
seq708942	7089-42	SL018107	Synaptotagmin-11	SYT11	Q9BT88	23208	SYT11	ln(CAC+1)	0.0789138	0.0520044	0.129306	2087	0.0401048	0.0665048	0.54664	884	Age/Sex/Race	0.421762	NA
seq709017	7090-17	SL018090	Polypeptide N-acetylgalactosaminyltransferase 1	GALT1	Q10472	2589	GALNT1	ln(CAC+1)	0.129276	0.0613138	0.0351135	2087	0.147758	0.0725323	0.0419363	884	Age/Sex/Race	0.226002	NA
seq709017	7090-17	SL018090	Polypeptide N-acetylgalactosaminyltransferase 1	GALT1	Q10472	2589	GALNT1	CAC>0	0.0222271	0.0143381	0.121242	2087	0.0155645	0.0167474	0.352952	884	Age/Sex/Race	0.562243	NA
seq70927	7092-7	SL018073	Protein disulfide-isomerase-like protein of the testis	PDILT	Q8N807	204474	PDILT	ln(CAC+1)	-0.0089438	0.0495392	0.856746	2087	-0.0899118	0.0790515	0.255689	884	Age/Sex/Race	0.942082	NA
seq709630	7096-30	SL018122	Regulator of microtubule dynamics protein 1	RMD1	Q96DB5	51115	RMDN1	ln(CAC+1)	0.0882743	0.0419906	0.0356523	2087	-0.0183199	0.0597312	0.75914	884	Age/Sex/Race	0.226844	NA
seq709630	7096-30	SL018122	Regulator of microtubule dynamics protein 1	RMD1	Q96DB5	51115	RMDN1	CAC>0	0.0086741	0.0098232	0.377327	2087	0.0011774	0.0137667	0.931863	884	Age/Sex/Race	0.846717	NA
seq70978	7097-8	SL018129	Testis-specific chromodomain protein Y 1	CDY1	Q9Y6F8	253175	CDY1	ln(CAC+1)	-0.062957	0.0546202	0.249194	2087	0.007639	0.0709941	0.914338	884	Age/Sex/Race	0.553526	NA
seq709933	7099-33	SL012691	Follistatin-related protein 5	FSTL5	Q8N475	56884	FSTL5	CAC>0	-0.0079433	0.0106674	0.456578	2087	0.0169082	0.0155387	0.276832	884	Age/Sex/Race	0.877608	NA
seq709933	7099-33	SL012691	Follistatin-related protein 5	FSTL5	Q8N475	56884	FSTL5	ln(CAC+1)	-0.0181034	0.0456438	0.691686	2087	0.0576203	0.0674403	0.393122	884	Age/Sex/Race	0.856681	NA
seq710031	7100-31	SL004124	T-cell surface antigen CD2	CD2	P06729	914	CD2	ln(CAC+1)	0.0070582	0.0435916	0.871388	2087	0.0819326	0.065057	0.208221	884	Age/Sex/Race	0.9477	NA
seq710031	7100-31	SL004124	T-cell surface antigen CD2	CD2	P06729	914	CD2	CAC>0	-0.0053674	0.0101882	0.59837	2087	0.0108225	0.0150025	0.470867	884	Age/Sex/Race	0.916601	NA
seq710471	7104-71	SL018117	Calcium-binding protein 7	CABP7	Q86V35	164633	CABP7	ln(CAC+1)	0.0386238	0.0432394	0.371824	2087	-0.0477925	0.0697142	0.493178	884	Age/Sex/Race	0.655179	NA
seq71057	7105-7	SL018130	CDK5 and ABL1 enzyme substrate 2	CABL2	Q9BTV7	81928	CABLES2	ln(CAC+1)	0.0311377	0.0478749	0.515507	2087	0.165244	0.0814269	0.0427228	884	Age/Sex/Race	0.757739	NA
seq710637	7106-37	SL012654	Oocyte-secreted protein 2	PLACL	Q86WS3	219990	OOSP2	CAC>0	0.0015757	0.0122059	0.897298	2087	0.0201356	0.0168377	0.232073	884	Age/Sex/Race	0.983373	NA
seq71087	7108-7	SL018088	Small integral membrane protein 24	CS077	O75264	284422	SMIM24	CAC>0	0.0084728	0.0119421	0.478101	2087	-0.0220058	0.0151944	0.147893	884	Age/Sex/Race	0.886535	NA
seq71087	7108-7	SL018088	Small integral membrane protein 24	CS077	O75264	284422	SMIM24	ln(CAC+1)	-0.0025641	0.0510991	0.959985	2087	-0.102998	0.0659162	0.118516	884	Age/Sex/Race	0.984467	NA
seq71102	7110-2	SL011305	DnaJ homolog subfamily B member 11	DJB11	Q9UBS4	51726	DNAJB11	CAC>0	0.0123269	0.0095778	0.198227	2087	0.0043244	0.0138882	0.755592	884	Age/Sex/Race	0.699944	NA
seq71102	7110-2	SL011305	DnaJ homolog subfamily B member 11	DJB11	Q9UBS4	51726	DNAJB11	ln(CAC+1)	0.113373	0.0409186	0.0056435	2087	0.0077711	0.0602643	0.897427	884	Age/Sex/Race	0.0766752	NA
seq71131	7113-1	SL018115	GrpE protein homolog 1, mitochondrial	GRPE1	Q9HAV7	80273	GRPEL1	CAC>0	0.0148131	0.0094765	0.118173	2087	0.0048352	0.014075	0.731281	884	Age/Sex/Race	0.557574	NA
seq71131	7113-1	SL018115	GrpE protein homolog 1, mitochondrial	GRPE1	Q9HAV7	80273	GRPEL1	ln(CAC+1)	0.127955	0.040471	0.0015913	2087	-0.0251054	0.0610702	0.681106	884	Age/Sex/Race	0.0321787	0.722038
seq71155	7115-5	SL002791	Semenogelin-1	Semenogelin	P04279	6406	SEMG1	CAC>0	-0.0059537	0.0102901	0.562933	2087	-0.0132688	0.0137223	0.333833	884	Age/Sex/Race	0.90932	NA
seq71155	7115-5	SL002791	Semenogelin-1	Semenogelin	P04279	6406	SEMG1	ln(CAC+1)	-0.0465355	0.0440167	0.290532	2087	-0.0758724	0.0595182	0.202725	884	Age/Sex/Race	0.591374	NA
seq711631	7116-31	SL012677	Osteoclast-associated immunoglobulin-like receptor	OSCAR	Q8IYS5	126014	OSCAR	ln(CAC+1)	-0.0193864	0.0492257	0.69375	2087	0.0638072	0.0747722	0.393695	884	Age/Sex/Race	0.857606	NA
seq711631	7116-31	SL012677	Osteoclast-associated immunoglobulin-like receptor	OSCAR	Q8IYS5	126014	OSCAR	CAC>0	0.0044233	0.0115057	0.700688	2087	0.0228957	0.0172223	0.184052	884	Age/Sex/Race	0.939407	NA
seq711721	7117-21	SL006411	Serpin I2	SPI2	O75830	5276	SERPINI2	ln(CAC+1)	-0.0062818	0.0511346	0.902239	2087	0.0843571	0.0765359	0.270681	884	Age/Sex/Race	0.959169	NA
seq711721	7117-21	SL006411	Serpin I2	SPI2	O75830	5276	SERPINI2	CAC>0	0.0075672	0.0119507	0.526675	2087	0.0041319	0.0176505	0.814966	884	Age/Sex/Race	0.902283	NA
seq711824	7118-24	SL025880	Immunoglobulin superfamily DCC subclass member 3:Extracellular domain	IGDC3:ECD	Q8IVU1	9543	IGDCC3	ln(CAC+1)	0.0369922	0.05291	0.484535	2087	0.0386586	0.0740708	0.601862	884	Age/Sex/Race	0.736844	NA
seq711824	7118-24	SL025880	Immunoglobulin superfamily DCC subclass member 3:Extracellular domain	IGDC3:ECD	Q8IVU1	9543	IGDCC3	CAC>0	0.0059052	0.0123676	0.633074	2087	0.011344	0.0170691	0.506488	884	Age/Sex/Race	0.922228	NA
seq71212	7121-2	SL014617	Synaptotagmin-7	SYT7	O43581	9066	SYT7	ln(CAC+1)	-0.0849915	0.0530225	0.109101	2087	0.0079274	0.0726141	0.913091	884	Age/Sex/Race	0.39233	NA
seq71212	7121-2	SL014617	Synaptotagmin-7	SYT7	O43581	9066	SYT7	CAC>0	-0.0039161	0.0124004	0.752183	2087	-0.0026047	0.0167349	0.876348	884	Age/Sex/Race	0.951024	NA
seq712231	7122-31	SL017638	Leucine-rich repeat-containing G-protein coupled receptor 5	LGR5	O75473	8549	LGR5	ln(CAC+1)	-0.037014	0.0496846	0.456369	2087	0.0826382	0.0715549	0.248448	884	Age/Sex/Race	0.720938	NA
seq712325	7123-25	SL018082	39S ribosomal protein L52, mitochondrial	RM52	Q86TS9	122704	MRPL52	ln(CAC+1)	-0.0621043	0.0502356	0.216501	2087	0.130943	0.077781	0.0926367	884	Age/Sex/Race	0.523542	NA
seq712418	7124-18	SL005150	Interleukin-21	IL-21	Q9HBE4	59067	IL21	ln(CAC+1)	-0.0377906	0.0448678	0.399737	2087	0.0462569	0.0660273	0.483756	884	Age/Sex/Race	0.677603	NA
seq71273	7127-3	SL000274	Apolipoprotein A-II	Apo A-II	P02652	336	APOA2	CAC>0	-0.0011146	0.0114505	0.922466	2087	0.0086051	0.0164771	0.601631	884	Age/Sex/Race	0.988754	NA
seq71273	7127-3	SL000274	Apolipoprotein A-II	Apo A-II	P02652	336	APOA2	ln(CAC+1)	0.0684487	0.0489667	0.162303	2087	0.0111205	0.071505	0.876447	884	Age/Sex/Race	0.464606	NA
seq71289	7128-9	SL018087	von Willebrand factor A domain-containing protein 2	VWA2	Q5GFL6	340706	VWA2	CAC>0	-0.0425373	0.0112025	0.0001506	2087	-0.0508644	0.0155428	0.0011074	884	Age/Sex/Race	0.00680335	0.00410888
seq71289	7128-9	SL018087	von Willebrand factor A domain-containing protein 2	VWA2	Q5GFL6	340706	VWA2	ln(CAC+1)	-0.1999	0.0478943	3.12e-05	2087	-0.191792	0.0675412	0.0046208	884	Age/Sex/Race	0.00157109	0.0139676
seq71304	7130-4	SL008478	Leukocyte-associated immunoglobulin-like receptor 2	LAIR2	Q6ISS4	3904	LAIR2	CAC>0	0.0007978	0.0111599	0.943016	2087	-0.0037113	0.0173983	0.831133	884	Age/Sex/Race	0.990511	NA
seq71304	7130-4	SL008478	Leukocyte-associated immunoglobulin-like receptor 2	LAIR2	Q6ISS4	3904	LAIR2	ln(CAC+1)	-0.0110226	0.047746	0.817447	2087	-6.12e-05	0.0754938	0.999353	884	Age/Sex/Race	0.92269	NA
seq7131207	7131-207	SL003198	Tenascin	Tenascin	P24821	3371	TNC	ln(CAC+1)	0.053786	0.0418516	0.19888	2087	0.146959	0.0573318	0.0105335	884	Age/Sex/Race	0.506877	NA
seq7131207	7131-207	SL003198	Tenascin	Tenascin	P24821	3371	TNC	CAC>0	-0.0001036	0.009786	0.991558	2087	0.0321036	0.013218	0.0153498	884	Age/Sex/Race	0.999802	NA
seq71318	7131-8	SL002902	Cholesteryl ester transfer protein	CETP	P11597	1071	CETP	CAC>0	-0.0054216	0.0109924	0.621918	2087	0.0049159	0.0159655	0.758223	884	Age/Sex/Race	0.91854	NA
seq71318	7131-8	SL002902	Cholesteryl ester transfer protein	CETP	P11597	1071	CETP	ln(CAC+1)	0.0189821	0.0470309	0.686542	2087	0.0672209	0.0692414	0.331906	884	Age/Sex/Race	0.853989	NA
seq713255	7132-55	SL012659	Complement C1q-like protein 4	C1QL4	Q86Z23	338761	C1QL4	CAC>0	-0.0019319	0.0109653	0.860166	2087	0.0037395	0.0173735	0.82963	884	Age/Sex/Race	0.97607	NA
seq713255	7132-55	SL012659	Complement C1q-like protein 4	C1QL4	Q86Z23	338761	C1QL4	ln(CAC+1)	-0.0260066	0.0469107	0.579375	2087	0.0561127	0.0753625	0.45673	884	Age/Sex/Race	0.79758	NA
seq713414	7134-14	SL003774	Bcl-2-like protein 2	Apoptosis regulator Bcl-W	Q92843	599	BCL2L2	CAC>0	0.0087688	0.0111091	0.43001	2087	-0.0041896	0.0169912	0.805294	884	Age/Sex/Race	0.868774	NA
seq713414	7134-14	SL003774	Bcl-2-like protein 2	Apoptosis regulator Bcl-W	Q92843	599	BCL2L2	ln(CAC+1)	0.0601057	0.0475181	0.206048	2087	-0.0569042	0.0737029	0.440277	884	Age/Sex/Race	0.512753	NA
seq7136107	7136-107	SL005733	Hemoglobin subunit epsilon	Hemoglobin epsilon chain	P02100	3046	HBE1	CAC>0	0.0035116	0.0114689	0.759493	2087	0.0129908	0.0196602	0.508936	884	Age/Sex/Race	0.952937	NA
seq71378	7137-8	SL007753	Mitochondrial peptide methionine sulfoxide reductase	MSRA	Q9UJ68	4482	MSRA	ln(CAC+1)	0.0103371	0.0470795	0.82623	2087	0.0792381	0.0714012	0.267407	884	Age/Sex/Race	0.927327	NA
seq71378	7137-8	SL007753	Mitochondrial peptide methionine sulfoxide reductase	MSRA	Q9UJ68	4482	MSRA	CAC>0	0.0080229	0.0110027	0.465977	2087	0.0154207	0.0164588	0.349054	884	Age/Sex/Race	0.881719	NA
seq713914	7139-14	SL018085	SLIT and NTRK-like protein 4	SLIK4	Q8IW52	139065	SLITRK4	CAC>0	-0.036164	0.0114146	0.001556	2087	-0.0202836	0.0155969	0.193775	884	Age/Sex/Race	0.0381246	0.239456
seq71401	7140-1	SL012410	Chymotrypsin-like elastase family member 2A	ELA2A	P08217	63036	CELA2A	ln(CAC+1)	-0.0271841	0.0416212	0.513744	2087	0.0994345	0.0612261	0.104723	884	Age/Sex/Race	0.757362	NA
seq714121	7141-21	SL015348	Alpha-1,3-mannosyl-glycoprotein 4-beta-N-acetylglucosaminyltransferase B	MGT4B	Q9UQ53	11282	MGAT4B	ln(CAC+1)	-0.0404748	0.0420138	0.335474	2087	0.0232757	0.0640778	0.716512	884	Age/Sex/Race	0.626189	NA
seq714121	7141-21	SL015348	Alpha-1,3-mannosyl-glycoprotein 4-beta-N-acetylglucosaminyltransferase B	MGT4B	Q9UQ53	11282	MGAT4B	CAC>0	-0.0144259	0.0098171	0.141859	2087	-0.0007856	0.0147688	0.957593	884	Age/Sex/Race	0.606792	NA
seq71425	7142-5	SL018083	Carboxypeptidase N catalytic chain	CBPN	P15169	1369	CPN1	ln(CAC+1)	-0.0889011	0.0454003	0.0503447	2087	0.121606	0.0674732	0.0718423	884	Age/Sex/Race	0.269692	NA
seq71425	7142-5	SL018083	Carboxypeptidase N catalytic chain	CBPN	P15169	1369	CPN1	CAC>0	-0.0093671	0.0106193	0.377835	2087	0.0274675	0.0155514	0.0777029	884	Age/Sex/Race	0.846717	NA
seq71439	7143-9	SL018109	N-acetyllactosaminide beta-1,6-N-acetylglucosaminyl-transferase, isoform C	GNT2C	Q8NFS9	2651	None	CAC>0	-0.010531	0.0118722	0.375165	2087	0.0134887	0.0169772	0.427107	884	Age/Sex/Race	0.846217	NA
seq71439	7143-9	SL018109	N-acetyllactosaminide beta-1,6-N-acetylglucosaminyl-transferase, isoform C	GNT2C	Q8NFS9	2651	None	ln(CAC+1)	-0.032679	0.0507986	0.520097	2087	0.0725005	0.0736506	0.325197	884	Age/Sex/Race	0.758541	NA
seq7144234	7144-234	SL012776	Kazal-type serine protease inhibitor domain-containing protein 1	KAZD1	Q96I82	81621	KAZALD1	ln(CAC+1)	0.0961963	0.0441364	0.0294047	2087	0.0677679	0.0627474	0.280433	884	Age/Sex/Race	0.204166	NA
seq714616	7146-16	SL006466	Protein disulfide-isomerase A4	PDIA4	P13667	9601	PDIA4	CAC>0	-0.0041066	0.0115472	0.722147	2087	-0.0036351	0.0171905	0.832577	884	Age/Sex/Race	0.944324	NA
seq714616	7146-16	SL006466	Protein disulfide-isomerase A4	PDIA4	P13667	9601	PDIA4	ln(CAC+1)	-0.0299494	0.0494005	0.54441	2087	0.0442001	0.0745774	0.553551	884	Age/Sex/Race	0.775057	NA
seq71465	7146-5	SL006466	Protein disulfide-isomerase A4	PDIA4	P13667	9601	PDIA4	CAC>0	-0.0193634	0.011884	0.103387	2087	-0.015746	0.0179289	0.38005	884	Age/Sex/Race	0.528067	NA
seq71465	7146-5	SL006466	Protein disulfide-isomerase A4	PDIA4	P13667	9601	PDIA4	ln(CAC+1)	-0.0442345	0.0508677	0.38462	2087	-0.051122	0.077809	0.511341	884	Age/Sex/Race	0.66492	NA
seq714735	7147-35	SL012660	WAP four-disulfide core domain protein 8	WFDC8	Q8IUA0	90199	WFDC8	ln(CAC+1)	0.0093165	0.0462847	0.840494	2087	0.219746	0.0725992	0.0025434	884	Age/Sex/Race	0.934558	NA
seq714842	7148-42	SL018110	Protein FAM173A	F173A	Q9BQD7	65990	ANTKMT	CAC>0	-0.0095865	0.0110242	0.384628	2087	-0.0079782	0.0160783	0.619871	884	Age/Sex/Race	0.850701	NA
seq714842	7148-42	SL018110	Protein FAM173A	F173A	Q9BQD7	65990	ANTKMT	ln(CAC+1)	0.022563	0.047172	0.632478	2087	-0.0029512	0.0697742	0.966272	884	Age/Sex/Race	0.828546	NA
seq71525	7152-5	SL007547	Hepatitis A virus cellular receptor 2	TIMD3	Q8TDQ0	84868	HAVCR2	ln(CAC+1)	0.0387665	0.0413109	0.348144	2087	0.0672789	0.0585062	0.250479	884	Age/Sex/Race	0.634443	NA
seq715366	7153-66	SL015260	Neugrin	NGRN	Q9NPE2	51335	NGRN	CAC>0	0.0150954	0.0117733	0.199928	2087	-0.0090253	0.01685	0.592354	884	Age/Sex/Race	0.702859	NA
seq715366	7153-66	SL015260	Neugrin	NGRN	Q9NPE2	51335	NGRN	ln(CAC+1)	0.0540952	0.0503768	0.283032	2087	-0.0734177	0.0730828	0.315374	884	Age/Sex/Race	0.585979	NA
seq715492	7154-92	SL018080	Protein LEG1 homolog	CF058	Q6P5S2	352999	LEG1	ln(CAC+1)	-0.105434	0.04343	0.0152799	2087	-0.120406	0.0640593	0.0604934	884	Age/Sex/Race	0.143806	NA
seq715492	7154-92	SL018080	Protein LEG1 homolog	CF058	Q6P5S2	352999	LEG1	CAC>0	-0.0211738	0.0101548	0.0371807	2087	-0.0398365	0.014732	0.0069816	884	Age/Sex/Race	0.294673	NA
seq715546	7155-46	SL015990	C4b-binding protein beta chain	C4b-binding protein beta chain	P20851	725	C4BPB	CAC>0	-0.0150447	0.0106477	0.15782	2087	-0.0063434	0.0158535	0.689162	884	Age/Sex/Race	0.635499	NA
seq715546	7155-46	SL015990	C4b-binding protein beta chain	C4b-binding protein beta chain	P20851	725	C4BPB	ln(CAC+1)	-0.0448932	0.0455662	0.324626	2087	-0.0857498	0.0687343	0.212527	884	Age/Sex/Race	0.616014	NA
seq71562	7156-2	SL018125	Alpha-(1,3)-fucosyltransferase 10	FUT10	Q6P4F1	84750	FUT10	ln(CAC+1)	-0.0569285	0.0438251	0.19409	2087	-0.0691708	0.067323	0.304493	884	Age/Sex/Race	0.502131	NA
seq71562	7156-2	SL018125	Alpha-(1,3)-fucosyltransferase 10	FUT10	Q6P4F1	84750	FUT10	CAC>0	-0.0249076	0.010233	0.0150142	2087	-0.0091161	0.0155219	0.55715	884	Age/Sex/Race	0.165937	NA
seq715722	7157-22	SL018095	Protocadherin alpha-4	PCDA4	Q9UN74	56144	PCDHA4	CAC>0	-0.0084151	0.0097781	0.389553	2087	-0.0316184	0.0140166	0.0243297	884	Age/Sex/Race	0.853351	NA
seq716125	7161-25	SL018068	GDH/6PGL endoplasmic bifunctional protein	G6PE	O95479	9563	H6PD	ln(CAC+1)	-0.0843221	0.0406187	0.0380219	2087	-0.0163681	0.0611137	0.788893	884	Age/Sex/Race	0.233891	NA
seq716125	7161-25	SL018068	GDH/6PGL endoplasmic bifunctional protein	G6PE	O95479	9563	H6PD	CAC>0	-0.0086727	0.0095018	0.361487	2087	0.0039581	0.0140846	0.778759	884	Age/Sex/Race	0.838783	NA
seq716326	7163-26	SL006208	Extracellular glycoprotein lacritin	lacritin	Q9GZZ8	90070	LACRT	CAC>0	-0.0139627	0.0101579	0.169414	2087	-0.0286626	0.0143233	0.045687	884	Age/Sex/Race	0.656917	NA
seq716326	7163-26	SL006208	Extracellular glycoprotein lacritin	lacritin	Q9GZZ8	90070	LACRT	ln(CAC+1)	-0.0803832	0.0434435	0.0644128	2087	-0.0940768	0.0622099	0.13083	884	Age/Sex/Race	0.305191	NA
seq7167102	7167-102	SL007733	Vesicle-associated membrane protein-associated protein A	VAPA	Q9P0L0	9218	VAPA	CAC>0	0.0089789	0.0095889	0.349181	2087	0.0066662	0.0136306	0.624919	884	Age/Sex/Race	0.83193	NA
seq7167102	7167-102	SL007733	Vesicle-associated membrane protein-associated protein A	VAPA	Q9P0L0	9218	VAPA	ln(CAC+1)	0.0638169	0.0410097	0.119826	2087	0.0149163	0.0591497	0.800961	884	Age/Sex/Race	0.408347	NA
seq7173141	7173-141	SL025999	Transmembrane protein 132C:Extracellular domain	T132C:ECD	Q8N3T6	92293	TMEM132C	CAC>0	-0.0302793	0.010364	0.0035201	2087	-0.0244046	0.0151372	0.10727	884	Age/Sex/Race	0.0671327	NA
seq717415	7174-15	SL002722	ADP-ribosyl cyclase/cyclic ADP-ribose hydrolase 1	CD38	P28907	952	CD38	CAC>0	-0.001433	0.0123132	0.907366	2087	0.0091945	0.0173632	0.596564	884	Age/Sex/Race	0.984002	NA
seq717415	7174-15	SL002722	ADP-ribosyl cyclase/cyclic ADP-ribose hydrolase 1	CD38	P28907	952	CD38	ln(CAC+1)	0.0180524	0.0526796	0.731871	2087	0.0853462	0.0752966	0.257327	884	Age/Sex/Race	0.878778	NA
seq71754	7175-4	SL018114	Protocadherin gamma-A2	PCDG2	Q9Y5H1	56113	PCDHGA2	CAC>0	-0.0032492	0.0104819	0.756609	2087	0.0114821	0.0164834	0.486247	884	Age/Sex/Race	0.952606	NA
seq717859	7178-59	SL018104	Protein DEPP	DEPP	Q9NTK1	11067	DEPP1	CAC>0	-5.43e-05	0.0095214	0.995453	2087	-0.0083565	0.0139031	0.547961	884	Age/Sex/Race	0.999802	NA
seq717969	7179-69	SL008999	Neurofascin	NFASC	O94856	23114	NFASC	CAC>0	0.0233548	0.0101183	0.0210879	2087	0.0436197	0.0138048	0.0016331	884	Age/Sex/Race	0.207097	NA
seq717969	7179-69	SL008999	Neurofascin	NFASC	O94856	23114	NFASC	ln(CAC+1)	0.183408	0.0431588	2.24e-05	2087	0.210985	0.0598171	0.0004418	884	Age/Sex/Race	0.00124544	0.0025636
seq7180114	7180-114	SL018074	Interferon alpha-14	IFN14	P01570	3448	IFNA14	CAC>0	-0.0063612	0.0135602	0.639044	2087	0.0009163	0.0180612	0.959552	884	Age/Sex/Race	0.922758	NA
seq7180114	7180-114	SL018074	Interferon alpha-14	IFN14	P01570	3448	IFNA14	ln(CAC+1)	-0.0654506	0.0580012	0.259267	2087	0.0257387	0.0783638	0.742649	884	Age/Sex/Race	0.564386	NA
seq718117	7181-17	SL010829	Vesicle-associated membrane protein-associated protein B/C	VAPB	O95292	9217	VAPB	CAC>0	0.0068799	0.0115766	0.552378	2087	-0.0086927	0.0155833	0.577108	884	Age/Sex/Race	0.907336	NA
seq71821	7182-1	SL006149	Liver carboxylesterase 1	carboxylesterase, liver	P23141	1066	CES1	ln(CAC+1)	0.097916	0.046277	0.0344743	2087	0.134724	0.0697296	0.0536699	884	Age/Sex/Race	0.224083	NA
seq71821	7182-1	SL006149	Liver carboxylesterase 1	carboxylesterase, liver	P23141	1066	CES1	CAC>0	0.0259765	0.0108131	0.0163784	2087	0.0274689	0.0160777	0.0878953	884	Age/Sex/Race	0.175123	NA
seq7183102	7183-102	SL018132	Angiopoietin-like protein 8	TD26	Q6UXH0	55908	ANGPTL8	CAC>0	-0.0036436	0.0121068	0.76348	2087	-0.0052876	0.0164707	0.748265	884	Age/Sex/Race	0.953921	NA
seq7183102	7183-102	SL018132	Angiopoietin-like protein 8	TD26	Q6UXH0	55908	ANGPTL8	ln(CAC+1)	-0.0421686	0.0517907	0.415616	2087	0.0027262	0.0714711	0.969582	884	Age/Sex/Race	0.690227	NA
seq718413	7184-13	SL014937	Carcinoembryonic antigen-related cell adhesion molecule 7	CEAM7	Q14002	1087	CEACAM7	CAC>0	0.0073061	0.0108697	0.501563	2087	-0.0132889	0.0154027	0.388504	884	Age/Sex/Race	0.891613	NA
seq718413	7184-13	SL014937	Carcinoembryonic antigen-related cell adhesion molecule 7	CEAM7	Q14002	1087	CEACAM7	ln(CAC+1)	-3.11e-05	0.0465099	0.999466	2087	-0.0672755	0.0668227	0.314319	884	Age/Sex/Race	0.999604	NA
seq718529	7185-29	SL006482	Platelet glycoprotein V	GPV	P40197	2814	GP5	ln(CAC+1)	0.0191171	0.0411488	0.642277	2087	-0.134657	0.0595633	0.0240192	884	Age/Sex/Race	0.835561	NA
seq7186111	7186-111	SL018100	Syntaxin-3	STX3	Q13277	6809	STX3	CAC>0	0.0016294	0.01048	0.87646	2087	0.0166989	0.0162036	0.303025	884	Age/Sex/Race	0.980378	NA
seq7186111	7186-111	SL018100	Syntaxin-3	STX3	Q13277	6809	STX3	ln(CAC+1)	0.0045293	0.0448376	0.919547	2087	0.148714	0.0701713	0.0343453	884	Age/Sex/Race	0.967228	NA
seq71873	7187-3	SL018119	Protein phosphatase 1L	PPM1L	Q5SGD2	151742	PPM1L	CAC>0	-0.0098916	0.010568	0.349384	2087	-0.0166587	0.0147054	0.257597	884	Age/Sex/Race	0.832074	NA
seq71873	7187-3	SL018119	Protein phosphatase 1L	PPM1L	Q5SGD2	151742	PPM1L	ln(CAC+1)	-0.0157597	0.0452222	0.727503	2087	-0.0739802	0.0638053	0.24658	884	Age/Sex/Race	0.876253	NA
seq718955	7189-55	SL018098	Carbohydrate sulfotransferase 3	CHST3	Q7LGC8	9469	CHST3	CAC>0	-0.0043212	0.0114285	0.705392	2087	0.0329712	0.0185673	0.0761184	884	Age/Sex/Race	0.939426	NA
seq718955	7189-55	SL018098	Carbohydrate sulfotransferase 3	CHST3	Q7LGC8	9469	CHST3	ln(CAC+1)	-0.0862556	0.0488608	0.0776542	2087	0.138542	0.0805734	0.0858838	884	Age/Sex/Race	0.336099	NA
seq719050	7190-50	SL013797	Ephrin type-A receptor 4	EPHA4	P54764	2043	EPHA4	CAC>0	-0.0477401	0.0098905	1.49e-06	2087	-0.0498249	0.013881	0.0003497	884	Age/Sex/Race	0.000215394	0.00177582
seq719050	7190-50	SL013797	Ephrin type-A receptor 4	EPHA4	P54764	2043	EPHA4	ln(CAC+1)	-0.212242	0.0422967	5.67e-07	2087	-0.181141	0.0603615	0.0027676	884	Age/Sex/Race	6.71848e-05	0.0101709
seq719132	7191-32	SL018128	Sarcolemmal membrane-associated protein	SLMAP	Q14BN4	7871	SLMAP	CAC>0	-0.0044706	0.0099685	0.653859	2087	-0.001096	0.0143673	0.939208	884	Age/Sex/Race	0.925885	NA
seq719237	7192-37	SL004524	Interferon lambda receptor 1	CRF2-12	Q8IU57	163702	IFNLR1	ln(CAC+1)	0.0209325	0.0506847	0.679653	2087	0.0112669	0.0644311	0.861225	884	Age/Sex/Race	0.850217	NA
seq719237	7192-37	SL004524	Interferon lambda receptor 1	CRF2-12	Q8IU57	163702	IFNLR1	CAC>0	0.0073667	0.0118461	0.534094	2087	0.0064981	0.0148478	0.661749	884	Age/Sex/Race	0.903237	NA
seq719398	7193-98	SL018124	Protocadherin alpha-C1	PCDC1	Q9H158	56135	PCDHAC1	ln(CAC+1)	-0.0288022	0.0520197	0.579859	2087	-0.0333019	0.07256	0.646379	884	Age/Sex/Race	0.79758	NA
seq719436	7194-36	SL008497	Neuroplastin	NPTN	Q9Y639	27020	NPTN	ln(CAC+1)	-0.0835264	0.0413156	0.0433385	2087	-0.201529	0.0633519	0.0015186	884	Age/Sex/Race	0.24925	NA
seq7195119	7195-119	SL008537	Ephrin type-A receptor 7	EPHA7	Q15375	2045	EPHA7	CAC>0	0.0029457	0.0114089	0.796284	2087	-0.0026909	0.0158218	0.86499	884	Age/Sex/Race	0.960594	NA
seq7195119	7195-119	SL008537	Ephrin type-A receptor 7	EPHA7	Q15375	2045	EPHA7	ln(CAC+1)	0.0064803	0.0488125	0.894397	2087	0.0311894	0.0686446	0.649681	884	Age/Sex/Race	0.955892	NA
seq719621	7196-21	SL004547	Interferon omega-1	IFN-w	P05000	3467	IFNW1	CAC>0	-0.0182168	0.0118298	0.123733	2087	0.0039535	0.0173975	0.820287	884	Age/Sex/Race	0.567808	NA
seq719621	7196-21	SL004547	Interferon omega-1	IFN-w	P05000	3467	IFNW1	ln(CAC+1)	-0.054579	0.050627	0.281132	2087	0.0517954	0.0754703	0.492704	884	Age/Sex/Race	0.583914	NA
seq71972	7197-2	SL018091	DnaJ homolog subfamily C member 15	DJC15	Q9Y5T4	29103	DNAJC15	CAC>0	0.0158524	0.012101	0.190339	2087	0.0053489	0.0161617	0.740753	884	Age/Sex/Race	0.68723	NA
seq71972	7197-2	SL018091	DnaJ homolog subfamily C member 15	DJC15	Q9Y5T4	29103	DNAJC15	ln(CAC+1)	0.0738784	0.0517689	0.153707	2087	0.0324191	0.0701219	0.643963	884	Age/Sex/Race	0.453461	NA
seq7198197	7198-197	SL012378	Glycosaminoglycan xylosylkinase	FA20B	O75063	9917	FAM20B	CAC>0	-0.0422333	0.0105292	6.26e-05	2087	-0.0351384	0.0156152	0.0246786	884	Age/Sex/Race	0.00350754	0.0450592
seq7198197	7198-197	SL012378	Glycosaminoglycan xylosylkinase	FA20B	O75063	9917	FAM20B	ln(CAC+1)	-0.128706	0.0451335	0.0043918	2087	-0.11828	0.0678328	0.0815606	884	Age/Sex/Race	0.0657224	NA
seq71993	7199-3	SL018106	Synapsin-3	SYN3	O14994	8224	SYN3	ln(CAC+1)	0.0288116	0.0520915	0.580256	2087	0.113846	0.0828048	0.169522	884	Age/Sex/Race	0.797802	NA
seq71993	7199-3	SL018106	Synapsin-3	SYN3	O14994	8224	SYN3	CAC>0	0.0135031	0.0121728	0.267434	2087	0.0177994	0.0190947	0.35151	884	Age/Sex/Race	0.776621	NA
seq72004	7200-4	SL018112	Leucine-rich repeat and fibronectin type-III domain-containing protein 2	LRFN2	Q9ULH4	57497	LRFN2	CAC>0	-0.005175	0.0110915	0.640854	2087	-0.0239214	0.0162699	0.141843	884	Age/Sex/Race	0.922758	NA
seq72004	7200-4	SL018112	Leucine-rich repeat and fibronectin type-III domain-containing protein 2	LRFN2	Q9ULH4	57497	LRFN2	ln(CAC+1)	-0.0229456	0.0474537	0.628765	2087	-0.0598746	0.0706537	0.396982	884	Age/Sex/Race	0.826705	NA
seq72015	7201-5	SL018102	Iron-sulfur cluster assembly enzyme ISCU, mitochondrial	ISCU	Q9H1K1	23479	ISCU	ln(CAC+1)	0.0870204	0.0467249	0.0626877	2087	-0.0363601	0.073183	0.619427	884	Age/Sex/Race	0.302273	NA
seq7202107	7202-107	SL012550	Semaphorin-6C	SEMA6C	Q9H3T2	10500	SEMA6C	CAC>0	0.0082344	0.0097067	0.396352	2087	-0.0020776	0.0151106	0.890671	884	Age/Sex/Race	0.856635	NA
seq7202107	7202-107	SL012550	Semaphorin-6C	SEMA6C	Q9H3T2	10500	SEMA6C	ln(CAC+1)	-0.0133037	0.041535	0.748772	2087	-0.0230277	0.0655618	0.725495	884	Age/Sex/Race	0.889468	NA
seq7203125	7203-125	SL008366	Beta-1,3-N-acetylglucosaminyltransferase radical fringe	RFNG	Q9Y644	5986	RFNG	CAC>0	0.0013004	0.0122137	0.915217	2087	-0.0012768	0.0176434	0.942327	884	Age/Sex/Race	0.986115	NA
seq7203125	7203-125	SL008366	Beta-1,3-N-acetylglucosaminyltransferase radical fringe	RFNG	Q9Y644	5986	RFNG	ln(CAC+1)	-0.0396616	0.0522478	0.447875	2087	0.0003498	0.0765554	0.996355	884	Age/Sex/Race	0.715005	NA
seq72041	7204-1	SL018076	Carcinoembryonic antigen-related cell adhesion molecule 21	CEA21	Q3KPI0	90273	CEACAM21	ln(CAC+1)	0.064393	0.0461309	0.162901	2087	-0.100657	0.0691536	0.145873	884	Age/Sex/Race	0.465549	NA
seq72041	7204-1	SL018076	Carcinoembryonic antigen-related cell adhesion molecule 21	CEA21	Q3KPI0	90273	CEACAM21	CAC>0	0.0190778	0.0107792	0.0768954	2087	-0.0230381	0.0159378	0.148675	884	Age/Sex/Race	0.451503	NA
seq720620	7206-20	SL007096	Fructose-1,6-bisphosphatase 1	F16P1	P09467	2203	FBP1	ln(CAC+1)	0.140153	0.041777	0.0008085	2087	0.110084	0.0606537	0.0698719	884	Age/Sex/Race	0.0195639	0.112458
seq72074	7207-4	SL007390	Protein Red	RED	Q13123	3550	IK	ln(CAC+1)	0.0290705	0.051428	0.571954	2087	0.0769864	0.0722944	0.287213	884	Age/Sex/Race	0.79349	NA
seq720860	7208-60	SL018111	Alpha-1,3-mannosyl-glycoprotein 4-beta-N-acetylglucosaminyltransferase C	MGT4C	Q9UBM8	25834	MGAT4C	CAC>0	-0.0144874	0.0115635	0.210398	2087	0.0069899	0.0156383	0.655004	884	Age/Sex/Race	0.715313	NA
seq721025	7210-25	SL004470	Amyloid-like protein 1	Amyloid-like protein 1	P51693	333	APLP1	CAC>0	-0.0579087	0.0097796	3.73e-09	2087	-0.0363552	0.0139908	0.00952	884	Age/Sex/Race	3.37005e-06	0.0221
seq72112	7211-2	SL005355	Ribonuclease pancreatic	RNase 1	P07998	6035	RNASE1	CAC>0	0.0290587	0.01084	0.0074048	2087	0.0447906	0.0146275	0.002265	884	Age/Sex/Race	0.106699	NA
seq721518	7215-18	SL003669	NADH-cytochrome b5 reductase 3	NADH-cytochrome b5 reductase	P00387	1727	CYB5R3	CAC>0	-0.0324296	0.0103386	0.0017321	2087	-0.0238902	0.0146271	0.102767	884	Age/Sex/Race	0.0410933	0.138586
seq721518	7215-18	SL003669	NADH-cytochrome b5 reductase 3	NADH-cytochrome b5 reductase	P00387	1727	CYB5R3	ln(CAC+1)	-0.138023	0.0442336	0.0018313	2087	-0.121131	0.0634321	0.0565081	884	Age/Sex/Race	0.0351104	0.0958464
seq721887	7218-87	SL018093	Sodium/potassium-transporting ATPase subunit beta-2	AT1B2	P14415	482	ATP1B2	ln(CAC+1)	-0.131933	0.0418792	0.0016541	2087	-0.145244	0.0610155	0.0175043	884	Age/Sex/Race	0.0329362	0.0402052
seq7219152	7219-152	SL000451	Heat shock 70 kDa protein 1A	HSP 70	P0DMV8	3303	HSPA1A	ln(CAC+1)	-0.0096483	0.0479734	0.840627	2087	0.0886851	0.0641733	0.167334	884	Age/Sex/Race	0.934558	NA
seq722156	7221-56	SL009149	Cytoskeleton-associated protein 4	CKAP4	Q07065	10970	CKAP4	CAC>0	0.005521	0.011473	0.630413	2087	0.0302912	0.0176239	0.0860107	884	Age/Sex/Race	0.922228	NA
seq722156	7221-56	SL009149	Cytoskeleton-associated protein 4	CKAP4	Q07065	10970	CKAP4	ln(CAC+1)	-0.0013467	0.0490887	0.978116	2087	0.122801	0.0764871	0.108739	884	Age/Sex/Race	0.991421	NA
seq722360	7223-60	SL005105	Protein S100-A13	S100A13	Q99584	6284	S100A13	CAC>0	-0.0094149	0.0097746	0.335555	2087	-0.0025791	0.0135737	0.849344	884	Age/Sex/Race	0.825454	NA
seq722411	7224-11	SL007489	T-cell receptor-associated transmembrane adapter 1	TRAT1	Q6PIZ9	50852	TRAT1	CAC>0	0.0196772	0.011256	0.0805855	2087	0.0116945	0.0182601	0.522055	884	Age/Sex/Race	0.46183	NA
seq722411	7224-11	SL007489	T-cell receptor-associated transmembrane adapter 1	TRAT1	Q6PIZ9	50852	TRAT1	ln(CAC+1)	0.0401873	0.048185	0.404364	2087	0.0404211	0.079238	0.610093	884	Age/Sex/Race	0.681136	NA
seq722551	7225-51	SL016479	Membrane magnesium transporter 1	MMGT1	Q8N4V1	93380	MMGT1	ln(CAC+1)	-0.0906645	0.0507636	0.0742427	2087	0.0801613	0.0823047	0.330345	884	Age/Sex/Race	0.328212	NA
seq722551	7225-51	SL016479	Membrane magnesium transporter 1	MMGT1	Q8N4V1	93380	MMGT1	CAC>0	-0.012642	0.011871	0.287022	2087	0.0238261	0.0189616	0.209253	884	Age/Sex/Race	0.792131	NA
seq722775	7227-75	SL008509	Cochlin	COCH	O43405	1690	COCH	CAC>0	-0.0004709	0.0099495	0.962255	2087	-0.0193237	0.0136789	0.158107	884	Age/Sex/Race	0.995704	NA
seq722775	7227-75	SL008509	Cochlin	COCH	O43405	1690	COCH	ln(CAC+1)	0.0194542	0.0425655	0.647689	2087	-0.126842	0.0592664	0.0326136	884	Age/Sex/Race	0.838164	NA
seq72282	7228-2	SL018113	Alpha-N-acetylgalactosaminide alpha-2,6-sialyltransferase 6	SIA7F	Q969X2	30815	ST6GALNAC6	CAC>0	-0.0212367	0.010747	0.0482804	2087	-0.0198397	0.0144802	0.170997	884	Age/Sex/Race	0.345858	NA
seq72282	7228-2	SL018113	Alpha-N-acetylgalactosaminide alpha-2,6-sialyltransferase 6	SIA7F	Q969X2	30815	ST6GALNAC6	ln(CAC+1)	-0.0745469	0.045994	0.105213	2087	-0.0949912	0.0628154	0.130836	884	Age/Sex/Race	0.38721	NA
seq723137	7231-37	SL018101	Transmembrane protease serine 11A	TM11A	Q6ZMR5	339967	TMPRSS11A	CAC>0	-0.0033213	0.0115955	0.774577	2087	-0.0024941	0.0179294	0.8894	884	Age/Sex/Race	0.956046	NA
seq723373	7233-73	SL018118	P2X purinoceptor 6	P2RX6	O15547	9127	P2RX6	ln(CAC+1)	-0.0975772	0.0476615	0.0407543	2087	0.162522	0.079805	0.042001	884	Age/Sex/Race	0.241849	NA
seq723412	7234-12	SL018078	Procollagen galactosyltransferase 2	GT252	Q8IYK4	23127	COLGALT2	CAC>0	-0.0049501	0.0112433	0.659788	2087	0.0166297	0.0143383	0.246439	884	Age/Sex/Race	0.928169	NA
seq723412	7234-12	SL018078	Procollagen galactosyltransferase 2	GT252	Q8IYK4	23127	COLGALT2	ln(CAC+1)	-0.0144741	0.0481044	0.763529	2087	0.0514152	0.0622377	0.408966	884	Age/Sex/Race	0.897545	NA
seq72399	7239-9	SL005254	Glutathione S-transferase Mu 1	GST M1-1	P09488	2944	GSTM1	ln(CAC+1)	-0.0383927	0.0477038	0.421018	2087	0.0628589	0.0630157	0.318791	884	Age/Sex/Race	0.693668	NA
seq72402	7240-2	SL018099	Membrane-bound transcription factor site-1 protease	MBTP1	Q14703	8720	MBTPS1	ln(CAC+1)	-0.0044397	0.0536874	0.934101	2087	0.0325217	0.0679022	0.632094	884	Age/Sex/Race	0.972725	NA
seq72402	7240-2	SL018099	Membrane-bound transcription factor site-1 protease	MBTP1	Q14703	8720	MBTPS1	CAC>0	-0.0030259	0.0125483	0.809471	2087	0.0040143	0.0156506	0.79763	884	Age/Sex/Race	0.965011	NA
seq724112	7241-12	SL004471	T-cell surface glycoprotein CD3 zeta chain	CD3-zeta	P20963	919	CD247	ln(CAC+1)	-0.0395444	0.0425916	0.353279	2087	-0.0455379	0.0622267	0.464482	884	Age/Sex/Race	0.638829	NA
seq724112	7241-12	SL004471	T-cell surface glycoprotein CD3 zeta chain	CD3-zeta	P20963	919	CD247	CAC>0	-0.0058129	0.0099563	0.559391	2087	-0.0027239	0.0143452	0.849447	884	Age/Sex/Race	0.90932	NA
seq724214	7242-14	SL012670	V-set and transmembrane domain-containing protein 4	CJ072	Q8IW00	196740	VSTM4	CAC>0	-0.0044259	0.0097391	0.649553	2087	0.0167015	0.0140572	0.23511	884	Age/Sex/Race	0.925398	NA
seq724214	7242-14	SL012670	V-set and transmembrane domain-containing protein 4	CJ072	Q8IW00	196740	VSTM4	ln(CAC+1)	-0.045145	0.041658	0.278621	2087	0.0751865	0.060991	0.218	884	Age/Sex/Race	0.582396	NA
seq72438	7243-8	SL001880	Interferon beta	IFN-b	P01574	3456	IFNB1	ln(CAC+1)	-0.0497035	0.0491485	0.311994	2087	-0.0636955	0.0878634	0.468683	884	Age/Sex/Race	0.608333	NA
seq72438	7243-8	SL001880	Interferon beta	IFN-b	P01574	3456	IFNB1	CAC>0	-0.0058734	0.0114897	0.609274	2087	-0.0066003	0.0202543	0.7446	884	Age/Sex/Race	0.91722	NA
seq724416	7244-16	SL008385	IGF-like family receptor 1	TM149	Q9H665	79713	IGFLR1	ln(CAC+1)	0.132271	0.0504237	0.0087746	2087	0.147507	0.0669277	0.0277846	884	Age/Sex/Race	0.10246	NA
seq72452	7245-2	SL018136	CUGBP Elav-like family member 2	CELF2	O95319	10659	CELF2	CAC>0	-0.009883	0.0109092	0.365074	2087	0.0273515	0.0151951	0.0722004	884	Age/Sex/Race	0.841209	NA
seq72452	7245-2	SL018136	CUGBP Elav-like family member 2	CELF2	O95319	10659	CELF2	ln(CAC+1)	-0.0200566	0.0466808	0.667491	2087	0.18055	0.0657723	0.0061731	884	Age/Sex/Race	0.845964	NA
seq72464	7246-4	SL008818	FRAS1-related extracellular matrix protein 2	FREM2	Q5SZK8	341640	FREM2	ln(CAC+1)	-0.061026	0.0464637	0.189189	2087	-0.0759308	0.0653274	0.245424	884	Age/Sex/Race	0.500351	NA
seq72471	7247-1	SL018123	RAB6-interacting golgin	GORAB	Q5T7V8	92344	GORAB	ln(CAC+1)	-0.0885577	0.0515811	0.0861529	2087	0.0358682	0.0651965	0.582352	884	Age/Sex/Race	0.353535	NA
seq72471	7247-1	SL018123	RAB6-interacting golgin	GORAB	Q5T7V8	92344	GORAB	CAC>0	-0.0170969	0.0120589	0.156405	2087	0.0049416	0.0150272	0.742351	884	Age/Sex/Race	0.63368	NA
seq7249307	7249-307	SL007682	Bcl-2-like protein 10	B2L10	Q9HD36	10017	BCL2L10	CAC>0	0.0078079	0.0114988	0.497201	2087	0.0145305	0.0150239	0.33373	884	Age/Sex/Race	0.890656	NA
seq724937	7249-37	SL007682	Bcl-2-like protein 10	B2L10	Q9HD36	10017	BCL2L10	CAC>0	-0.0037622	0.009724	0.698874	2087	0.0125224	0.0139997	0.371313	884	Age/Sex/Race	0.939397	NA
seq725164	7251-64	SL012818	Complement C1q tumor necrosis factor-related protein 3	C1QT3	Q9BXJ4	114899	C1QTNF3	ln(CAC+1)	-0.0585537	0.0471888	0.214805	2087	-0.0705989	0.0667943	0.29082	884	Age/Sex/Race	0.521185	NA
seq725164	7251-64	SL012818	Complement C1q tumor necrosis factor-related protein 3	C1QT3	Q9BXJ4	114899	C1QTNF3	CAC>0	-0.0120196	0.0110305	0.275986	2087	-0.0200378	0.0153887	0.19322	884	Age/Sex/Race	0.783267	NA
seq72536	7253-6	SL018137	Protein quaking	QKI	Q96PU8	9444	QKI	CAC>0	-0.0086392	0.0109708	0.431094	2087	0.0008119	0.0150248	0.956918	884	Age/Sex/Race	0.868876	NA
seq72536	7253-6	SL018137	Protein quaking	QKI	Q96PU8	9444	QKI	ln(CAC+1)	-0.0404699	0.046936	0.388657	2087	-0.0326811	0.0651838	0.616237	884	Age/Sex/Race	0.668224	NA
seq725718	7257-18	SL012764	Tuberoinfundibular peptide of 39 residues	TIP39	Q96A98	113091	PTH2	CAC>0	-0.0058257	0.011398	0.609325	2087	0.0137497	0.0185345	0.458381	884	Age/Sex/Race	0.91722	NA
seq725718	7257-18	SL012764	Tuberoinfundibular peptide of 39 residues	TIP39	Q96A98	113091	PTH2	ln(CAC+1)	-0.0055327	0.0487678	0.909686	2087	0.071893	0.0804105	0.371527	884	Age/Sex/Race	0.962272	NA
seq72585	7258-5	SL004558	Bone marrow proteoglycan	EMBP	P13727	5553	PRG2	CAC>0	0.0051002	0.0106122	0.630851	2087	0.0041739	0.0160786	0.795237	884	Age/Sex/Race	0.922228	NA
seq7262191	7262-191	SL018097	Carbohydrate sulfotransferase 14	CHSTE	Q8NCH0	113189	CHST14	CAC>0	-0.01063	0.0109674	0.332539	2087	0.0322821	0.0158862	0.0424459	884	Age/Sex/Race	0.824508	NA
seq7262191	7262-191	SL018097	Carbohydrate sulfotransferase 14	CHSTE	Q8NCH0	113189	CHST14	ln(CAC+1)	-0.0379133	0.0469259	0.419218	2087	0.156245	0.0688914	0.0235715	884	Age/Sex/Race	0.692621	NA
seq726532	7265-32	SL008892	Osteocrin	OSTN	P61366	344901	OSTN	ln(CAC+1)	-0.0066791	0.0466455	0.886156	2087	0.068805	0.0631629	0.276308	884	Age/Sex/Race	0.953713	NA
seq726532	7265-32	SL008892	Osteocrin	OSTN	P61366	344901	OSTN	CAC>0	-0.0026216	0.0109025	0.809996	2087	0.0086159	0.0145638	0.554275	884	Age/Sex/Race	0.965011	NA
seq72664	7266-4	SL012652	Serpin A9	SPA9	Q86WD7	327657	SERPINA9	ln(CAC+1)	0.0043673	0.0444606	0.92176	2087	-0.0237701	0.0623966	0.703331	884	Age/Sex/Race	0.968218	NA
seq72672	7267-2	SL006400	Serine palmitoyltransferase 2	LCB2	O15270	9517	SPTLC2	CAC>0	0.0005479	0.0120694	0.963796	2087	0.0003498	0.0158074	0.982351	884	Age/Sex/Race	0.995704	NA
seq72672	7267-2	SL006400	Serine palmitoyltransferase 2	LCB2	O15270	9517	SPTLC2	ln(CAC+1)	-0.029002	0.0516339	0.57439	2087	0.0182308	0.0685861	0.790448	884	Age/Sex/Race	0.795584	NA
seq726812	7268-12	SL018075	Interferon alpha-4	IFNA4	P05014	3441	IFNA4	ln(CAC+1)	0.0082299	0.0453138	0.855899	2087	0.027879	0.0731419	0.703174	884	Age/Sex/Race	0.941906	NA
seq755133	7551-33	SL016455	Leucine-rich repeat-containing protein 32	LRC32	Q14392	2615	LRRC32	CAC>0	-0.0018523	0.0097935	0.850003	2087	0.0028802	0.0151814	0.849572	884	Age/Sex/Race	0.971945	NA
seq762419	7624-19	SL014896	Ankyrin-2	ANK2	Q01484	287	ANK2	ln(CAC+1)	0.0858511	0.0463666	0.0642285	2087	-0.0315959	0.0692217	0.648183	884	Age/Sex/Race	0.305133	NA
seq762527	7625-27	SL008071	14-3-3 protein theta	14-3-3 protein theta	P27348	10971	YWHAQ	CAC>0	0.008584	0.0097737	0.379894	2087	0.0079237	0.0136526	0.561806	884	Age/Sex/Race	0.846717	NA
seq762840	7628-40	SL012774	Cysteine-rich with EGF-like domain protein 1	CREL1	Q96HD1	78987	CRELD1	CAC>0	0.0138908	0.0117716	0.238124	2087	0.030113	0.0163383	0.0656511	884	Age/Sex/Race	0.743958	NA
seq763830	7638-30	SL005403	Vesicular integral-membrane protein VIP36	Lectin, mannose-binding 2	Q12907	10960	LMAN2	ln(CAC+1)	0.150538	0.0411861	0.0002635	2087	0.170467	0.0614797	0.0056764	884	Age/Sex/Race	0.00845612	0.016469
seq763830	7638-30	SL005403	Vesicular integral-membrane protein VIP36	Lectin, mannose-binding 2	Q12907	10960	LMAN2	CAC>0	0.0417937	0.0096138	1.44e-05	2087	0.0296263	0.0141957	0.0371763	884	Age/Sex/Race	0.00118276	0.0604115
seq76489	7648-9	SL017328	Myosin-binding protein C, slow-type	MYPC1	Q00872	4604	MYBPC1	ln(CAC+1)	0.0069421	0.04558	0.87896	2087	-0.075105	0.0627042	0.231331	884	Age/Sex/Race	0.950782	NA
seq76489	7648-9	SL017328	Myosin-binding protein C, slow-type	MYPC1	Q00872	4604	MYBPC1	CAC>0	0.003965	0.0106532	0.709794	2087	-0.020037	0.0144472	0.16582	884	Age/Sex/Race	0.940574	NA
seq765511	7655-11	SL002785	N-terminal pro-BNP	N-terminal pro-BNP	P16860	4879	NPPB	CAC>0	0.0212171	0.0101985	0.0376101	2087	0.0031048	0.0143873	0.829192	884	Age/Sex/Race	0.296286	NA
seq765511	7655-11	SL002785	N-terminal pro-BNP	N-terminal pro-BNP	P16860	4879	NPPB	ln(CAC+1)	0.175774	0.0435084	5.54e-05	2087	0.086904	0.0623598	0.163794	884	Age/Sex/Race	0.00248715	0.222941
seq766021	7660-21	SL003646	Tropomyosin alpha-4 chain	Tropomyosin 4	P67936	7171	TPM4	ln(CAC+1)	0.040969	0.0407991	0.315417	2087	-0.0896136	0.0598379	0.134594	884	Age/Sex/Race	0.609616	NA
seq766021	7660-21	SL003646	Tropomyosin alpha-4 chain	Tropomyosin 4	P67936	7171	TPM4	CAC>0	0.0068398	0.0095372	0.473349	2087	-0.0117973	0.0138024	0.392936	884	Age/Sex/Race	0.884565	NA
seq769313	7693-13	SL004157	Tumor necrosis factor receptor superfamily member 10B	TRAIL R2	O14763	8795	TNFRSF10B	ln(CAC+1)	0.0170734	0.0516658	0.741086	2087	0.213778	0.0755297	0.0047552	884	Age/Sex/Race	0.884501	NA
seq769313	7693-13	SL004157	Tumor necrosis factor receptor superfamily member 10B	TRAIL R2	O14763	8795	TNFRSF10B	CAC>0	0.0136274	0.0120726	0.259119	2087	0.0385759	0.0174377	0.0272082	884	Age/Sex/Race	0.766643	NA
seq7695106	7695-106	SL018151	Sequestosome-1	SQSTM	Q13501	8878	SQSTM1	CAC>0	0.0144531	0.0123839	0.243306	2087	0.0085131	0.0173847	0.624475	884	Age/Sex/Race	0.748984	NA
seq7695106	7695-106	SL018151	Sequestosome-1	SQSTM	Q13501	8878	SQSTM1	ln(CAC+1)	0.110719	0.0529447	0.0366287	2087	-0.0797157	0.0753953	0.290663	884	Age/Sex/Race	0.230779	NA
seq76963	7696-3	SL004606	Next to BRCA1 gene 1 protein	NBR1	Q14596	4077	NBR1	CAC>0	0.0062476	0.0118483	0.598042	2087	-0.0046489	0.017682	0.792676	884	Age/Sex/Race	0.916601	NA
seq76963	7696-3	SL004606	Next to BRCA1 gene 1 protein	NBR1	Q14596	4077	NBR1	ln(CAC+1)	0.0551812	0.0506805	0.276366	2087	-0.0203314	0.076723	0.791073	884	Age/Sex/Race	0.581028	NA
seq7713102	7713-102	SL018148	Fragile X mental retardation protein 1	FMR1	Q06787	2332	FMR1	CAC>0	-0.0023343	0.0097873	0.811513	2087	0.0140117	0.0135694	0.302077	884	Age/Sex/Race	0.965117	NA
seq771350	7713-50	SL018148	Fragile X mental retardation protein 1	FMR1	Q06787	2332	FMR1	ln(CAC+1)	0.0439152	0.0487149	0.36744	2087	-0.0097013	0.0695814	0.889147	884	Age/Sex/Race	0.652065	NA
seq771795	7717-95	SL013741	Cystic fibrosis transmembrane conductance regulator	CFTR	P13569	1080	CFTR	ln(CAC+1)	-0.0787267	0.0441604	0.0747733	2087	-0.138748	0.0630701	0.028073	884	Age/Sex/Race	0.329148	NA
seq771795	7717-95	SL013741	Cystic fibrosis transmembrane conductance regulator	CFTR	P13569	1080	CFTR	CAC>0	-0.0226452	0.0103177	0.0282884	2087	-0.0389397	0.0145162	0.0074445	884	Age/Sex/Race	0.254631	NA
seq772181	7721-81	SL018148	Fragile X mental retardation protein 1	FMR1	Q06787	2332	FMR1	CAC>0	-0.0044343	0.0098281	0.651905	2087	0.0108782	0.0148448	0.463879	884	Age/Sex/Race	0.925398	NA
seq772181	7721-81	SL018148	Fragile X mental retardation protein 1	FMR1	Q06787	2332	FMR1	ln(CAC+1)	-0.0466629	0.0420383	0.267123	2087	0.0296209	0.0644242	0.645788	884	Age/Sex/Race	0.573024	NA
seq773245	7732-45	SL018228	Vesicle-associated membrane protein 4	VAMP4	O75379	8674	VAMP4	CAC>0	0.0093769	0.0114746	0.413916	2087	-0.0100662	0.016746	0.547921	884	Age/Sex/Race	0.860711	NA
seq773517	7735-17	SL003066	Pigment epithelium-derived factor	PEDF	P36955	5176	SERPINF1	ln(CAC+1)	0.0676793	0.0428134	0.114076	2087	0.0567829	0.0616137	0.356993	884	Age/Sex/Race	0.397933	NA
seq773517	7735-17	SL003066	Pigment epithelium-derived factor	PEDF	P36955	5176	SERPINF1	CAC>0	0.0159124	0.0100068	0.111951	2087	0.0003316	0.0142067	0.981381	884	Age/Sex/Race	0.541986	NA
seq773628	7736-28	SL018248	Opalin	OPALI	Q96PE5	93377	OPALIN	ln(CAC+1)	-0.0329364	0.0492676	0.503876	2087	0.0613954	0.0772486	0.426958	884	Age/Sex/Race	0.752221	NA
seq773628	7736-28	SL018248	Opalin	OPALI	Q96PE5	93377	OPALIN	CAC>0	-0.0106282	0.0115143	0.356091	2087	0.0230093	0.0177926	0.196284	884	Age/Sex/Race	0.835272	NA
seq773776	7737-76	SL013747	Integrin beta-6	ITB6	P18564	3694	ITGB6	ln(CAC+1)	-0.101309	0.0514271	0.0489755	2087	-0.0430883	0.06537	0.509975	884	Age/Sex/Race	0.265365	NA
seq7738299	7738-299	SL013588	Syntaxin-2	STX2	P32856	2054	STX2	ln(CAC+1)	-0.072907	0.047698	0.126537	2087	0.150248	0.0616733	0.0150405	884	Age/Sex/Race	0.416584	NA
seq7738299	7738-299	SL013588	Syntaxin-2	STX2	P32856	2054	STX2	CAC>0	-0.0207392	0.0111456	0.0629194	2087	0.0274622	0.0142314	0.0539665	884	Age/Sex/Race	0.402381	NA
seq774033	7740-33	SL018229	Fetal and adult testis-expressed transcript protein	FATE1	Q969F0	89885	FATE1	ln(CAC+1)	0.0330237	0.0510017	0.517379	2087	0.142416	0.0742527	0.0554362	884	Age/Sex/Race	0.758166	NA
seq7741111	7741-111	SL018235	RNA polymerase-associated protein RTF1 homolog	RTF1	Q92541	23168	RTF1	CAC>0	0.0148246	0.0113576	0.19195	2087	0.0228412	0.0160981	0.15629	884	Age/Sex/Race	0.68957	NA
seq7741111	7741-111	SL018235	RNA polymerase-associated protein RTF1 homolog	RTF1	Q92541	23168	RTF1	ln(CAC+1)	0.0105224	0.0486118	0.828652	2087	0.0581258	0.0699026	0.405902	884	Age/Sex/Race	0.929406	NA
seq774211	7742-11	SL025971	RING finger protein 148:region 1	RN148:region 1	Q8N7C7	378925	RNF148	CAC>0	0.0065886	0.0119989	0.582994	2087	0.0026057	0.0168597	0.877212	884	Age/Sex/Race	0.912825	NA
seq77435	7743-5	SL018245	Mitochondrial import inner membrane translocase subunit TIM50	TIM50	Q3ZCQ8	92609	TIMM50	ln(CAC+1)	0.0840002	0.0452627	0.0636181	2087	-0.0363335	0.0655419	0.579477	884	Age/Sex/Race	0.304224	NA
seq774410	7744-10	SL018249	Low-density lipoprotein receptor-related protein 12	LRP12	Q9Y561	29967	LRP12	CAC>0	0.0013933	0.0101103	0.890407	2087	-0.0212447	0.0153712	0.167289	884	Age/Sex/Race	0.982092	NA
seq774410	7744-10	SL018249	Low-density lipoprotein receptor-related protein 12	LRP12	Q9Y561	29967	LRP12	ln(CAC+1)	0.0023578	0.0432559	0.956535	2087	-0.0427783	0.0667532	0.521792	884	Age/Sex/Race	0.982777	NA
seq77453	7745-3	SL008314	CDGSH iron-sulfur domain-containing protein 1	ZCD1	Q9NZ45	55847	CISD1	ln(CAC+1)	-0.0077729	0.0462967	0.866683	2087	0.0876411	0.0718146	0.222648	884	Age/Sex/Race	0.945996	NA
seq77453	7745-3	SL008314	CDGSH iron-sulfur domain-containing protein 1	ZCD1	Q9NZ45	55847	CISD1	CAC>0	-0.0071652	0.01082	0.507905	2087	0.0176592	0.0165541	0.286375	884	Age/Sex/Race	0.893539	NA
seq774747	7747-47	SL018268	NADH dehydrogenase [ubiquinone] 1 beta subcomplex subunit 11, mitochondrial	NDUBB	Q9NX14	54539	NDUFB11	ln(CAC+1)	0.0340348	0.048448	0.482445	2087	0.0892001	0.0690358	0.196667	884	Age/Sex/Race	0.735691	NA
seq774811	7748-11	SL008054	NADH dehydrogenase [ubiquinone] flavoprotein 2, mitochondrial	NDUV2	P19404	4729	NDUFV2	ln(CAC+1)	0.0643036	0.045209	0.155071	2087	0.0641682	0.0695474	0.356441	884	Age/Sex/Race	0.455446	NA
seq7751121	7751-121	SL003769	Secreted frizzled-related protein 2	SARP-1	Q96HF1	6423	SFRP2	ln(CAC+1)	-0.0392435	0.0444589	0.377504	2087	0.0258533	0.0609157	0.67137	884	Age/Sex/Race	0.660164	NA
seq7751121	7751-121	SL003769	Secreted frizzled-related protein 2	SARP-1	Q96HF1	6423	SFRP2	CAC>0	-0.004208	0.010393	0.6856	2087	0.0110084	0.0140355	0.433063	884	Age/Sex/Race	0.936071	NA
seq775231	7752-31	SL018250	C-type lectin domain family 4 member D	CLC4D	Q8WXI8	338339	CLEC4D	ln(CAC+1)	-0.0934261	0.0429439	0.0297019	2087	0.091408	0.069918	0.191432	884	Age/Sex/Race	0.205244	NA
seq775231	7752-31	SL018250	C-type lectin domain family 4 member D	CLC4D	Q8WXI8	338339	CLEC4D	CAC>0	-0.0137544	0.0100443	0.171028	2087	0.0266538	0.0161043	0.0982672	884	Age/Sex/Race	0.659185	NA
seq775321	7753-21	SL007633	Oxidoreductase HTATIP2	HTAI2	Q9BUP3	10553	HTATIP2	CAC>0	-0.0004789	0.0115607	0.966958	2087	-0.0161471	0.0171604	0.346988	884	Age/Sex/Race	0.995704	NA
seq775411	7754-11	SL025897	Protein jagged-1:Cytoplasmic domain	JAG1:CD	P78504	182	JAG1	CAC>0	-0.0259143	0.0120469	0.031582	2087	0.0009916	0.0148422	0.94675	884	Age/Sex/Race	0.27111	NA
seq775411	7754-11	SL025897	Protein jagged-1:Cytoplasmic domain	JAG1:CD	P78504	182	JAG1	ln(CAC+1)	-0.1245	0.0515264	0.0157673	2087	-0.0118042	0.0643997	0.854609	884	Age/Sex/Race	0.146229	NA
seq775537	7755-37	SL018269	Integrin beta-5	ITB5	P18084	3693	ITGB5	CAC>0	-0.0028178	0.0106455	0.79127	2087	0.032099	0.0160466	0.0457685	884	Age/Sex/Race	0.959773	NA
seq775537	7755-37	SL018269	Integrin beta-5	ITB5	P18084	3693	ITGB5	ln(CAC+1)	-0.0073221	0.045546	0.872296	2087	0.152751	0.0695947	0.0284343	884	Age/Sex/Race	0.948114	NA
seq775637	7756-37	SL014209	Killer cell lectin-like receptor subfamily F member 1	KLRF1	Q9NZS2	51348	KLRF1	CAC>0	0.0176445	0.0105859	0.095708	2087	0.0139626	0.015751	0.375613	884	Age/Sex/Race	0.50754	NA
seq77575	7757-5	SL018237	HLA class II histocompatibility antigen, DQ alpha 2 chain	DQA2	P01906	3118	HLA-DQA2	CAC>0	0.0100743	0.0118809	0.396569	2087	0.0044846	0.0185113	0.808634	884	Age/Sex/Race	0.856635	NA
seq77575	7757-5	SL018237	HLA class II histocompatibility antigen, DQ alpha 2 chain	DQA2	P01906	3118	HLA-DQA2	ln(CAC+1)	0.0561428	0.0508249	0.269446	2087	0.0773973	0.0802815	0.335274	884	Age/Sex/Race	0.575147	NA
seq7758217	7758-217	SL025973	RING finger protein 215:Extracellular domain	RN215:ECD	Q9Y6U7	200312	RNF215	CAC>0	-0.0042671	0.0106996	0.690074	2087	0.0170433	0.0169389	0.314614	884	Age/Sex/Race	0.936863	NA
seq7758217	7758-217	SL025973	RING finger protein 215:Extracellular domain	RN215:ECD	Q9Y6U7	200312	RNF215	ln(CAC+1)	-0.0319074	0.0457734	0.485835	2087	0.0728194	0.0734999	0.322085	884	Age/Sex/Race	0.73789	NA
seq7761125	7761-125	SL018256	Choline/ethanolamine kinase	CHKB	Q9Y259	1120	CHKB	CAC>0	0.0078381	0.009718	0.42002	2087	-0.0095219	0.0142942	0.505498	884	Age/Sex/Race	0.866025	NA
seq776325	7763-25	SL025809	Cadherin-11:Cytoplasmic domain	Cadherin-11:CD	P55287	1009	CDH11	ln(CAC+1)	0.0347347	0.0464553	0.454725	2087	0.0560162	0.0636292	0.378908	884	Age/Sex/Race	0.720296	NA
seq776325	7763-25	SL025809	Cadherin-11:Cytoplasmic domain	Cadherin-11:CD	P55287	1009	CDH11	CAC>0	0.0124617	0.0108562	0.251143	2087	0.0092503	0.0146675	0.528422	884	Age/Sex/Race	0.754361	NA
seq776515	7765-15	SL000672	Integral membrane protein 2A	ITM2A	O43736	9452	ITM2A	ln(CAC+1)	0.0070939	0.0442868	0.872755	2087	0.141581	0.0642746	0.0278714	884	Age/Sex/Race	0.948336	NA
seq776625	7766-25	SL018241	Zona pellucida sperm-binding protein 4	ZP4	Q12836	57829	ZP4	CAC>0	0.0445656	0.0120765	0.0002298	2087	0.0545421	0.0177147	0.0021421	884	Age/Sex/Race	0.00943747	0.00684961
seq776625	7766-25	SL018241	Zona pellucida sperm-binding protein 4	ZP4	Q12836	57829	ZP4	ln(CAC+1)	0.160901	0.0517168	0.0018886	2087	0.258774	0.0767838	0.000784	884	Age/Sex/Race	0.0358289	0.00388476
seq77671	7767-1	SL012589	Colipase-like protein 2	CF126	Q6UWE3	389383	CLPSL2	ln(CAC+1)	0.0593829	0.0457906	0.194832	2087	0.0266883	0.0654633	0.683606	884	Age/Sex/Race	0.503453	NA
seq776810	7768-10	SL008646	Carboxypeptidase M	CBPM	P14384	1368	CPM	ln(CAC+1)	0.181946	0.0501257	0.0002905	2087	0.208578	0.0700011	0.0029653	884	Age/Sex/Race	0.0089658	0.0105025
seq776929	7769-29	SL018257	SH3 domain-binding protein 2	3BP2	P78314	6452	SH3BP2	ln(CAC+1)	0.0678597	0.0474246	0.15261	2087	0.208924	0.0679103	0.0021596	884	Age/Sex/Race	0.452076	NA
seq776929	7769-29	SL018257	SH3 domain-binding protein 2	3BP2	P78314	6452	SH3BP2	CAC>0	0.0053298	0.0110895	0.630841	2087	0.0580414	0.0156128	0.0002139	884	Age/Sex/Race	0.922228	NA
seq777025	7770-25	SL013176	NFU1 iron-sulfur cluster scaffold homolog, mitochondrial	NFU1	Q9UMS0	27247	NFU1	CAC>0	-0.0048865	0.0096367	0.61216	2087	0.0080985	0.0141399	0.566969	884	Age/Sex/Race	0.91722	NA
seq777025	7770-25	SL013176	NFU1 iron-sulfur cluster scaffold homolog, mitochondrial	NFU1	Q9UMS0	27247	NFU1	ln(CAC+1)	0.0395584	0.0412231	0.337359	2087	-0.0117884	0.0613639	0.847704	884	Age/Sex/Race	0.627362	NA
seq777320	7773-20	SL018238	Killer cell immunoglobulin-like receptor 2DL2	KI2L2	P43627	3803	KIR2DL2	ln(CAC+1)	0.0763867	0.046319	0.0992688	2087	-0.0526947	0.0652384	0.419468	884	Age/Sex/Race	0.376432	NA
seq777515	7775-15	SL002763	Kallikrein-11	Kallikrein 11	Q9UBX7	11012	KLK11	ln(CAC+1)	0.0233739	0.0481914	0.627712	2087	0.0495657	0.069843	0.478095	884	Age/Sex/Race	0.82589	NA
seq777515	7775-15	SL002763	Kallikrein-11	Kallikrein 11	Q9UBX7	11012	KLK11	CAC>0	0.0053694	0.0112639	0.633631	2087	-0.0077682	0.0160989	0.629551	884	Age/Sex/Race	0.922228	NA
seq777620	7776-20	SL008959	Netrin receptor UNC5B	UNC5B	Q8IZJ1	219699	UNC5B	ln(CAC+1)	0.0127541	0.0445213	0.774545	2087	-0.0249579	0.0641379	0.697276	884	Age/Sex/Race	0.902097	NA
seq777620	7776-20	SL008959	Netrin receptor UNC5B	UNC5B	Q8IZJ1	219699	UNC5B	CAC>0	-0.0034489	0.010406	0.740348	2087	-0.0138386	0.0147755	0.349226	884	Age/Sex/Race	0.948464	NA
seq7778104	7778-104	SL018264	Caspase recruitment domain-containing protein 19	BINCA	Q96LW7	84270	CARD19	ln(CAC+1)	0.0908173	0.0538376	0.0917773	2087	0.219789	0.0701727	0.001793	884	Age/Sex/Race	0.364287	NA
seq7778104	7778-104	SL018264	Caspase recruitment domain-containing protein 19	BINCA	Q96LW7	84270	CARD19	CAC>0	0.0299643	0.0125751	0.0172693	2087	0.0542144	0.0161593	0.0008276	884	Age/Sex/Race	0.181215	NA
seq777986	7779-86	SL018230	Carbohydrate sulfotransferase 11	CHSTB	Q9NPF2	50515	CHST11	ln(CAC+1)	-0.0486787	0.048155	0.312193	2087	0.0205271	0.0719867	0.775596	884	Age/Sex/Race	0.608455	NA
seq778034	7780-34	SL012743	Marginal zone B- and B1-cell-specific protein	PACAP	Q8WU39	51237	MZB1	ln(CAC+1)	0.039913	0.0467243	0.393078	2087	0.150331	0.0652176	0.0213952	884	Age/Sex/Race	0.67193	NA
seq778234	7782-34	SL012453	Epididymal secretory protein E3-beta	EP3B	P56851	64184	EDDM3B	CAC>0	-0.0149701	0.0121506	0.218071	2087	-0.0150076	0.01437	0.296601	884	Age/Sex/Race	0.727667	NA
seq77841	7784-1	SL017189	Kininogen-1	Kininogen, HMW	P01042	3827	KNG1	ln(CAC+1)	0.105469	0.0411911	0.0105228	2087	0.0613486	0.0608187	0.31339	884	Age/Sex/Race	0.113183	NA
seq77851	7785-1	SL025849	Ephrin-B3:Cytoplasmic domain	Ephrin-B3:CD	Q15768	1949	EFNB3	ln(CAC+1)	8.91e-05	0.0498091	0.998573	2087	0.0361608	0.0609843	0.553365	884	Age/Sex/Race	0.999338	NA
seq77851	7785-1	SL025849	Ephrin-B3:Cytoplasmic domain	Ephrin-B3:CD	Q15768	1949	EFNB3	CAC>0	0.0019812	0.0116419	0.864887	2087	0.0002547	0.0140576	0.985551	884	Age/Sex/Race	0.977392	NA
seq778683	7786-83	SL015109	C-type lectin domain family 2 member B	CLC2B	Q92478	9976	CLEC2B	ln(CAC+1)	0.0335067	0.0517301	0.517236	2087	0.056299	0.0822308	0.493747	884	Age/Sex/Race	0.758166	NA
seq778725	7787-25	SL018231	Leukocyte immunoglobulin-like receptor subfamily A member 5	LIRA5	A6NI73	353514	LILRA5	ln(CAC+1)	0.119826	0.0437092	0.0061696	2087	0.167579	0.0644783	0.0095061	884	Age/Sex/Race	0.0813757	NA
seq77881	7788-1	SL005309	ATP synthase-coupling factor 6, mitochondrial	CF6	P18859	522	ATP5PF	ln(CAC+1)	0.0883804	0.0410111	0.0312734	2087	0.0047232	0.0599117	0.937181	884	Age/Sex/Race	0.210862	NA
seq7789182	7789-182	SL007394	Peroxiredoxin-4	PRDX4	Q13162	10549	PRDX4	ln(CAC+1)	-0.0224344	0.0491135	0.647872	2087	0.182564	0.0693972	0.0086698	884	Age/Sex/Race	0.838164	NA
seq7789182	7789-182	SL007394	Peroxiredoxin-4	PRDX4	Q13162	10549	PRDX4	CAC>0	-0.0068298	0.011479	0.551919	2087	0.0314486	0.0160214	0.0499716	884	Age/Sex/Race	0.907336	NA
seq779021	7790-21	SL003185	Leukemia inhibitory factor	LIF	P15018	3976	LIF	ln(CAC+1)	-0.103109	0.0465891	0.0269945	2087	0.0120109	0.0705642	0.864882	884	Age/Sex/Race	0.196492	NA
seq779021	7790-21	SL003185	Leukemia inhibitory factor	LIF	P15018	3976	LIF	CAC>0	-0.0149357	0.0108973	0.17065	2087	0.0018977	0.0162628	0.907134	884	Age/Sex/Race	0.658899	NA
seq779258	7792-58	SL018258	Coiled-coil domain-containing protein 90B, mitochondrial	CC90B	Q9GZT6	60492	CCDC90B	ln(CAC+1)	-0.057796	0.0533327	0.278628	2087	0.0313934	0.0736143	0.669879	884	Age/Sex/Race	0.582396	NA
seq779258	7792-58	SL018258	Coiled-coil domain-containing protein 90B, mitochondrial	CC90B	Q9GZT6	60492	CCDC90B	CAC>0	-0.0112645	0.0124667	0.36633	2087	0.0132076	0.0169615	0.436378	884	Age/Sex/Race	0.841383	NA
seq779514	7795-14	SL025942	NKG2-E type II integral membrane protein:Isoform H, Cytoplasmic domain	NKG2E:CD	Q07444	3823	KLRC3	ln(CAC+1)	-0.0635501	0.0426734	0.136581	2087	0.0791472	0.0610774	0.195367	884	Age/Sex/Race	0.431849	NA
seq779610	7796-10	SL011613	B-cell antigen receptor complex-associated protein alpha chain	CD79A	P11912	973	CD79A	ln(CAC+1)	-0.0470413	0.0546317	0.389302	2087	0.0989449	0.0682153	0.147282	884	Age/Sex/Race	0.668815	NA
seq779711	7797-11	SL018243	Coiled-coil domain-containing protein 167	CC167	Q9P0B6	154467	CCDC167	ln(CAC+1)	-0.0125181	0.0465965	0.788226	2087	0.0906822	0.0674498	0.179153	884	Age/Sex/Race	0.908515	NA
seq77993	7799-3	SL018254	Killer cell immunoglobulin-like receptor 2DL5A	KI2LA	Q8N109	57292	KIR2DL5A	CAC>0	0.0163141	0.0112092	0.145703	2087	0.0225525	0.0154073	0.143618	884	Age/Sex/Race	0.613717	NA
seq77993	7799-3	SL018254	Killer cell immunoglobulin-like receptor 2DL5A	KI2LA	Q8N109	57292	KIR2DL5A	ln(CAC+1)	0.034475	0.0479756	0.472471	2087	0.0194335	0.0669311	0.771616	884	Age/Sex/Race	0.730443	NA
seq78034	7803-4	SL007015	Carbohydrate sulfotransferase 1	CHST1	O43916	8534	CHST1	CAC>0	0.0074228	0.0127783	0.561378	2087	0.0004654	0.0175011	0.978791	884	Age/Sex/Race	0.90932	NA
seq78034	7803-4	SL007015	Carbohydrate sulfotransferase 1	CHST1	O43916	8534	CHST1	ln(CAC+1)	-0.0287763	0.0546713	0.5987	2087	0.0127213	0.0759368	0.866996	884	Age/Sex/Race	0.810527	NA
seq780552	7805-52	SL004933	Golgi SNAP receptor complex member 1	GOS-28	O95249	9527	GOSR1	ln(CAC+1)	0.0559625	0.0568944	0.325417	2087	0.0157597	0.0714635	0.825511	884	Age/Sex/Race	0.616934	NA
seq780552	7805-52	SL004933	Golgi SNAP receptor complex member 1	GOS-28	O95249	9527	GOSR1	CAC>0	0.0091628	0.0132997	0.49093	2087	0.0053407	0.0164694	0.745801	884	Age/Sex/Race	0.889432	NA
seq780633	7806-33	SL018246	Beta-1,4-galactosyltransferase 7	B4GT7	Q9UBV7	11285	B4GALT7	ln(CAC+1)	-0.0169101	0.0443134	0.702795	2087	-0.121185	0.0690111	0.0794337	884	Age/Sex/Race	0.863212	NA
seq78085	7808-5	SL018260	D-glucuronyl C5-epimerase	GLCE	O94923	26035	GLCE	ln(CAC+1)	-0.0769363	0.042322	0.0692261	2087	-0.0089794	0.0637338	0.887989	884	Age/Sex/Race	0.316087	NA
seq78085	7808-5	SL018260	D-glucuronyl C5-epimerase	GLCE	O94923	26035	GLCE	CAC>0	-0.0184126	0.0098917	0.0628241	2087	0.0034143	0.0146882	0.816239	884	Age/Sex/Race	0.402381	NA
seq780922	7809-22	SL018265	Spermatogenesis-associated protein 9	SPAT9	Q9BWV2	83890	SPATA9	CAC>0	0.0007087	0.0098626	0.942723	2087	-0.005326	0.0137845	0.699314	884	Age/Sex/Race	0.990511	NA
seq781020	7810-20	SL005573	Complement C1q tumor necrosis factor-related protein 5	C1QTNF5	Q9BXJ0	114902	C1QTNF5	ln(CAC+1)	0.0482263	0.0439518	0.272657	2087	-0.06295	0.0667706	0.346053	884	Age/Sex/Race	0.578248	NA
seq781211	7812-11	SL004477	Protein S100-A9	calgranulin B	P06702	6280	S100A9	CAC>0	0.003649	0.0110512	0.741291	2087	0.0156743	0.0145353	0.281168	884	Age/Sex/Race	0.948666	NA
seq781211	7812-11	SL004477	Protein S100-A9	calgranulin B	P06702	6280	S100A9	ln(CAC+1)	0.002035	0.0472825	0.965674	2087	0.073855	0.0630618	0.241855	884	Age/Sex/Race	0.986278	NA
seq78136	7813-6	SL000256	Alkaline phosphatase, placental type	Alkaline phosphatase, placental	P05187	250	ALPP	CAC>0	0.0488339	0.0100204	1.18e-06	2087	0.0468547	0.0145833	0.0013618	884	Age/Sex/Race	0.000189534	0.00491761
seq781549	7815-49	SL012749	Insulin-like growth factor-binding protein-like 1	IBPL1	Q8WX77	347252	IGFBPL1	ln(CAC+1)	0.0555915	0.0490356	0.257053	2087	0.051946	0.0695455	0.455302	884	Age/Sex/Race	0.561662	NA
seq781549	7815-49	SL012749	Insulin-like growth factor-binding protein-like 1	IBPL1	Q8WX77	347252	IGFBPL1	CAC>0	0.0188006	0.0114574	0.100965	2087	0.0093514	0.0160298	0.559792	884	Age/Sex/Race	0.523514	NA
seq7818101	7818-101	SL018271	Guanylate-binding protein 6	GBP6	Q6ZN66	163351	GBP6	ln(CAC+1)	-0.0530312	0.0419972	0.206827	2087	0.109817	0.0613166	0.0736388	884	Age/Sex/Race	0.513903	NA
seq78216	7821-6	SL018244	Nuclear nucleic acid-binding protein C1D	C1D	Q13901	10438	C1D	CAC>0	0.0152134	0.0114774	0.18515	2087	-0.0161794	0.0171804	0.346588	884	Age/Sex/Race	0.678959	NA
seq78216	7821-6	SL018244	Nuclear nucleic acid-binding protein C1D	C1D	Q13901	10438	C1D	ln(CAC+1)	0.0600293	0.0491081	0.221698	2087	-0.0493695	0.0745656	0.508084	884	Age/Sex/Race	0.528681	NA
seq782211	7822-11	SL018247	HRAS-like suppressor 2	HRSL2	Q9NWW9	54979	PLAAT2	ln(CAC+1)	-0.0867047	0.050357	0.0852544	2087	-0.0034858	0.0684308	0.959386	884	Age/Sex/Race	0.352326	NA
seq782211	7822-11	SL018247	HRAS-like suppressor 2	HRSL2	Q9NWW9	54979	PLAAT2	CAC>0	-0.0138308	0.0117746	0.240275	2087	-0.0009551	0.015771	0.951723	884	Age/Sex/Race	0.746078	NA
seq782322	7823-22	SL018255	Alpha-N-acetylgalactosaminide alpha-2,6-sialyltransferase 2	SIA7B	Q9UJ37	10610	ST6GALNAC2	ln(CAC+1)	-0.0215254	0.041097	0.600494	2087	0.0352447	0.0595423	0.554052	884	Age/Sex/Race	0.811728	NA
seq782322	7823-22	SL018255	Alpha-N-acetylgalactosaminide alpha-2,6-sialyltransferase 2	SIA7B	Q9UJ37	10610	ST6GALNAC2	CAC>0	-0.000845	0.0096063	0.929917	2087	0.0116562	0.0137196	0.395776	884	Age/Sex/Race	0.988754	NA
seq782488	7824-88	SL018261	Methionine-R-sulfoxide reductase B3	MSRB3	Q8IXL7	253827	MSRB3	ln(CAC+1)	-0.127725	0.0498263	0.0104347	2087	-0.109482	0.0769992	0.155421	884	Age/Sex/Race	0.113076	NA
seq782488	7824-88	SL018261	Methionine-R-sulfoxide reductase B3	MSRB3	Q8IXL7	253827	MSRB3	CAC>0	-0.024018	0.0116525	0.0394094	2087	-0.0258128	0.0177447	0.146117	884	Age/Sex/Race	0.304637	NA
seq78257	7825-7	SL018266	Monoacylglycerol lipase ABHD12	ABD12	Q8N2K0	26090	ABHD12	CAC>0	-0.0141661	0.0111967	0.205939	2087	0.0013506	0.0177573	0.939389	884	Age/Sex/Race	0.710195	NA
seq78257	7825-7	SL018266	Monoacylglycerol lipase ABHD12	ABD12	Q8N2K0	26090	ABHD12	ln(CAC+1)	-0.0743722	0.0478943	0.120614	2087	-0.0482022	0.0770328	0.531651	884	Age/Sex/Race	0.40916	NA
seq78261	7826-1	SL018272	Serine/threonine-protein kinase DCLK3	DCLK3	Q9C098	85443	DCLK3	ln(CAC+1)	-0.0701243	0.0467706	0.133941	2087	0.0187407	0.0701764	0.789492	884	Age/Sex/Race	0.428212	NA
seq78261	7826-1	SL018272	Serine/threonine-protein kinase DCLK3	DCLK3	Q9C098	85443	DCLK3	CAC>0	-0.0135241	0.0109337	0.216256	2087	-0.0057157	0.0161728	0.723861	884	Age/Sex/Race	0.725971	NA
seq782720	7827-20	SL018276	Disintegrin and metalloproteinase domain-containing protein 32	ADA32	Q8TC27	203102	ADAM32	CAC>0	0.0015391	0.0108822	0.887539	2087	-0.0103456	0.0151921	0.496061	884	Age/Sex/Race	0.981302	NA
seq782720	7827-20	SL018276	Disintegrin and metalloproteinase domain-containing protein 32	ADA32	Q8TC27	203102	ADAM32	ln(CAC+1)	-0.01283	0.0465576	0.782905	2087	-0.0126662	0.0659351	0.847708	884	Age/Sex/Race	0.906105	NA
seq783139	7831-39	SL000566	Retinol-binding protein 4	RBP	P02753	5950	RBP4	CAC>0	5.75e-05	0.0104198	0.995599	2087	0.0027018	0.0157609	0.86393	884	Age/Sex/Race	0.999802	NA
seq783139	7831-39	SL000566	Retinol-binding protein 4	RBP	P02753	5950	RBP4	ln(CAC+1)	0.0141675	0.0445787	0.750663	2087	0.040872	0.0683744	0.550149	884	Age/Sex/Race	0.890788	NA
seq7832181	7832-181	SL003524	Protein disulfide-isomerase A3	Protein disulfide isomerase A3	P30101	2923	PDIA3	ln(CAC+1)	0.0624227	0.0408544	0.126681	2087	-0.0532	0.0595921	0.372243	884	Age/Sex/Race	0.416584	NA
seq78352	7835-2	SL007018	BCL2/adenovirus E1B 19 kDa protein-interacting protein 3-like	BNI3L	O60238	665	BNIP3L	ln(CAC+1)	-0.0616213	0.045206	0.172991	2087	-0.0687894	0.0596473	0.249113	884	Age/Sex/Race	0.479656	NA
seq78352	7835-2	SL007018	BCL2/adenovirus E1B 19 kDa protein-interacting protein 3-like	BNI3L	O60238	665	BNIP3L	CAC>0	-0.0041425	0.0105704	0.695173	2087	-0.0084308	0.0137541	0.540057	884	Age/Sex/Race	0.938525	NA
seq783827	7838-27	SL012804	Submaxillary gland androgen-regulated protein 3A	SMR3A	Q99954	26952	SMR3A	CAC>0	0.0032712	0.0115999	0.77797	2087	0.0058745	0.0193814	0.761885	884	Age/Sex/Race	0.956972	NA
seq783999	7839-99	SL012637	Protein FAM19A3	F19A3	Q7Z5A8	284467	TAFA3	ln(CAC+1)	0.0331154	0.0452442	0.464296	2087	0.0329087	0.0621291	0.596467	884	Age/Sex/Race	0.725307	NA
seq783999	7839-99	SL012637	Protein FAM19A3	F19A3	Q7Z5A8	284467	TAFA3	CAC>0	0.0044877	0.0105759	0.67137	2087	0.0005259	0.0143209	0.970714	884	Age/Sex/Race	0.931945	NA
seq784064	7840-64	SL008909	Legumain	LGMN	Q99538	5641	LGMN	ln(CAC+1)	0.0663696	0.0414975	0.109891	2087	-0.0028022	0.0599429	0.962726	884	Age/Sex/Race	0.392776	NA
seq784064	7840-64	SL008909	Legumain	LGMN	Q99538	5641	LGMN	CAC>0	0.0063766	0.0097043	0.511191	2087	0.0063025	0.0138132	0.64831	884	Age/Sex/Race	0.894669	NA
seq784184	7841-84	SL005160	Endothelial cell-selective adhesion molecule	ESAM	Q96AP7	90952	ESAM	ln(CAC+1)	0.0106863	0.0468608	0.819634	2087	-0.0992328	0.0656529	0.131026	884	Age/Sex/Race	0.923654	NA
seq784184	7841-84	SL005160	Endothelial cell-selective adhesion molecule	ESAM	Q96AP7	90952	ESAM	CAC>0	-0.0163994	0.0109471	0.134272	2087	-0.0308477	0.0151146	0.0415575	884	Age/Sex/Race	0.591443	NA
seq784252	7842-52	SL007045	Small EDRK-rich factor 1	SERF1	O75920	728492	SERF1A	CAC>0	-0.0057292	0.0115392	0.619596	2087	0.0316813	0.017786	0.0752161	884	Age/Sex/Race	0.918341	NA
seq784252	7842-52	SL007045	Small EDRK-rich factor 1	SERF1	O75920	728492	SERF1A	ln(CAC+1)	-0.0634162	0.0493527	0.19895	2087	0.0995869	0.0772401	0.197628	884	Age/Sex/Race	0.506877	NA
seq784644	7846-44	SL009418	Pregnancy-specific beta-1-glycoprotein 11	PSG11	Q9UQ72	5680	PSG11	CAC>0	-0.0053381	0.0110786	0.629973	2087	0.0395042	0.0165644	0.0172956	884	Age/Sex/Race	0.922228	NA
seq78493	7849-3	SL005409	Glutaminyl-peptide cyclotransferase	Glutaminyl cyclase	Q16769	25797	QPCT	ln(CAC+1)	0.0247767	0.0419619	0.554949	2087	-0.12245	0.065423	0.0615844	884	Age/Sex/Race	0.783125	NA
seq78501	7850-1	SL018273	Cytochrome c oxidase subunit 4 isoform 2, mitochondrial	COX42	Q96KJ9	84701	COX4I2	CAC>0	0.0039429	0.0099177	0.690994	2087	0.0134918	0.014716	0.359495	884	Age/Sex/Race	0.937071	NA
seq785130	7851-30	SL018278	Ankyrin repeat domain-containing protein 46	ANR46	Q86W74	157567	ANKRD46	CAC>0	0.0139765	0.0114569	0.222635	2087	-0.0051148	0.0152992	0.738218	884	Age/Sex/Race	0.728488	NA
seq785130	7851-30	SL018278	Ankyrin repeat domain-containing protein 46	ANR46	Q86W74	157567	ANKRD46	ln(CAC+1)	0.0199605	0.0490329	0.683988	2087	0.0103552	0.0663872	0.876083	884	Age/Sex/Race	0.852391	NA
seq78529	7852-9	SL018284	Translation initiation factor IF-3, mitochondrial	IF3M	Q9H2K0	219402	MTIF3	ln(CAC+1)	0.0417924	0.0407398	0.305088	2087	-0.105426	0.0599928	0.0792128	884	Age/Sex/Race	0.603826	NA
seq78529	7852-9	SL018284	Translation initiation factor IF-3, mitochondrial	IF3M	Q9H2K0	219402	MTIF3	CAC>0	0.0038335	0.0095243	0.687357	2087	-0.0141702	0.0138423	0.306265	884	Age/Sex/Race	0.936409	NA
seq785319	7853-19	SL018291	Protein SCO1 homolog, mitochondrial	SCO1	O75880	6341	SCO1	CAC>0	-0.0393548	0.0117995	0.0008671	2087	-0.0569551	0.0169251	0.0007982	884	Age/Sex/Race	0.0262234	0.00328373
seq785438	7854-38	SL018292	Natural cytotoxicity triggering receptor 3 ligand 1	NR3L1	Q68D85	374383	NCR3LG1	ln(CAC+1)	-0.0532039	0.0529051	0.314702	2087	0.0017085	0.0669827	0.979657	884	Age/Sex/Race	0.609616	NA
seq785651	7856-51	SL018294	Protein FAM151A	F151A	Q8WW52	338094	FAM151A	ln(CAC+1)	-0.0902971	0.0442695	0.0415047	2087	-0.0967194	0.0625855	0.122611	884	Age/Sex/Race	0.242715	NA
seq785651	7856-51	SL018294	Protein FAM151A	F151A	Q8WW52	338094	FAM151A	CAC>0	-0.008731	0.0103558	0.399266	2087	-0.0270061	0.0144147	0.0613282	884	Age/Sex/Race	0.856733	NA
seq785722	7857-22	SL012431	Neurotensin/neuromedin N	NEUT	P30990	4922	NTS	CAC>0	0.0231217	0.0094251	0.0142405	2087	0.0118914	0.014605	0.415754	884	Age/Sex/Race	0.160829	NA
seq785921	7859-21	SL008367	Protocadherin gamma-C3	PCDGK	Q9UN70	5098	PCDHGC3	ln(CAC+1)	0.0840656	0.0411781	0.0413255	2087	0.098113	0.0615969	0.11156	884	Age/Sex/Race	0.242715	NA
seq78609	7860-9	SL018285	Probable E3 ubiquitin-protein ligase HERC4	HERC4	Q5GLZ8	26091	HERC4	ln(CAC+1)	-0.0052602	0.04658	0.910099	2087	0.0599758	0.0766699	0.434272	884	Age/Sex/Race	0.962413	NA
seq78609	7860-9	SL018285	Probable E3 ubiquitin-protein ligase HERC4	HERC4	Q5GLZ8	26091	HERC4	CAC>0	0.0046139	0.0108868	0.671754	2087	0.0297636	0.0176474	0.0920404	884	Age/Sex/Race	0.931945	NA
seq78619	7861-9	SL008955	Tyrosine-protein kinase transmembrane receptor ROR2	ROR2	Q01974	4920	ROR2	CAC>0	0.0101683	0.0119411	0.394567	2087	0.0106828	0.0149352	0.474627	884	Age/Sex/Race	0.855665	NA
seq78619	7861-9	SL008955	Tyrosine-protein kinase transmembrane receptor ROR2	ROR2	Q01974	4920	ROR2	ln(CAC+1)	0.103749	0.0510468	0.0422377	2087	0.0981733	0.0647385	0.129763	884	Age/Sex/Race	0.245456	NA
seq786350	7863-50	SL008875	Membrane-associated progesterone receptor component 1	PGRC1	O00264	10857	PGRMC1	ln(CAC+1)	0.115978	0.0412016	0.0049251	2087	-0.0078237	0.0615503	0.898882	884	Age/Sex/Race	0.0709136	NA
seq786350	7863-50	SL008875	Membrane-associated progesterone receptor component 1	PGRC1	O00264	10857	PGRMC1	CAC>0	0.0086793	0.0096466	0.368367	2087	0.0008598	0.0141853	0.951684	884	Age/Sex/Race	0.841987	NA
seq78643	7864-3	SL018297	Sialic acid-binding Ig-like lectin 8	SIGL8	Q9NYZ4	27181	SIGLEC8	ln(CAC+1)	-0.0340557	0.043467	0.433433	2087	0.0642751	0.0670886	0.338294	884	Age/Sex/Race	0.702906	NA
seq7865126	7865-126	SL014840	HRAS-like suppressor 3	HRSL3	P53816	11145	PLAAT3	CAC>0	-0.0027669	0.0120701	0.818705	2087	0.0081286	0.0171714	0.63606	884	Age/Sex/Race	0.965117	NA
seq7865126	7865-126	SL014840	HRAS-like suppressor 3	HRSL3	P53816	11145	PLAAT3	ln(CAC+1)	0.0141102	0.0516402	0.784695	2087	0.0743422	0.0744748	0.318448	884	Age/Sex/Race	0.906759	NA
seq786611	7866-11	SL018279	DnaJ homolog subfamily C member 30	DJC30	Q96LL9	84277	DNAJC30	ln(CAC+1)	-0.0023826	0.0581167	0.967302	2087	-0.0021186	0.0666415	0.974646	884	Age/Sex/Race	0.987105	NA
seq786611	7866-11	SL018279	DnaJ homolog subfamily C member 30	DJC30	Q96LL9	84277	DNAJC30	CAC>0	-0.0057436	0.0135832	0.672449	2087	0.0151958	0.01535	0.32247	884	Age/Sex/Race	0.932026	NA
seq7867154	7867-154	SL015271	Alpha-N-acetylgalactosaminide alpha-2,6-sialyltransferase 1	SIA7A	Q9NSC7	55808	ST6GALNAC1	CAC>0	0.0106008	0.0115755	0.35988	2087	0.0295049	0.0160979	0.0671639	884	Age/Sex/Race	0.838019	NA
seq7867154	7867-154	SL015271	Alpha-N-acetylgalactosaminide alpha-2,6-sialyltransferase 1	SIA7A	Q9NSC7	55808	ST6GALNAC1	ln(CAC+1)	0.042105	0.049526	0.395333	2087	0.151075	0.0697969	0.0306955	884	Age/Sex/Race	0.673455	NA
seq78708	7870-8	SL006694	Beta-Ala-His dipeptidase	CNDP1	Q96KN2	84735	CNDP1	CAC>0	-0.0086282	0.0099754	0.387166	2087	0.0032617	0.0150325	0.828276	884	Age/Sex/Race	0.852355	NA
seq78708	7870-8	SL006694	Beta-Ala-His dipeptidase	CNDP1	Q96KN2	84735	CNDP1	ln(CAC+1)	-0.073164	0.0426562	0.0864573	2087	-0.0134638	0.0652268	0.836514	884	Age/Sex/Race	0.354059	NA
seq787116	7871-16	SL008988	Transmembrane protein 132A	T132A	Q24JP5	54972	TMEM132A	CAC>0	-0.0256719	0.010026	0.0105207	2087	-0.0410114	0.0140397	0.0035771	884	Age/Sex/Race	0.134273	NA
seq787332	7873-32	SL018280	Testis-specific serine/threonine-protein kinase 2	TSSK2	Q96PF2	23617	TSSK2	CAC>0	0.0064719	0.0111921	0.563156	2087	-0.0064158	0.0164376	0.696402	884	Age/Sex/Race	0.90932	NA
seq787586	7875-86	SL011175	Pleckstrin	PLEK	P08567	5341	PLEK	ln(CAC+1)	0.0301406	0.0407779	0.459905	2087	-0.110792	0.0596944	0.0637899	884	Age/Sex/Race	0.722808	NA
seq787586	7875-86	SL011175	Pleckstrin	PLEK	P08567	5341	PLEK	CAC>0	0.0042299	0.0095319	0.65726	2087	-0.0158128	0.0137741	0.251278	884	Age/Sex/Race	0.926599	NA
seq78782	7878-2	SL018295	Protein transport protein Sec61 subunit beta	SC61B	P60468	10952	SEC61B	CAC>0	-0.016174	0.0111951	0.148683	2087	-0.0097895	0.0146674	0.50467	884	Age/Sex/Race	0.616977	NA
seq78782	7878-2	SL018295	Protein transport protein Sec61 subunit beta	SC61B	P60468	10952	SEC61B	ln(CAC+1)	-0.0702082	0.0478964	0.142844	2087	-0.0089938	0.0636576	0.887678	884	Age/Sex/Race	0.440274	NA
seq787912	7879-12	SL000398	Cytochrome P450 3A4	Cytochrome P450 3A4	P08684	1576	CYP3A4	ln(CAC+1)	-0.0378335	0.0517693	0.464978	2087	0.087849	0.0732684	0.23085	884	Age/Sex/Race	0.725677	NA
seq78809	7880-9	SL010973	Proteasome subunit alpha type-1	PSA1	P25786	5682	PSMA1	CAC>0	0.0038672	0.0104561	0.711529	2087	0.0199606	0.0147605	0.176627	884	Age/Sex/Race	0.940777	NA
seq78809	7880-9	SL010973	Proteasome subunit alpha type-1	PSA1	P25786	5682	PSMA1	ln(CAC+1)	-0.0098071	0.0447362	0.8265	2087	0.0716706	0.0640675	0.263585	884	Age/Sex/Race	0.927347	NA
seq7881244	7881-244	SL018281	Mono [ADP-ribose] polymerase PARP16	PAR16	Q8N5Y8	54956	PARP16	CAC>0	0.007688	0.0115865	0.507066	2087	0.0288674	0.0172152	0.0939264	884	Age/Sex/Race	0.893334	NA
seq7881244	7881-244	SL018281	Mono [ADP-ribose] polymerase PARP16	PAR16	Q8N5Y8	54956	PARP16	ln(CAC+1)	0.0431631	0.0495679	0.383971	2087	0.151201	0.0746429	0.0431011	884	Age/Sex/Race	0.664355	NA
seq788231	7882-31	SL016928	SLAM family member 7	SLAF7	Q9NQ25	57823	SLAMF7	ln(CAC+1)	-0.0110821	0.0447683	0.804512	2087	0.0705365	0.0642408	0.272505	884	Age/Sex/Race	0.915892	NA
seq788231	7882-31	SL016928	SLAM family member 7	SLAF7	Q9NQ25	57823	SLAMF7	CAC>0	-0.0024494	0.0104638	0.814943	2087	0.0245686	0.0147923	0.0970888	884	Age/Sex/Race	0.965117	NA
seq788517	7885-17	SL006830	Complement factor H-related protein 5	complement factor H-related 5	Q9BXR6	81494	CFHR5	ln(CAC+1)	0.007606	0.042107	0.856671	2087	0.0545542	0.0636939	0.391951	884	Age/Sex/Race	0.942082	NA
seq788517	7885-17	SL006830	Complement factor H-related protein 5	complement factor H-related 5	Q9BXR6	81494	CFHR5	CAC>0	0.0059565	0.009841	0.545061	2087	0.0192548	0.014671	0.189716	884	Age/Sex/Race	0.907336	NA
seq788626	7886-26	SL016373	Serine palmitoyltransferase 1	SPTC1	O15269	10558	SPTLC1	ln(CAC+1)	0.0987721	0.044728	0.027333	2087	0.116796	0.068868	0.0902501	884	Age/Sex/Race	0.197902	NA
seq788626	7886-26	SL016373	Serine palmitoyltransferase 1	SPTC1	O15269	10558	SPTLC1	CAC>0	0.0268551	0.0104501	0.0102433	2087	0.0407399	0.0158382	0.0102668	884	Age/Sex/Race	0.13222	NA
seq788757	7887-57	SL014700	Cytochrome c oxidase subunit 5B, mitochondrial	COX5B	P10606	1329	COX5B	CAC>0	-0.0037705	0.0120054	0.753499	2087	-0.003684	0.0160393	0.818389	884	Age/Sex/Race	0.951179	NA
seq788757	7887-57	SL014700	Cytochrome c oxidase subunit 5B, mitochondrial	COX5B	P10606	1329	COX5B	ln(CAC+1)	-0.0127441	0.0513644	0.804073	2087	0.0031504	0.0695972	0.963905	884	Age/Sex/Race	0.915683	NA
seq788858	7888-58	SL018275	Cytochrome c oxidase assembly factor 3 homolog, mitochondrial	CCD56	Q9Y2R0	28958	COA3	CAC>0	-0.0015454	0.010139	0.87887	2087	0.0231768	0.013968	0.0974172	884	Age/Sex/Race	0.980905	NA
seq788858	7888-58	SL018275	Cytochrome c oxidase assembly factor 3 homolog, mitochondrial	CCD56	Q9Y2R0	28958	COA3	ln(CAC+1)	0.0080572	0.0433785	0.852665	2087	0.0957741	0.0606167	0.114468	884	Age/Sex/Race	0.939863	NA
seq789068	7890-68	SL018287	Inactive dipeptidyl peptidase 10	DPP10	Q8N608	57628	DPP10	ln(CAC+1)	-0.11815	0.0456849	0.0097713	2087	0.0364256	0.0640946	0.56997	884	Age/Sex/Race	0.110088	NA
seq789145	7891-45	SL000609	UDP-glucuronosyltransferase 1-6	UGT 1A6	P19224	54578	UGT1A6	ln(CAC+1)	0.0816983	0.0432133	0.0588193	2087	0.121083	0.0642829	0.0599484	884	Age/Sex/Race	0.292262	NA
seq7892132	7892-132	SL025904	Protein FAM234B:N-term	K1467:N-term	A2RU67	57613	FAM234B	ln(CAC+1)	0.0390661	0.0482402	0.418133	2087	0.0012445	0.0704832	0.985917	884	Age/Sex/Race	0.692227	NA
seq789319	7893-19	SL007327	Oxidized low-density lipoprotein receptor 1	OLR1	P78380	4973	OLR1	CAC>0	0.021889	0.0099977	0.0286779	2087	0.027517	0.0139765	0.0492902	884	Age/Sex/Race	0.255992	NA
seq789319	7893-19	SL007327	Oxidized low-density lipoprotein receptor 1	OLR1	P78380	4973	OLR1	ln(CAC+1)	0.0899877	0.0427778	0.0355323	2087	0.109396	0.0606662	0.0716934	884	Age/Sex/Race	0.226679	NA
seq7894155	7894-155	SL005162	Fibroblast growth factor 3	FGF-3	P11487	2248	FGF3	ln(CAC+1)	-0.0435724	0.0523794	0.405583	2087	0.0692791	0.0697587	0.320922	884	Age/Sex/Race	0.682391	NA
seq7895108	7895-108	SL018298	Melanocortin-2 receptor accessory protein	MRAP	Q8TCY5	56246	MRAP	CAC>0	-0.008055	0.011771	0.493858	2087	-0.0001724	0.0173058	0.992054	884	Age/Sex/Race	0.890478	NA
seq7895108	7895-108	SL018298	Melanocortin-2 receptor accessory protein	MRAP	Q8TCY5	56246	MRAP	ln(CAC+1)	-0.0424708	0.050358	0.399114	2087	0.0215303	0.0750872	0.774381	884	Age/Sex/Race	0.676865	NA
seq789775	7897-75	SL006681	Disks large homolog 3	DLG3	Q92796	1741	DLG3	ln(CAC+1)	0.0103048	0.0484832	0.831703	2087	-0.0653927	0.0634323	0.302869	884	Age/Sex/Race	0.930301	NA
seq789829	7898-29	SL018288	Nuclear protein MDM1	MDM1	Q8TC05	56890	MDM1	ln(CAC+1)	0.0147759	0.0512762	0.773251	2087	0.145713	0.0679504	0.0322744	884	Age/Sex/Race	0.901171	NA
seq789829	7898-29	SL018288	Nuclear protein MDM1	MDM1	Q8TC05	56890	MDM1	CAC>0	-0.0037066	0.0119849	0.757142	2087	0.0395423	0.0156444	0.0116598	884	Age/Sex/Race	0.952659	NA
seq790318	7903-18	SL007454	Vesicle-associated membrane protein 3	VAMP3	Q15836	9341	VAMP3	CAC>0	0.001036	0.0116906	0.929391	2087	0.0054482	0.0163768	0.739457	884	Age/Sex/Race	0.988754	NA
seq790318	7903-18	SL007454	Vesicle-associated membrane protein 3	VAMP3	Q15836	9341	VAMP3	ln(CAC+1)	-0.0355914	0.0500111	0.476748	2087	0.0608445	0.0710344	0.391927	884	Age/Sex/Race	0.732087	NA
seq790530	7905-30	SL018283	Haptoglobin isoform 2	HPT	P00738	3240	HP	ln(CAC+1)	0.151533	0.0479916	0.0016141	2087	0.202826	0.0832706	0.0150589	884	Age/Sex/Race	0.0324397	0.0359327
seq790937	7909-37	SL005102	Sex hormone-binding globulin	SHBG	P04278	6462	SHBG	ln(CAC+1)	-0.132283	0.0435937	0.0024396	2087	-0.0916684	0.0653506	0.161055	884	Age/Sex/Race	0.0429037	0.220575
seq790937	7909-37	SL005102	Sex hormone-binding globulin	SHBG	P04278	6462	SHBG	CAC>0	-0.0415994	0.010171	4.48e-05	2087	-0.025017	0.0150543	0.0969122	884	Age/Sex/Race	0.00286561	0.131235
seq791041	7910-41	SL018296	Leucine-rich repeat and fibronectin type III domain-containing protein 1	LRFN1	Q9P244	57622	LRFN1	ln(CAC+1)	-0.0820437	0.0435026	0.059441	2087	0.0287926	0.0668421	0.666752	884	Age/Sex/Race	0.293864	NA
seq791129	7911-29	SL018299	Sodium channel subunit beta-4	SCN4B	Q8IWT1	6330	SCN4B	ln(CAC+1)	-0.0453414	0.046476	0.329382	2087	0.0983639	0.0718931	0.1716	884	Age/Sex/Race	0.620681	NA
seq791129	7911-29	SL018299	Sodium channel subunit beta-4	SCN4B	Q8IWT1	6330	SCN4B	CAC>0	-0.0078206	0.0108641	0.471693	2087	0.0239476	0.0165668	0.14867	884	Age/Sex/Race	0.884316	NA
seq791531	7915-31	SL007366	Amyloid-like protein 2	APLP2	Q06481	334	APLP2	CAC>0	-0.0107737	0.0119503	0.367404	2087	-0.0040961	0.0167434	0.806794	884	Age/Sex/Race	0.841987	NA
seq791531	7915-31	SL007366	Amyloid-like protein 2	APLP2	Q06481	334	APLP2	ln(CAC+1)	-0.0133671	0.0511371	0.793812	2087	0.057875	0.0726265	0.425733	884	Age/Sex/Race	0.911175	NA
seq791610	7916-10	SL004829	Protein S100-A7	S100A7	P31151	6278	S100A7	ln(CAC+1)	-0.0206756	0.0422756	0.624846	2087	-0.049352	0.058803	0.401543	884	Age/Sex/Race	0.824008	NA
seq791610	7916-10	SL004829	Protein S100-A7	S100A7	P31151	6278	S100A7	CAC>0	-0.0115947	0.0098785	0.240637	2087	-0.0161111	0.0135466	0.23464	884	Age/Sex/Race	0.746078	NA
seq791717	7917-17	SL006413	Carboxypeptidase D	CBPD	O75976	1362	CPD	ln(CAC+1)	0.0622823	0.0542611	0.251172	2087	0.157346	0.0833769	0.0594675	884	Age/Sex/Race	0.555956	NA
seq791717	7917-17	SL006413	Carboxypeptidase D	CBPD	O75976	1362	CPD	CAC>0	0.0192856	0.0126796	0.128413	2087	0.0369347	0.0192141	0.0548942	884	Age/Sex/Race	0.578296	NA
seq7918114	7918-114	SL005114	Alpha-amylase 1	Amylase, alpha 1A	P04745	276	AMY1A	CAC>0	-0.0349388	0.0099974	0.0004843	2087	0.0144745	0.0157807	0.359275	884	Age/Sex/Race	0.0166691	0.409699
seq7918114	7918-114	SL005114	Alpha-amylase 1	Amylase, alpha 1A	P04745	276	AMY1A	ln(CAC+1)	-0.124118	0.0428115	0.0037806	2087	0.0043734	0.0685058	0.949112	884	Age/Sex/Race	0.0583526	NA
seq7919278	7919-278	SL012769	Protein FAM3D	FAM3D	Q96BQ1	131177	FAM3D	ln(CAC+1)	0.0377278	0.0476575	0.428658	2087	0.106752	0.076372	0.16253	884	Age/Sex/Race	0.698927	NA
seq7919278	7919-278	SL012769	Protein FAM3D	FAM3D	Q96BQ1	131177	FAM3D	CAC>0	0.0053403	0.0111402	0.631726	2087	0.0232278	0.0176032	0.18734	884	Age/Sex/Race	0.922228	NA
seq792030	7920-30	SL018316	Alpha-2,8-sialyltransferase 8B	SIA8B	Q92186	8128	ST8SIA2	CAC>0	0.010782	0.0110572	0.329615	2087	0.0028445	0.0169887	0.867069	884	Age/Sex/Race	0.822992	NA
seq792165	7921-65	SL006317	Four-jointed box protein 1	FJX1	Q86VR8	24147	FJX1	ln(CAC+1)	0.0617338	0.0457674	0.177529	2087	0.101449	0.06378	0.112056	884	Age/Sex/Race	0.484767	NA
seq792165	7921-65	SL006317	Four-jointed box protein 1	FJX1	Q86VR8	24147	FJX1	CAC>0	0.0076012	0.0107007	0.477573	2087	0.0093506	0.0147169	0.525355	884	Age/Sex/Race	0.886465	NA
seq79225	7922-5	SL002782	Adrenomedullin	Adrenomedullin	P35318	133	ADM	ln(CAC+1)	0.0655764	0.0531377	0.21731	2087	0.123227	0.0749862	0.100673	884	Age/Sex/Race	0.523882	NA
seq792341	7923-41	SL018333	Semaphorin-4C	SEM4C	Q9C0C4	54910	SEMA4C	CAC>0	-0.0117642	0.0111599	0.291936	2087	0.0157061	0.016703	0.347311	884	Age/Sex/Race	0.795248	NA
seq792341	7923-41	SL018333	Semaphorin-4C	SEM4C	Q9C0C4	54910	SEMA4C	ln(CAC+1)	-0.0001677	0.0477591	0.997199	2087	0.0747682	0.0724673	0.302473	884	Age/Sex/Race	0.998995	NA
seq79247	7924-7	SL007099	T-cell surface glycoprotein CD3 gamma chain	CD3G	P09693	917	CD3G	ln(CAC+1)	0.0598212	0.050991	0.240861	2087	-0.0044997	0.0850836	0.957835	884	Age/Sex/Race	0.545259	NA
seq792518	7925-18	SL018348	Single-pass membrane and coiled-coil domain-containing protein 2	CL070	A6NFE2	341346	SMCO2	ln(CAC+1)	-0.0774837	0.0527331	0.141887	2087	0.109834	0.0724663	0.129967	884	Age/Sex/Race	0.439401	NA
seq792518	7925-18	SL018348	Single-pass membrane and coiled-coil domain-containing protein 2	CL070	A6NFE2	341346	SMCO2	CAC>0	-0.0048747	0.0123314	0.692655	2087	0.0330749	0.0166855	0.0477628	884	Age/Sex/Race	0.938075	NA
seq792613	7926-13	SL012439	Kunitz-type protease inhibitor 3	SPIT3	P49223	10816	SPINT3	ln(CAC+1)	-0.133683	0.0543683	0.0140198	2087	0.0746721	0.0750196	0.319831	884	Age/Sex/Race	0.135656	NA
seq792613	7926-13	SL012439	Kunitz-type protease inhibitor 3	SPIT3	P49223	10816	SPINT3	CAC>0	-0.0231178	0.012716	0.0692062	2087	0.0028069	0.0172989	0.871141	884	Age/Sex/Race	0.424637	NA
seq792716	7927-16	SL018308	Alpha-N-acetylgalactosaminide alpha-2,6-sialyltransferase 5	SIA7E	Q9BVH7	81849	ST6GALNAC5	ln(CAC+1)	-0.0204699	0.0457	0.654258	2087	0.0803188	0.0648876	0.216115	884	Age/Sex/Race	0.839768	NA
seq7928183	7928-183	SL007023	Protein-tyrosine sulfotransferase 1	TPST1	O60507	8460	TPST1	ln(CAC+1)	0.068201	0.0411329	0.0974551	2087	0.0778004	0.0598648	0.194078	884	Age/Sex/Race	0.372899	NA
seq7928183	7928-183	SL007023	Protein-tyrosine sulfotransferase 1	TPST1	O60507	8460	TPST1	CAC>0	0.0244944	0.0096055	0.0108418	2087	0.0141036	0.0138018	0.307125	884	Age/Sex/Race	0.135814	NA
seq79303	7930-3	SL018327	Exosome complex component CSL4	EXOS1	Q9Y3B2	51013	EXOSC1	CAC>0	-0.0093911	0.0121651	0.44022	2087	0.0193644	0.0170374	0.256023	884	Age/Sex/Race	0.873789	NA
seq79303	7930-3	SL018327	Exosome complex component CSL4	EXOS1	Q9Y3B2	51013	EXOSC1	ln(CAC+1)	-0.0387539	0.0520477	0.456607	2087	0.0761849	0.0739356	0.303095	884	Age/Sex/Race	0.720938	NA
seq793223	7932-23	SL018340	Synaptotagmin-8	SYT8	Q8NBV8	90019	SYT8	ln(CAC+1)	-0.0623468	0.0478342	0.192585	2087	-0.0467737	0.0697327	0.502551	884	Age/Sex/Race	0.502131	NA
seq793375	7933-75	SL018350	Disintegrin and metalloproteinase domain-containing protein 22	ADA22	Q9P0K1	53616	ADAM22	ln(CAC+1)	-0.114884	0.047863	0.0164703	2087	-0.134744	0.0619634	0.0299287	884	Age/Sex/Race	0.147525	NA
seq793375	7933-75	SL018350	Disintegrin and metalloproteinase domain-containing protein 22	ADA22	Q9P0K1	53616	ADAM22	CAC>0	-0.0263064	0.0111878	0.0187982	2087	-0.0295703	0.014284	0.0387287	884	Age/Sex/Race	0.192183	NA
seq793411	7934-11	SL018360	Protein NDRG4	NDRG4	Q9ULP0	65009	NDRG4	CAC>0	0.0162904	0.0106262	0.125416	2087	0.0126833	0.0150453	0.399452	884	Age/Sex/Race	0.571885	NA
seq793411	7934-11	SL018360	Protein NDRG4	NDRG4	Q9ULP0	65009	NDRG4	ln(CAC+1)	0.0369278	0.0454813	0.416923	2087	0.0277741	0.0653017	0.670707	884	Age/Sex/Race	0.69165	NA
seq793526	7935-26	SL018309	Glycosyltransferase-like protein LARGE1	LARGE	O95461	9215	LARGE1	ln(CAC+1)	0.0240818	0.0459166	0.600009	2087	0.0430778	0.0691649	0.53356	884	Age/Sex/Race	0.81144	NA
seq793526	7935-26	SL018309	Glycosyltransferase-like protein LARGE1	LARGE	O95461	9215	LARGE1	CAC>0	0.0117043	0.0107298	0.275481	2087	-0.0089426	0.0159408	0.574951	884	Age/Sex/Race	0.783174	NA
seq79391	7939-1	SL018334	Putative uncharacterized protein PQLC2L	CC055	A1A4F0	152078	SLC66A1L	CAC>0	0.0159862	0.0109418	0.144161	2087	0.012581	0.0156643	0.422095	884	Age/Sex/Race	0.610783	NA
seq79391	7939-1	SL018334	Putative uncharacterized protein PQLC2L	CC055	A1A4F0	152078	SLC66A1L	ln(CAC+1)	0.0621699	0.0468175	0.18435	2087	0.0416443	0.0679783	0.540292	884	Age/Sex/Race	0.494427	NA
seq794316	7943-16	SL018361	CUB and zona pellucida-like domain-containing protein 1	CUZD1	Q86UP6	50624	CUZD1	ln(CAC+1)	0.0477976	0.0482917	0.322402	2087	-0.0127245	0.0661363	0.847475	884	Age/Sex/Race	0.615102	NA
seq794316	7943-16	SL018361	CUB and zona pellucida-like domain-containing protein 1	CUZD1	Q86UP6	50624	CUZD1	CAC>0	0.0142402	0.0112857	0.207164	2087	-0.0025191	0.0152422	0.86877	884	Age/Sex/Race	0.712021	NA
seq79441	7944-1	SL025908	Killer cell immunoglobulin-like receptor 3DL3:Extracellular domain	KI3L3:ECD	Q8N743	115653	KIR3DL3	ln(CAC+1)	-0.0430362	0.0504636	0.393859	2087	-0.0071902	0.0779043	0.926484	884	Age/Sex/Race	0.672529	NA
seq794510	7945-10	SL005214	Semaphorin-6A	Semaphorin-6A	Q9H2E6	57556	SEMA6A	CAC>0	-0.0133286	0.0096733	0.168391	2087	0.0029774	0.0138545	0.82989	884	Age/Sex/Race	0.655696	NA
seq794719	7947-19	SL018328	AP-4 complex accessory subunit tepsin	AP4AT	Q96N21	146705	TEPSIN	ln(CAC+1)	-0.0261451	0.050516	0.604819	2087	-0.0224604	0.0773915	0.771718	884	Age/Sex/Race	0.813239	NA
seq7948129	7948-129	SL010876	Glycolipid transfer protein domain-containing protein 2	GLTD2	A6NH11	388323	GLTPD2	CAC>0	0.0148884	0.0099335	0.134075	2087	0.0066351	0.0144841	0.646999	884	Age/Sex/Race	0.591443	NA
seq7948129	7948-129	SL010876	Glycolipid transfer protein domain-containing protein 2	GLTD2	A6NH11	388323	GLTPD2	ln(CAC+1)	0.0373178	0.0425144	0.380171	2087	0.0532541	0.0628289	0.396889	884	Age/Sex/Race	0.661918	NA
seq7950142	7950-142	SL018352	Butyrophilin-like protein 9	BTNL9	Q6UXG8	153579	BTNL9	CAC>0	0.0054154	0.0109771	0.621825	2087	-0.001015	0.0157257	0.948554	884	Age/Sex/Race	0.91854	NA
seq7950142	7950-142	SL018352	Butyrophilin-like protein 9	BTNL9	Q6UXG8	153579	BTNL9	ln(CAC+1)	-0.0113109	0.0469665	0.809711	2087	0.0041104	0.0682344	0.951978	884	Age/Sex/Race	0.919038	NA
seq7951146	7951-146	SL018362	Fc receptor-like protein 2	FCRL2	Q96LA5	79368	FCRL2	CAC>0	-0.0208429	0.0109511	0.0571419	2087	0.0086071	0.0141559	0.543331	884	Age/Sex/Race	0.384696	NA
seq7951146	7951-146	SL018362	Fc receptor-like protein 2	FCRL2	Q96LA5	79368	FCRL2	ln(CAC+1)	-0.0793121	0.0468615	0.0907042	2087	0.0124106	0.0614345	0.839953	884	Age/Sex/Race	0.361776	NA
seq79522	7952-2	SL018311	Vesicle transport through interaction with t-SNAREs homolog 1A	VTI1A	Q96AJ9	143187	VTI1A	CAC>0	0.014822	0.0107064	0.166382	2087	0.0050636	0.0150168	0.73605	884	Age/Sex/Race	0.651115	NA
seq795320	7953-20	SL018318	Signaling lymphocytic activation molecule	SLAF1	Q13291	6504	SLAMF1	CAC>0	0.0340301	0.0109896	0.0019838	2087	0.0378701	0.0160606	0.018594	884	Age/Sex/Race	0.0453763	0.0365784
seq7955195	7955-195	SL004710	Inter-alpha-trypsin inhibitor heavy chain H1	ITI heavy chain H1	P19827	3697	ITIH1	CAC>0	-0.0224937	0.0094003	0.0168058	2087	-0.0215101	0.0148043	0.146591	884	Age/Sex/Race	0.17878	NA
seq7955195	7955-195	SL004710	Inter-alpha-trypsin inhibitor heavy chain H1	ITI heavy chain H1	P19827	3697	ITIH1	ln(CAC+1)	-0.0942343	0.0402206	0.0192263	2087	-0.0989103	0.064227	0.123918	884	Age/Sex/Race	0.161694	NA
seq795611	7956-11	SL018336	MICOS complex subunit MIC10	MOS1	Q5TGZ0	440574	MICOS10	ln(CAC+1)	0.0832101	0.0410291	0.0426794	2087	0.0664399	0.0602771	0.270659	884	Age/Sex/Race	0.246592	NA
seq795611	7956-11	SL018336	MICOS complex subunit MIC10	MOS1	Q5TGZ0	440574	MICOS10	CAC>0	0.0180905	0.0095911	0.0594106	2087	-0.0041757	0.0139007	0.763946	884	Age/Sex/Race	0.394404	NA
seq79572	7957-2	SL012750	Secretogranin-3	SCG3	Q8WXD2	29106	SCG3	ln(CAC+1)	-0.187045	0.0431192	1.51e-05	2087	-0.147182	0.0609485	0.0159442	884	Age/Sex/Race	0.000924939	0.0372031
seq79572	7957-2	SL012750	Secretogranin-3	SCG3	Q8WXD2	29106	SCG3	CAC>0	-0.0508124	0.0100624	4.81e-07	2087	-0.0395751	0.0140297	0.0048981	884	Age/Sex/Race	9.20619e-05	0.0129421
seq795815	7958-15	SL012592	Kin of IRRE-like protein 2	KIRR2	Q6UWL6	84063	KIRREL2	ln(CAC+1)	-0.0262667	0.0507574	0.604866	2087	-0.0347437	0.0764988	0.649817	884	Age/Sex/Race	0.813239	NA
seq795815	7958-15	SL012592	Kin of IRRE-like protein 2	KIRR2	Q6UWL6	84063	KIRREL2	CAC>0	0.0089478	0.0118628	0.450768	2087	4.42e-05	0.0176324	0.997999	884	Age/Sex/Race	0.874158	NA
seq795934	7959-34	SL007764	Cadherin-7	CADH7	Q9ULB5	1005	CDH7	ln(CAC+1)	-0.0404813	0.0425815	0.341878	2087	-0.0806808	0.0608498	0.185217	884	Age/Sex/Race	0.631107	NA
seq796053	7960-53	SL018312	POTE ankyrin domain family member G	POTEG	Q6S5H5	404785	POTEG	CAC>0	-0.0057009	0.0117116	0.62647	2087	0.0528191	0.0161439	0.0011104	884	Age/Sex/Race	0.920538	NA
seq796211	7962-11	SL018323	Serine protease inhibitor Kazal-type 8	ISK8	P0C7L1	646424	SPINK8	CAC>0	0.0273115	0.0108368	0.0118008	2087	-0.0073267	0.0158359	0.64372	884	Age/Sex/Race	0.141219	NA
seq796211	7962-11	SL018323	Serine protease inhibitor Kazal-type 8	ISK8	P0C7L1	646424	SPINK8	ln(CAC+1)	0.116562	0.0463642	0.0120099	2087	-0.0889842	0.0686556	0.195283	884	Age/Sex/Race	0.123657	NA
seq796525	7965-25	SL018342	Hemoglobin subunit theta-1	HBAT	P09105	3049	HBQ1	ln(CAC+1)	0.0566105	0.0412986	0.170597	2087	0.0903161	0.0602427	0.13418	884	Age/Sex/Race	0.475966	NA
seq796525	7965-25	SL018342	Hemoglobin subunit theta-1	HBAT	P09105	3049	HBQ1	CAC>0	0.0269966	0.009639	0.0051455	2087	0.0260712	0.0138738	0.0605523	884	Age/Sex/Race	0.0853584	NA
seq796738	7967-38	SL018313	Putative POTE ankyrin domain family member M	POTEM	A6NI47	641455	POTEM	ln(CAC+1)	0.0202524	0.0481722	0.674223	2087	0.115164	0.0674108	0.0879166	884	Age/Sex/Race	0.848671	NA
seq796815	7968-15	SL014208	Cytotoxic and regulatory T-cell molecule	CRTAM	O95727	56253	CRTAM	CAC>0	-0.0061862	0.0103919	0.551717	2087	0.0113573	0.0140447	0.418934	884	Age/Sex/Race	0.907336	NA
seq796815	7968-15	SL014208	Cytotoxic and regulatory T-cell molecule	CRTAM	O95727	56253	CRTAM	ln(CAC+1)	-0.0167638	0.0444629	0.706191	2087	0.0583325	0.0609316	0.338657	884	Age/Sex/Race	0.865586	NA
seq7969163	7969-163	SL012712	Protein WFDC11	WFD11	Q8NEX6	259239	WFDC11	ln(CAC+1)	-0.0144896	0.0468764	0.757275	2087	-0.0404547	0.0634076	0.523633	884	Age/Sex/Race	0.893792	NA
seq7970315	7970-315	SL018330	Ecto-ADP-ribosyltransferase 3	NAR3	Q13508	419	ART3	CAC>0	-0.0418497	0.0103218	5.21e-05	2087	-0.0523511	0.0143417	0.0002774	884	Age/Sex/Race	0.00313014	0.0015544
seq7970315	7970-315	SL018330	Ecto-ADP-ribosyltransferase 3	NAR3	Q13508	419	ART3	ln(CAC+1)	-0.191903	0.044135	1.44e-05	2087	-0.181952	0.0623978	0.0036356	884	Age/Sex/Race	0.000897269	0.0119439
seq797597	7975-97	SL018363	Netrin receptor UNC5A	UNC5A	Q6ZN44	90249	UNC5A	CAC>0	-0.0138856	0.0114547	0.225567	2087	0.018526	0.0159626	0.246125	884	Age/Sex/Race	0.731479	NA
seq797597	7975-97	SL018363	Netrin receptor UNC5A	UNC5A	Q6ZN44	90249	UNC5A	ln(CAC+1)	-0.041175	0.0490168	0.400995	2087	0.0749471	0.0692694	0.279565	884	Age/Sex/Race	0.678467	NA
seq797619	7976-19	SL018314	DOMON domain-containing protein FRRS1L	FRS1L	Q9P0K9	23732	FRRS1L	CAC>0	0.0070599	0.0113887	0.535389	2087	0.009085	0.0162179	0.575499	884	Age/Sex/Race	0.903445	NA
seq798072	7980-72	SL018338	N-acetyllactosaminide beta-1,3-N-acetylglucosaminyltransferase 2	B3GN2	Q9NY97	10678	B3GNT2	CAC>0	-0.0282708	0.010344	0.0063279	2087	-0.0155056	0.0150609	0.303516	884	Age/Sex/Race	0.0966978	NA
seq7981230	7981-230	SL018344	Beta-1,3-galactosyltransferase 6	B3GT6	Q96L58	126792	B3GALT6	CAC>0	-0.002295	0.0110578	0.835607	2087	0.0011989	0.0163749	0.941653	884	Age/Sex/Race	0.966271	NA
seq7981230	7981-230	SL018344	Beta-1,3-galactosyltransferase 6	B3GT6	Q96L58	126792	B3GALT6	ln(CAC+1)	-0.0192898	0.0473084	0.683503	2087	0.0322617	0.0710431	0.649858	884	Age/Sex/Race	0.852079	NA
seq798210	7982-10	SL018355	39S ribosomal protein L32, mitochondrial	RM32	Q9BYC8	64983	MRPL32	ln(CAC+1)	-0.0577717	0.0537898	0.282934	2087	-0.0171137	0.0746782	0.818793	884	Age/Sex/Race	0.585974	NA
seq79831	7983-1	SL015369	Protocadherin gamma-C5	PCDGM	Q9Y5F6	56097	PCDHGC5	CAC>0	0.0101057	0.0125999	0.422621	2087	0.0197873	0.0180946	0.274455	884	Age/Sex/Race	0.866025	NA
seq798698	7986-98	SL018325	N-acetylated-alpha-linked acidic dipeptidase 2	NALD2	Q9Y3Q0	10003	NAALAD2	ln(CAC+1)	-0.0646523	0.0415891	0.120205	2087	-0.0165036	0.0659704	0.802517	884	Age/Sex/Race	0.408889	NA
seq79895	7989-5	SL018345	Uncharacterized protein C1orf226	CA226	A1L170	400793	C1orf226	ln(CAC+1)	0.0481218	0.041983	0.251836	2087	0.0573602	0.0609553	0.346953	884	Age/Sex/Race	0.556658	NA
seq79895	7989-5	SL018345	Uncharacterized protein C1orf226	CA226	A1L170	400793	C1orf226	CAC>0	0.0124599	0.0098121	0.20428	2087	0.0159252	0.0140449	0.257157	884	Age/Sex/Race	0.708371	NA
seq799154	7991-54	SL018364	IQ domain-containing protein F1	IQCF1	Q8N6M8	132141	IQCF1	ln(CAC+1)	0.0457976	0.0421345	0.27719	2087	0.0768044	0.0617961	0.214248	884	Age/Sex/Race	0.581309	NA
seq799154	7991-54	SL018364	IQ domain-containing protein F1	IQCF1	Q8N6M8	132141	IQCF1	CAC>0	0.0189051	0.0098423	0.0548933	2087	0.0191015	0.0142398	0.180131	884	Age/Sex/Race	0.376876	NA
seq799323	7993-23	SL018319	Astacin-like metalloendopeptidase	ASTL	Q6HA08	431705	ASTL	ln(CAC+1)	-0.103484	0.0489286	0.034549	2087	0.0116681	0.0739615	0.874682	884	Age/Sex/Race	0.224367	NA
seq799441	7994-41	SL018326	ERO1-like protein beta	ERO1B	Q86YB8	56605	ERO1B	CAC>0	0.0097048	0.009885	0.326328	2087	0.0229717	0.0146854	0.118119	884	Age/Sex/Race	0.822992	NA
seq799516	7995-16	SL018331	von Willebrand factor C domain-containing protein 2-like	VWC2L	B2RUY7	402117	None	CAC>0	0.0021443	0.0123065	0.861691	2087	0.0302287	0.0188185	0.108561	884	Age/Sex/Race	0.97607	NA
seq799516	7995-16	SL018331	von Willebrand factor C domain-containing protein 2-like	VWC2L	B2RUY7	402117	None	ln(CAC+1)	0.0280397	0.052649	0.594383	2087	0.103408	0.0816994	0.205952	884	Age/Sex/Race	0.807556	NA
seq7997118	7997-118	SL018346	Double C2-like domain-containing protein beta	DOC2B	Q14184	8447	DOC2B	ln(CAC+1)	0.0152155	0.0460254	0.740988	2087	0.0369918	0.0689547	0.591773	884	Age/Sex/Race	0.884501	NA
seq799923	7999-23	SL010371	Ectonucleoside triphosphate diphosphohydrolase 1	CD39	P49961	953	ENTPD1	CAC>0	-0.0027817	0.0113818	0.806944	2087	-0.0106684	0.0170627	0.531972	884	Age/Sex/Race	0.965011	NA
seq800017	8000-17	SL018254	Killer cell immunoglobulin-like receptor 2DL5A	KI2LA	Q8N109	57292	KIR2DL5A	CAC>0	0.0111182	0.0099538	0.264132	2087	-0.0202391	0.014992	0.177367	884	Age/Sex/Race	0.773929	NA
seq800017	8000-17	SL018254	Killer cell immunoglobulin-like receptor 2DL5A	KI2LA	Q8N109	57292	KIR2DL5A	ln(CAC+1)	0.0557321	0.0425814	0.190734	2087	-0.0739352	0.0650707	0.256171	884	Age/Sex/Race	0.500376	NA
seq800227	8002-27	SL010382	Transmembrane protease serine 5	Spinesin	Q9H3S3	80975	TMPRSS5	CAC>0	0.0126783	0.0116774	0.27773	2087	0.0057756	0.0171619	0.736548	884	Age/Sex/Race	0.783613	NA
seq800357	8003-57	SL012685	Leucine-rich repeat LGI family member 3	LGI3	Q8N145	203190	LGI3	CAC>0	-0.0025804	0.0112558	0.818699	2087	0.0155158	0.0166727	0.352309	884	Age/Sex/Race	0.965117	NA
seq800415	8004-15	SL009421	Glyceraldehyde-3-phosphate dehydrogenase, testis-specific	G3PT	O14556	26330	GAPDHS	CAC>0	-0.0008104	0.0111263	0.941945	2087	-0.0169154	0.0159805	0.290119	884	Age/Sex/Race	0.990511	NA
seq800415	8004-15	SL009421	Glyceraldehyde-3-phosphate dehydrogenase, testis-specific	G3PT	O14556	26330	GAPDHS	ln(CAC+1)	-0.0387964	0.0475951	0.415089	2087	-0.084486	0.0693258	0.223293	884	Age/Sex/Race	0.689874	NA
seq80051	8005-1	SL018347	Matrix-remodeling-associated protein 7	MXRA7	P84157	439921	MXRA7	CAC>0	0.0091781	0.0115533	0.427047	2087	-0.001101	0.0166191	0.947195	884	Age/Sex/Race	0.86612	NA
seq80051	8005-1	SL018347	Matrix-remodeling-associated protein 7	MXRA7	P84157	439921	MXRA7	ln(CAC+1)	0.0791258	0.0494065	0.109412	2087	0.0371711	0.0721004	0.606301	884	Age/Sex/Race	0.392362	NA
seq800612	8006-12	SL018358	DnaJ homolog subfamily B member 12	DJB12	Q9NXW2	54788	DNAJB12	ln(CAC+1)	0.0620435	0.0469664	0.18664	2087	0.0983906	0.066718	0.140645	884	Age/Sex/Race	0.496815	NA
seq800612	8006-12	SL018358	DnaJ homolog subfamily B member 12	DJB12	Q9NXW2	54788	DNAJB12	CAC>0	0.0183767	0.0109748	0.0941926	2087	0.0031505	0.0153949	0.837898	884	Age/Sex/Race	0.502453	NA
seq800719	8007-19	SL000343	Cathepsin B	Cathepsin B	P07858	1508	CTSB	CAC>0	-0.0183063	0.009977	0.0666697	2087	-0.0180587	0.0147905	0.222428	884	Age/Sex/Race	0.413994	NA
seq800719	8007-19	SL000343	Cathepsin B	Cathepsin B	P07858	1508	CTSB	ln(CAC+1)	-0.0490156	0.0427065	0.251211	2087	-0.0857127	0.064166	0.181961	884	Age/Sex/Race	0.555956	NA
seq800828	8008-28	SL006958	Activator of apoptosis harakiri	HRK	O00198	8739	HRK	ln(CAC+1)	-0.0232507	0.0563202	0.679773	2087	0.0760862	0.0724355	0.293823	884	Age/Sex/Race	0.850217	NA
seq800828	8008-28	SL006958	Activator of apoptosis harakiri	HRK	O00198	8739	HRK	CAC>0	-0.004732	0.013164	0.719281	2087	0.017717	0.0166937	0.288846	884	Age/Sex/Race	0.943398	NA
seq8009121	8009-121	SL018320	Surfeit locus protein 1	SURF1	Q15526	6834	SURF1	ln(CAC+1)	-0.0167448	0.0427426	0.695276	2087	0.0531187	0.0634919	0.403033	884	Age/Sex/Race	0.85847	NA
seq8009121	8009-121	SL018320	Surfeit locus protein 1	SURF1	Q15526	6834	SURF1	CAC>0	0.0023452	0.0099906	0.814433	2087	0.0212076	0.014621	0.147281	884	Age/Sex/Race	0.965117	NA
seq801196	8011-96	SL018332	Iron/zinc purple acid phosphatase-like protein	PAPL	Q6ZNF0	390928	ACP7	CAC>0	0.0030912	0.0112412	0.783352	2087	-0.0187603	0.0166267	0.25949	884	Age/Sex/Race	0.957741	NA
seq801196	8011-96	SL018332	Iron/zinc purple acid phosphatase-like protein	PAPL	Q6ZNF0	390928	ACP7	ln(CAC+1)	0.031027	0.0480902	0.518879	2087	-0.0679603	0.0721596	0.346551	884	Age/Sex/Race	0.758411	NA
seq80139	8013-9	SL016518	VIP36-like protein	LMA2L	Q9H0V9	81562	LMAN2L	CAC>0	-0.0014846	0.0097139	0.878549	2087	-0.0151463	0.0138804	0.275485	884	Age/Sex/Race	0.980884	NA
seq80139	8013-9	SL016518	VIP36-like protein	LMA2L	Q9H0V9	81562	LMAN2L	ln(CAC+1)	0.0393882	0.0415511	0.343266	2087	-0.0715084	0.0602203	0.235372	884	Age/Sex/Race	0.63117	NA
seq8014359	8014-359	SL018359	Glycoprotein endo-alpha-1,2-mannosidase	MANEA	Q5SRI9	79694	MANEA	CAC>0	-0.0170316	0.0101646	0.0939693	2087	0.0042552	0.0141462	0.763638	884	Age/Sex/Race	0.502389	NA
seq801619	8016-19	SL025838	DnaJ homolog subfamily C member 4:N-term	DNJC4:N-term	Q9NNZ3	3338	DNAJC4	ln(CAC+1)	0.0147344	0.0479571	0.75869	2087	-0.0250747	0.0737689	0.734007	884	Age/Sex/Race	0.89495	NA
seq801619	8016-19	SL025838	DnaJ homolog subfamily C member 4:N-term	DNJC4:N-term	Q9NNZ3	3338	DNAJC4	CAC>0	-0.0004998	0.0112094	0.964441	2087	-0.003526	0.0170019	0.835754	884	Age/Sex/Race	0.995704	NA
seq801723	8017-23	SL018386	FAD-dependent oxidoreductase domain-containing protein 1	FXRD1	Q96CU9	55572	FOXRED1	CAC>0	-0.003359	0.0104869	0.748772	2087	0.0119276	0.0150773	0.429101	884	Age/Sex/Race	0.950329	NA
seq801843	8018-43	SL018397	V-set and immunoglobulin domain-containing protein 2	VSIG2	Q96IQ7	23584	VSIG2	CAC>0	-0.014055	0.0098102	0.152097	2087	-0.0148727	0.0136791	0.27722	884	Age/Sex/Race	0.62264	NA
seq801843	8018-43	SL018397	V-set and immunoglobulin domain-containing protein 2	VSIG2	Q96IQ7	23584	VSIG2	ln(CAC+1)	-0.0415744	0.0419828	0.322156	2087	-0.102388	0.0592934	0.0845536	884	Age/Sex/Race	0.615102	NA
seq801973	8019-73	SL018403	Stathmin-3	STMN3	Q9NZ72	50861	STMN3	ln(CAC+1)	0.230809	0.0451454	3.47e-07	2087	0.110732	0.0654693	0.091124	884	Age/Sex/Race	5.45243e-05	0.138571
seq801973	8019-73	SL018403	Stathmin-3	STMN3	Q9NZ72	50861	STMN3	CAC>0	0.0443261	0.0105734	2.88e-05	2087	0.022392	0.0150941	0.138301	884	Age/Sex/Race	0.00206105	0.180513
seq802159	8021-59	SL018411	39S ribosomal protein L14, mitochondrial	RM14	Q6P1L8	64928	MRPL14	CAC>0	0.0279562	0.009752	0.0041891	2087	0.0132872	0.0135055	0.325465	884	Age/Sex/Race	0.0755083	NA
seq802159	8021-59	SL018411	39S ribosomal protein L14, mitochondrial	RM14	Q6P1L8	64928	MRPL14	ln(CAC+1)	0.096796	0.0417511	0.0205236	2087	0.0247432	0.0586271	0.673097	884	Age/Sex/Race	0.168191	NA
seq802464	8024-64	SL011109	Protein-tyrosine sulfotransferase 2	TPST2	O60704	8459	TPST2	ln(CAC+1)	0.0855048	0.0438413	0.0512714	2087	-0.0048859	0.0659051	0.94092	884	Age/Sex/Race	0.272851	NA
seq802464	8024-64	SL011109	Protein-tyrosine sulfotransferase 2	TPST2	O60704	8459	TPST2	CAC>0	0.0131308	0.0102525	0.200426	2087	0.0146917	0.0151808	0.333422	884	Age/Sex/Race	0.703217	NA
seq802822	8028-22	SL009201	Serine protease inhibitor Kazal-type 5	SPINK5	Q9NQ38	11005	SPINK5	CAC>0	-0.0267057	0.0096961	0.0059332	2087	-0.0523702	0.014688	0.0003827	884	Age/Sex/Race	0.092825	NA
seq802822	8028-22	SL009201	Serine protease inhibitor Kazal-type 5	SPINK5	Q9NQ38	11005	SPINK5	ln(CAC+1)	-0.118463	0.0414778	0.0043318	2087	-0.144621	0.0640052	0.0240952	884	Age/Sex/Race	0.064959	NA
seq803223	8032-23	SL018377	Mitochondrial coiled-coil domain protein 1	MCCD1	P59942	401250	MCCD1	CAC>0	-0.013159	0.0110253	0.232798	2087	-0.0177335	0.0163232	0.277601	884	Age/Sex/Race	0.737514	NA
seq803223	8032-23	SL018377	Mitochondrial coiled-coil domain protein 1	MCCD1	P59942	401250	MCCD1	ln(CAC+1)	-0.0131915	0.0471857	0.779839	2087	-0.0499872	0.0708545	0.480692	884	Age/Sex/Race	0.904473	NA
seq80331	8033-1	SL018389	DnaJ homolog subfamily C member 18	DJC18	Q9H819	202052	DNAJC18	ln(CAC+1)	-0.0351178	0.0443993	0.429061	2087	-0.0374286	0.0671435	0.577367	884	Age/Sex/Race	0.69906	NA
seq80346	8034-6	SL018398	Dorsal root ganglia homeobox protein	DRGX	A6NNA5	644168	DRGX	CAC>0	-0.0047606	0.0126395	0.706478	2087	0.0067414	0.0175119	0.700359	884	Age/Sex/Race	0.939426	NA
seq80356	8035-6	SL011295	Uncharacterized protein C1orf198	CA198	Q9H425	84886	C1orf198	ln(CAC+1)	0.0168494	0.0425449	0.692118	2087	0.0128415	0.0616261	0.834983	884	Age/Sex/Race	0.856681	NA
seq80356	8035-6	SL011295	Uncharacterized protein C1orf198	CA198	Q9H425	84886	C1orf198	CAC>0	-0.00139	0.0099445	0.888848	2087	0.0062453	0.0142015	0.660215	884	Age/Sex/Race	0.981754	NA
seq803675	8036-75	SL018408	Follitropin subunit beta	FSHB	P01225	2488	FSHB	ln(CAC+1)	-0.0071387	0.047549	0.880674	2087	0.0243359	0.0688633	0.723878	884	Age/Sex/Race	0.951805	NA
seq803675	8036-75	SL018408	Follitropin subunit beta	FSHB	P01225	2488	FSHB	CAC>0	0.006843	0.0111128	0.538111	2087	0.0068764	0.0158701	0.664907	884	Age/Sex/Race	0.906002	NA
seq803753	8037-53	SL025831	DnaJ homolog subfamily B member 14:Lumenal domain	DJB14:LD	Q8TBM8	79982	DNAJB14	CAC>0	-0.0022557	0.0098783	0.819396	2087	0.0252372	0.0144215	0.0804722	884	Age/Sex/Race	0.965117	NA
seq803753	8037-53	SL025831	DnaJ homolog subfamily B member 14:Lumenal domain	DJB14:LD	Q8TBM8	79982	DNAJB14	ln(CAC+1)	-0.0273215	0.0422597	0.518017	2087	0.0632481	0.0626479	0.312975	884	Age/Sex/Race	0.758361	NA
seq803841	8038-41	SL014973	Sterol-4-alpha-carboxylate 3-dehydrogenase, decarboxylating	NSDHL	Q15738	50814	NSDHL	CAC>0	-0.0187053	0.0109819	0.0886647	2087	-0.0102574	0.0158641	0.518071	884	Age/Sex/Race	0.486636	NA
seq803841	8038-41	SL014973	Sterol-4-alpha-carboxylate 3-dehydrogenase, decarboxylating	NSDHL	Q15738	50814	NSDHL	ln(CAC+1)	-0.0590745	0.0469998	0.208927	2087	0.0125899	0.0688498	0.85495	884	Age/Sex/Race	0.516636	NA
seq803941	8039-41	SL018368	Protein FAM177A1	F177A	Q8N128	283635	FAM177A1	CAC>0	-0.0435344	0.0099753	1.34e-05	2087	-0.0255785	0.0147521	0.0832886	884	Age/Sex/Race	0.00111328	0.116175
seq803941	8039-41	SL018368	Protein FAM177A1	F177A	Q8N128	283635	FAM177A1	ln(CAC+1)	-0.17405	0.0427031	4.76e-05	2087	-0.155149	0.0639055	0.015391	884	Age/Sex/Race	0.00215033	0.0363082
seq80409	8040-9	SL015848	LEM domain-containing protein 1	LEMD1	Q68G75	93273	LEMD1	ln(CAC+1)	0.106093	0.0421181	0.011845	2087	0.0313825	0.0626174	0.616371	884	Age/Sex/Race	0.122659	NA
seq80409	8040-9	SL015848	LEM domain-containing protein 1	LEMD1	Q68G75	93273	LEMD1	CAC>0	0.0085781	0.0098576	0.38429	2087	0.0232416	0.0144119	0.107175	884	Age/Sex/Race	0.850701	NA
seq804288	8042-88	SL018399	Serine protease inhibitor Kazal-type 9	ISK9	Q5DT21	643394	SPINK9	CAC>0	0.0001619	0.0111014	0.988368	2087	-0.0126886	0.015396	0.410077	884	Age/Sex/Race	0.99943	NA
seq804288	8042-88	SL018399	Serine protease inhibitor Kazal-type 9	ISK9	Q5DT21	643394	SPINK9	ln(CAC+1)	-0.0588437	0.0474785	0.215345	2087	-0.0297013	0.0668221	0.656803	884	Age/Sex/Race	0.522168	NA
seq8043153	8043-153	SL002530	Cartilage oligomeric matrix protein	COMP	P49747	1311	COMP	CAC>0	-0.0075142	0.0097355	0.440304	2087	-0.0339745	0.0141115	0.0162635	884	Age/Sex/Race	0.873789	NA
seq8043153	8043-153	SL002530	Cartilage oligomeric matrix protein	COMP	P49747	1311	COMP	ln(CAC+1)	-0.0303144	0.0416531	0.466829	2087	-0.115131	0.0613088	0.0607286	884	Age/Sex/Race	0.726796	NA
seq804490	8044-90	SL018409	Glycoprotein Xg	XG	P55808	7499	XG	CAC>0	-0.007675	0.0109293	0.482609	2087	-0.0193043	0.015444	0.211648	884	Age/Sex/Race	0.888247	NA
seq804490	8044-90	SL018409	Glycoprotein Xg	XG	P55808	7499	XG	ln(CAC+1)	-0.030823	0.0467607	0.509863	2087	-0.0352345	0.0670611	0.599432	884	Age/Sex/Race	0.756051	NA
seq80453	8045-3	SL025909	Killer cell immunoglobulin-like receptor 3DL3:Cytoplasmic domain	KI3L3:CD	Q8N743	115653	KIR3DL3	ln(CAC+1)	0.0103212	0.0445877	0.816963	2087	-0.0304439	0.0692692	0.660407	884	Age/Sex/Race	0.922514	NA
seq80469	8046-9	SL001912	Galectin-1	Galectin-1	P09382	3956	LGALS1	CAC>0	0.0029283	0.0115953	0.800646	2087	0.0095768	0.0154879	0.53651	884	Age/Sex/Race	0.963068	NA
seq80489	8048-9	SL018378	Ferritin, mitochondrial	FTMT	Q8N4E7	94033	FTMT	CAC>0	0.0268783	0.010378	0.0096668	2087	0.0287849	0.0143538	0.0452279	884	Age/Sex/Race	0.127271	NA
seq80489	8048-9	SL018378	Ferritin, mitochondrial	FTMT	Q8N4E7	94033	FTMT	ln(CAC+1)	0.0578129	0.0444547	0.193577	2087	0.106902	0.0623197	0.0866285	884	Age/Sex/Race	0.502131	NA
seq805110	8051-10	SL007529	Angiogenic factor with G patch and FHA domains 1	AGGF1	Q8N302	55109	AGGF1	ln(CAC+1)	-0.0217346	0.0505622	0.667343	2087	-0.124914	0.0730953	0.0878182	884	Age/Sex/Race	0.845941	NA
seq8052115	8052-115	SL018410	Neuroligin-1	NLGN1	Q8N2Q7	22871	NLGN1	ln(CAC+1)	-0.012242	0.0436732	0.779268	2087	-0.0987286	0.0666068	0.13863	884	Age/Sex/Race	0.904101	NA
seq8052115	8052-115	SL018410	Neuroligin-1	NLGN1	Q8N2Q7	22871	NLGN1	CAC>0	-0.0113273	0.010205	0.267138	2087	-0.0292852	0.015338	0.0565457	884	Age/Sex/Race	0.776439	NA
seq805316	8053-16	SL025832	DnaJ homolog subfamily B member 14:Cytoplasmic domain	DJB14:CD	Q8TBM8	79982	DNAJB14	CAC>0	0.0042778	0.0125019	0.732254	2087	0.0263781	0.0172353	0.126261	884	Age/Sex/Race	0.946556	NA
seq805533	8055-33	SL018370	Integral membrane protein DGCR2/IDD	IDD	P98153	9993	DGCR2	CAC>0	-0.0032284	0.0111491	0.772176	2087	0.0258758	0.0148262	0.0812865	884	Age/Sex/Race	0.956046	NA
seq805533	8055-33	SL018370	Integral membrane protein DGCR2/IDD	IDD	P98153	9993	DGCR2	ln(CAC+1)	0.0040284	0.0477009	0.932706	2087	0.102165	0.0643507	0.112729	884	Age/Sex/Race	0.97208	NA
seq80591	8059-1	SL000598	Thrombopoietin	Tpo	P40225	7066	THPO	CAC>0	0.0032576	0.0124199	0.793127	2087	-0.0088744	0.0168091	0.597666	884	Age/Sex/Race	0.959773	NA
seq80607	8060-7	SL013710	Pro-neuregulin-2, membrane-bound isoform	NRG2	O14511	9542	NRG2	CAC>0	-0.0057993	0.0119347	0.627076	2087	-0.0179413	0.0148778	0.228174	884	Age/Sex/Race	0.920551	NA
seq80607	8060-7	SL013710	Pro-neuregulin-2, membrane-bound isoform	NRG2	O14511	9542	NRG2	ln(CAC+1)	-0.0402457	0.0510567	0.430638	2087	-0.0931636	0.0645321	0.149186	884	Age/Sex/Race	0.700417	NA
seq8061102	8061-102	SL025850	Protein FAM171B:Cytoplasmic domain	F171B:CD	Q6P995	165215	FAM171B	ln(CAC+1)	-0.0205977	0.0457738	0.652764	2087	0.0265441	0.0767542	0.729551	884	Age/Sex/Race	0.839768	NA
seq8061102	8061-102	SL025850	Protein FAM171B:Cytoplasmic domain	F171B:CD	Q6P995	165215	FAM171B	CAC>0	-0.004784	0.0106988	0.654809	2087	-0.0066977	0.017689	0.705049	884	Age/Sex/Race	0.926081	NA
seq806215	8062-15	SL018371	Protein eva-1 homolog B	F176B	Q9NVM1	55194	EVA1B	ln(CAC+1)	-0.0528417	0.0471625	0.262665	2087	-0.0152254	0.0672438	0.820927	884	Age/Sex/Race	0.568438	NA
seq8064125	8064-125	SL004634	Poliovirus receptor	Poliovirus receptor	P15151	5817	PVR	CAC>0	-0.0045473	0.0124044	0.713965	2087	-0.0039762	0.0149053	0.789715	884	Age/Sex/Race	0.941513	NA
seq8065245	8065-245	SL018401	Prostate and testis expressed protein 4	PATE4	P0C8F1	399968	PATE4	ln(CAC+1)	-0.0184322	0.0497821	0.711228	2087	0.0398587	0.0763346	0.601692	884	Age/Sex/Race	0.868236	NA
seq806638	8066-38	SL018404	Synaptotagmin-9	SYT9	Q86SS6	143425	SYT9	CAC>0	-0.005247	0.0131262	0.689393	2087	-0.005028	0.0188863	0.790129	884	Age/Sex/Race	0.93667	NA
seq806638	8066-38	SL018404	Synaptotagmin-9	SYT9	Q86SS6	143425	SYT9	ln(CAC+1)	-0.0495672	0.0561507	0.377472	2087	-0.0765638	0.0819112	0.350191	884	Age/Sex/Race	0.660164	NA
seq806721	8067-21	SL008371	Potassium voltage-gated channel subfamily E member 3	KCNE3	Q9Y6H6	10008	KCNE3	CAC>0	-0.0028033	0.0115404	0.808098	2087	0.0031376	0.0161306	0.84582	884	Age/Sex/Race	0.965011	NA
seq806721	8067-21	SL008371	Potassium voltage-gated channel subfamily E member 3	KCNE3	Q9Y6H6	10008	KCNE3	ln(CAC+1)	-0.0441731	0.0493655	0.370989	2087	-0.00071	0.0699929	0.991909	884	Age/Sex/Race	0.655179	NA
seq806843	8068-43	SL025900	Uncharacterized family 31 glucosidase KIAA1161:Extracellular domain	K1161:ECD	Q6NSJ0	57462	MYORG	CAC>0	0.0136227	0.0112513	0.226124	2087	0.0277794	0.017796	0.118886	884	Age/Sex/Race	0.731479	NA
seq806843	8068-43	SL025900	Uncharacterized family 31 glucosidase KIAA1161:Extracellular domain	K1161:ECD	Q6NSJ0	57462	MYORG	ln(CAC+1)	0.0417221	0.0481459	0.386274	2087	0.0472399	0.0773082	0.541318	884	Age/Sex/Race	0.666663	NA
seq806985	8069-85	SL007084	T-cell surface glycoprotein CD3 epsilon chain	CD3E	P07766	916	CD3E	CAC>0	-0.0086616	0.0100525	0.388987	2087	-0.013359	0.0153441	0.384196	884	Age/Sex/Race	0.853267	NA
seq806985	8069-85	SL007084	T-cell surface glycoprotein CD3 epsilon chain	CD3E	P07766	916	CD3E	ln(CAC+1)	-0.0401749	0.0430073	0.35034	2087	-0.0908531	0.0665369	0.17246	884	Age/Sex/Race	0.636554	NA
seq807088	8070-88	SL018372	Disks large homolog 4	DLG4	P78352	1742	DLG4	CAC>0	-0.0122913	0.0102407	0.230183	2087	0.0060694	0.0145805	0.677315	884	Age/Sex/Race	0.735203	NA
seq807088	8070-88	SL018372	Disks large homolog 4	DLG4	P78352	1742	DLG4	ln(CAC+1)	0.0017315	0.0438288	0.968491	2087	-0.0094965	0.0632709	0.880726	884	Age/Sex/Race	0.987333	NA
seq8071114	8071-114	SL018382	Protocadherin beta-7	PCDB7	Q9Y5E2	56129	PCDHB7	ln(CAC+1)	-0.0108024	0.0477118	0.820905	2087	0.0215434	0.0586586	0.713509	884	Age/Sex/Race	0.924081	NA
seq8071114	8071-114	SL018382	Protocadherin beta-7	PCDB7	Q9Y5E2	56129	PCDHB7	CAC>0	0.0066563	0.011151	0.550622	2087	-0.000117	0.0135198	0.993098	884	Age/Sex/Race	0.907336	NA
seq80733	8073-3	SL008588	SLAM family member 5	SLAF5	Q9UIB8	8832	CD84	CAC>0	-0.0029573	0.0110632	0.789259	2087	0.0066723	0.017155	0.697414	884	Age/Sex/Race	0.959773	NA
seq80733	8073-3	SL008588	SLAM family member 5	SLAF5	Q9UIB8	8832	CD84	ln(CAC+1)	0.0076881	0.047333	0.870987	2087	0.0107533	0.0744419	0.885177	884	Age/Sex/Race	0.9477	NA
seq807432	8074-32	SL018405	Transmembrane protein 70, mitochondrial	TMM70	Q9BUB7	54968	TMEM70	CAC>0	-0.0029276	0.0098937	0.767332	2087	-0.0111445	0.0138706	0.421923	884	Age/Sex/Race	0.955534	NA
seq807432	8074-32	SL018405	Transmembrane protein 70, mitochondrial	TMM70	Q9BUB7	54968	TMEM70	ln(CAC+1)	-0.0380653	0.0423216	0.368528	2087	-0.0508255	0.0601827	0.398608	884	Age/Sex/Race	0.653248	NA
seq80764	8076-4	SL007524	Sperm acrosome membrane-associated protein 3	SACA3	Q8IXA5	124912	SPACA3	CAC>0	-0.0135373	0.0100087	0.176348	2087	0.0147334	0.012711	0.246729	884	Age/Sex/Race	0.663387	NA
seq80764	8076-4	SL007524	Sperm acrosome membrane-associated protein 3	SACA3	Q8IXA5	124912	SPACA3	ln(CAC+1)	-0.0660836	0.0428156	0.122874	2087	0.0561816	0.0551633	0.30874	884	Age/Sex/Race	0.410787	NA
seq807939	8079-39	SL018383	EP300-interacting inhibitor of differentiation 3	EID3	Q8N140	493861	EID3	ln(CAC+1)	0.170079	0.0550595	0.0020348	2087	0.0031118	0.0753883	0.967084	884	Age/Sex/Race	0.038004	0.97149
seq807939	8079-39	SL018383	EP300-interacting inhibitor of differentiation 3	EID3	Q8N140	493861	EID3	CAC>0	0.0277669	0.0128843	0.0312689	2087	0.019513	0.017362	0.261366	884	Age/Sex/Race	0.268741	NA
seq808024	8080-24	SL011622	Prostate-associated microseminoprotein	PSMP	Q1L6U9	692094	MSMP	ln(CAC+1)	-0.153665	0.0407612	0.0001679	2087	-0.146954	0.0609675	0.0161408	884	Age/Sex/Race	0.0060293	0.0374636
seq808024	8080-24	SL011622	Prostate-associated microseminoprotein	PSMP	Q1L6U9	692094	MSMP	CAC>0	-0.0266412	0.0095418	0.0052855	2087	-0.030831	0.0140589	0.0285694	884	Age/Sex/Race	0.0868264	NA
seq808155	8081-55	SL018402	Inactive phospholipase D5	PLD5	Q8N7P1	200150	PLD5	CAC>0	0.0060123	0.0109597	0.583352	2087	0.0047811	0.0156698	0.76035	884	Age/Sex/Race	0.912825	NA
seq808155	8081-55	SL018402	Inactive phospholipase D5	PLD5	Q8N7P1	200150	PLD5	ln(CAC+1)	0.0306295	0.0468884	0.513672	2087	-0.0023423	0.0679953	0.972528	884	Age/Sex/Race	0.757362	NA
seq808649	8086-49	SL008714	Integral membrane protein 2B	ITM2B	Q9Y287	9445	ITM2B	CAC>0	0.0169627	0.0105492	0.107995	2087	0.0289281	0.0150695	0.0552263	884	Age/Sex/Race	0.53451	NA
seq808649	8086-49	SL008714	Integral membrane protein 2B	ITM2B	Q9Y287	9445	ITM2B	ln(CAC+1)	0.034123	0.0451553	0.449926	2087	0.0598027	0.065493	0.361432	884	Age/Sex/Race	0.716404	NA
seq8087250	8087-250	SL018374	E3 ubiquitin-protein ligase RNF13	RNF13	O43567	11342	RNF13	CAC>0	-0.0063723	0.0116872	0.585651	2087	-0.004964	0.0179769	0.782513	884	Age/Sex/Race	0.913456	NA
seq808856	8088-56	SL018384	Type III endosome membrane protein TEMP	CA210	Q8IVY1	149466	C1orf210	ln(CAC+1)	0.0527529	0.0472434	0.264286	2087	-0.138642	0.0628464	0.0276387	884	Age/Sex/Race	0.56969	NA
seq808856	8088-56	SL018384	Type III endosome membrane protein TEMP	CA210	Q8IVY1	149466	C1orf210	CAC>0	0.0178097	0.0110387	0.106813	2087	-0.0377719	0.014468	0.009189	884	Age/Sex/Race	0.533547	NA
seq8089173	8089-173	SL007158	Nuclear receptor subfamily 4 group A member 1	NR4A1	P22736	3164	NR4A1	ln(CAC+1)	0.0101917	0.0507409	0.840829	2087	-0.0547304	0.0815615	0.502376	884	Age/Sex/Race	0.934558	NA
seq809116	8091-16	SL025929	Mannan-binding lectin serine protease 1:Mannan-binding lectin serine protease 1 heavy chain	MASP3:Heavy	P48740	5648	MASP1	CAC>0	-0.0191746	0.0100759	0.0571768	2087	-0.000678	0.0140956	0.96165	884	Age/Sex/Race	0.384696	NA
seq809116	8091-16	SL025929	Mannan-binding lectin serine protease 1:Mannan-binding lectin serine protease 1 heavy chain	MASP3:Heavy	P48740	5648	MASP1	ln(CAC+1)	-0.102718	0.0430874	0.0172178	2087	0.0068996	0.0611611	0.910207	884	Age/Sex/Race	0.151584	NA
seq809229	8092-29	SL001943	Interleukin-6 receptor subunit alpha	IL-6 sRa	P08887	3570	IL6R	CAC>0	-0.0084386	0.010623	0.427069	2087	-0.0282377	0.0156075	0.0707559	884	Age/Sex/Race	0.86612	NA
seq809313	8093-13	SL025901	Uncharacterized family 31 glucosidase KIAA1161:Cytoplasmic domain	K1161:CD	Q6NSJ0	57462	MYORG	ln(CAC+1)	-0.110396	0.0443475	0.0128757	2087	0.0830005	0.0656559	0.206502	884	Age/Sex/Race	0.128366	NA
seq809420	8094-20	SL010824	CDGSH iron-sulfur domain-containing protein 2	CISD2	Q8N5K1	493856	CISD2	CAC>0	0.0007683	0.0110352	0.944499	2087	0.0122356	0.0160707	0.446645	884	Age/Sex/Race	0.990511	NA
seq8095213	8095-213	SL005793	Peptidyl-prolyl cis-trans isomerase F, mitochondrial	Cyclophilin F	P30405	10105	PPIF	CAC>0	0.0075886	0.0095358	0.426239	2087	-0.0084306	0.0137989	0.541384	884	Age/Sex/Race	0.866025	NA
seq8095213	8095-213	SL005793	Peptidyl-prolyl cis-trans isomerase F, mitochondrial	Cyclophilin F	P30405	10105	PPIF	ln(CAC+1)	0.0616198	0.0407819	0.13095	2087	-0.0756352	0.0598324	0.206523	884	Age/Sex/Race	0.42402	NA
seq809777	8097-77	SL018395	Lipase member N	LIPN	Q5VXI9	643418	LIPN	CAC>0	-0.019637	0.0097981	0.045182	2087	-0.0064429	0.0144053	0.654799	884	Age/Sex/Race	0.329874	NA
seq809777	8097-77	SL018395	Lipase member N	LIPN	Q5VXI9	643418	LIPN	ln(CAC+1)	-0.110308	0.0418908	0.0085205	2087	-0.0459849	0.062493	0.462024	884	Age/Sex/Race	0.10014	NA
seq809837	8098-37	SL011184	Thromboxane-A synthase	THAS	P24557	6916	TBXAS1	CAC>0	0.0121556	0.0120208	0.31203	2087	0.0242832	0.0158284	0.125352	884	Age/Sex/Race	0.8145	NA
seq809837	8098-37	SL011184	Thromboxane-A synthase	THAS	P24557	6916	TBXAS1	ln(CAC+1)	0.045745	0.0514325	0.373881	2087	0.130894	0.0686301	0.0568147	884	Age/Sex/Race	0.656881	NA
seq809942	8099-42	SL009401	Spondin-2	SPON2	Q9BUD6	10417	SPON2	ln(CAC+1)	0.0867864	0.0424218	0.0409018	2087	0.112864	0.059042	0.0562545	884	Age/Sex/Race	0.242136	NA
seq809942	8099-42	SL009401	Spondin-2	SPON2	Q9BUD6	10417	SPON2	CAC>0	0.0156962	0.0099194	0.113714	2087	0.0104384	0.0136309	0.444006	884	Age/Sex/Race	0.546856	NA
seq810015	8100-15	SL012633	ADM2	ADM2	Q7Z4H4	79924	ADM2	ln(CAC+1)	0.0090312	0.0469821	0.847584	2087	-0.0341976	0.0695232	0.622921	884	Age/Sex/Race	0.937322	NA
seq8102239	8102-239	SL018417	Uncharacterized protein C1orf186	CA186	Q6ZWK4	440712	RHEX	ln(CAC+1)	-0.0326472	0.0475155	0.492106	2087	0.0107021	0.0668718	0.872887	884	Age/Sex/Race	0.740875	NA
seq810421	8104-21	SL025886	Interleukin-10 receptor subunit alpha:Extracellular domain	IL-10 Ra:ECD	Q13651	3587	IL10RA	CAC>0	0.0141198	0.0117541	0.229784	2087	0.0120869	0.0173053	0.48508	884	Age/Sex/Race	0.734253	NA
seq810615	8106-15	SL015513	Translocon-associated protein subunit alpha	SSRA	P43307	6745	SSR1	ln(CAC+1)	0.0464674	0.0418863	0.267398	2087	0.0903891	0.0646434	0.162384	884	Age/Sex/Race	0.573144	NA
seq810615	8106-15	SL015513	Translocon-associated protein subunit alpha	SSRA	P43307	6745	SSR1	CAC>0	0.026066	0.0097764	0.0077304	2087	0.0329916	0.0148731	0.0267953	884	Age/Sex/Race	0.109345	NA
seq810712	8107-12	SL018406	Transmembrane protein 234	TM234	Q8WY98	56063	TMEM234	ln(CAC+1)	0.096889	0.050822	0.0567309	2087	0.0352491	0.067297	0.600561	884	Age/Sex/Race	0.288609	NA
seq810712	8107-12	SL018406	Transmembrane protein 234	TM234	Q8WY98	56063	TMEM234	CAC>0	0.0266078	0.0118748	0.0251514	2087	0.0046291	0.0155113	0.76544	884	Age/Sex/Race	0.23579	NA
seq821914	8219-14	SL012373	Zymogen granule membrane protein 16	ZG16	O60844	653808	ZG16	ln(CAC+1)	-0.0759933	0.0611131	0.213829	2087	-0.0307964	0.0940156	0.743317	884	Age/Sex/Race	0.520148	NA
seq821914	8219-14	SL012373	Zymogen granule membrane protein 16	ZG16	O60844	653808	ZG16	CAC>0	-0.0038349	0.0142892	0.788434	2087	-0.0170712	0.021661	0.430847	884	Age/Sex/Race	0.959773	NA
seq822015	8220-15	SL018432	Uncharacterized protein C10orf35	CJ035	Q96D05	219738	FAM241B	ln(CAC+1)	-0.0759551	0.0424235	0.0735347	2087	0.150288	0.0601294	0.0126214	884	Age/Sex/Race	0.326493	NA
seq822015	8220-15	SL018432	Uncharacterized protein C10orf35	CJ035	Q96D05	219738	FAM241B	CAC>0	-0.0144685	0.0099183	0.144781	2087	0.0242438	0.0138829	0.0811058	884	Age/Sex/Race	0.612369	NA
seq822119	8221-19	SL003080	Macrophage migration inhibitory factor	MIF	P14174	4282	MIF	ln(CAC+1)	0.133793	0.0442642	0.0025368	2087	0.0087889	0.060078	0.883725	884	Age/Sex/Race	0.0440769	0.908444
seq822249	8222-49	SL018447	Cadherin-related family member 3	CDHR3	Q6ZTQ4	222256	CDHR3	ln(CAC+1)	-0.101171	0.0508624	0.0468187	2087	-0.104991	0.0758489	0.166646	884	Age/Sex/Race	0.26	NA
seq822249	8222-49	SL018447	Cadherin-related family member 3	CDHR3	Q6ZTQ4	222256	CDHR3	CAC>0	-0.0244547	0.0118874	0.0397921	2087	-0.0323708	0.0174655	0.064158	884	Age/Sex/Race	0.30581	NA
seq822586	8225-86	SL007179	Ephrin type-B receptor 2	EPHB2	P29323	2048	EPHB2	ln(CAC+1)	0.0222755	0.0452425	0.622519	2087	0.0428522	0.0646376	0.507529	884	Age/Sex/Race	0.823045	NA
seq822586	8225-86	SL007179	Ephrin type-B receptor 2	EPHB2	P29323	2048	EPHB2	CAC>0	-0.0033392	0.010575	0.752214	2087	0.0045507	0.0148997	0.760119	884	Age/Sex/Race	0.951024	NA
seq82291	8229-1	SL018440	Glucoside xylosyltransferase 1	GXLT1	Q4G148	283464	GXYLT1	ln(CAC+1)	-0.0248554	0.0425495	0.559182	2087	-0.0795202	0.0579865	0.170614	884	Age/Sex/Race	0.785869	NA
seq82291	8229-1	SL018440	Glucoside xylosyltransferase 1	GXLT1	Q4G148	283464	GXYLT1	CAC>0	-0.0086347	0.0099442	0.385321	2087	-0.0207032	0.01336	0.121587	884	Age/Sex/Race	0.850976	NA
seq8231122	8231-122	SL003321	Vascular endothelial growth factor receptor 1	VEGF sR1	P17948	2321	FLT1	ln(CAC+1)	-0.131494	0.0444992	0.003162	2087	-0.150031	0.0650478	0.0213163	884	Age/Sex/Race	0.0511296	NA
seq823290	8232-90	SL009202	Junctional adhesion molecule-like	JAML1	Q86YT9	120425	JAML	ln(CAC+1)	0.143276	0.0453232	0.0015938	2087	0.238193	0.0655466	0.0002953	884	Age/Sex/Race	0.0321787	0.00188735
seq823290	8232-90	SL009202	Junctional adhesion molecule-like	JAML1	Q86YT9	120425	JAML	CAC>0	0.030241	0.0105982	0.004368	2087	0.0479415	0.0151331	0.001588	884	Age/Sex/Race	0.0776337	NA
seq82332	8233-2	SL012651	Inter-alpha-trypsin inhibitor heavy chain H5	ITIH5	Q86UX2	80760	ITIH5	CAC>0	0.0028183	0.009635	0.769927	2087	-0.008965	0.0138335	0.517112	884	Age/Sex/Race	0.955534	NA
seq823548	8235-48	SL007079	Secretogranin-1	SCG1	P05060	1114	CHGB	CAC>0	-0.0171549	0.0101714	0.091833	2087	-0.0018541	0.0148337	0.900557	884	Age/Sex/Race	0.496643	NA
seq823548	8235-48	SL007079	Secretogranin-1	SCG1	P05060	1114	CHGB	ln(CAC+1)	-0.0466907	0.0435348	0.283624	2087	0.0434457	0.0643477	0.499745	884	Age/Sex/Race	0.58626	NA
seq82368	8236-8	SL018433	UPF0729 protein C18orf32	CR032	Q8TCD1	497661	C18orf32	CAC>0	0.0083403	0.0118727	0.482458	2087	-0.0130844	0.0142506	0.358784	884	Age/Sex/Race	0.888247	NA
seq82368	8236-8	SL018433	UPF0729 protein C18orf32	CR032	Q8TCD1	497661	C18orf32	ln(CAC+1)	-0.029102	0.050798	0.566777	2087	-0.0826128	0.0618006	0.181646	884	Age/Sex/Race	0.79071	NA
seq823756	8237-56	SL012617	Sclerostin domain-containing protein 1	SOSD1	Q6X4U4	25928	SOSTDC1	CAC>0	-0.0162954	0.0105137	0.121312	2087	-0.0137392	0.0155958	0.378583	884	Age/Sex/Race	0.562243	NA
seq823756	8237-56	SL012617	Sclerostin domain-containing protein 1	SOSD1	Q6X4U4	25928	SOSTDC1	ln(CAC+1)	-0.0655006	0.0449848	0.145527	2087	-0.0405229	0.0676869	0.54954	884	Age/Sex/Race	0.44384	NA
seq8239223	8239-223	SL001814	Cholinesterase	Pseudocholinesterase	P06276	590	BCHE	CAC>0	-0.018935	0.0102044	0.063657	2087	-0.0259491	0.0144496	0.0728634	884	Age/Sex/Race	0.403971	NA
seq8240207	8240-207	SL025876	Transmembrane glycoprotein NMB:Extracellular domain	GPNMB:ECD	Q14956	10457	GPNMB	ln(CAC+1)	0.0392572	0.0432924	0.364622	2087	0.0167178	0.064672	0.79608	884	Age/Sex/Race	0.650095	NA
seq8240207	8240-207	SL025876	Transmembrane glycoprotein NMB:Extracellular domain	GPNMB:ECD	Q14956	10457	GPNMB	CAC>0	0.0011761	0.0101208	0.907498	2087	0.0110241	0.0149006	0.459594	884	Age/Sex/Race	0.984002	NA
seq82429	8242-9	SL018459	C-type lectin domain family 2 member L	CLC2L	P0C7M8	154790	CLEC2L	CAC>0	-0.0074217	0.0122389	0.544313	2087	-0.0048918	0.0185199	0.791736	884	Age/Sex/Race	0.907336	NA
seq824355	8243-55	SL001751	Serine protease inhibitor Kazal-type 1	TATI	P00995	6690	SPINK1	CAC>0	0.0191485	0.0113853	0.0927457	2087	0.0171417	0.0152456	0.261163	884	Age/Sex/Race	0.500273	NA
seq824416	8244-16	SL007643	Alpha-(1,6)-fucosyltransferase	FUT8	Q9BYC5	2530	FUT8	CAC>0	0.0013746	0.0102446	0.893278	2087	-0.0156324	0.0145563	0.28315	884	Age/Sex/Race	0.983373	NA
seq824416	8244-16	SL007643	Alpha-(1,6)-fucosyltransferase	FUT8	Q9BYC5	2530	FUT8	ln(CAC+1)	0.0271844	0.0438264	0.535145	2087	-0.0841652	0.0631379	0.182865	884	Age/Sex/Race	0.768534	NA
seq824527	8245-27	SL005169	Intercellular adhesion molecule 5	sICAM-5	Q9UMF0	7087	ICAM5	ln(CAC+1)	0.0798729	0.0447506	0.0744321	2087	0.008746	0.0672239	0.896516	884	Age/Sex/Race	0.328446	NA
seq824527	8245-27	SL005169	Intercellular adhesion molecule 5	sICAM-5	Q9UMF0	7087	ICAM5	CAC>0	0.008247	0.0104661	0.430805	2087	0.0009909	0.0154929	0.949018	884	Age/Sex/Race	0.868876	NA
seq82469	8246-9	SL012707	Proprotein convertase subtilisin/kexin type 9	PCSK9	Q8NBP7	255738	PCSK9	CAC>0	0.0293322	0.0096621	0.0024288	2087	0.0235001	0.0142519	0.0995233	884	Age/Sex/Race	0.0522481	NA
seq8248222	8248-222	SL014292	Sialic acid-binding Ig-like lectin 14	SIG14	Q08ET2	100049587	SIGLEC14	CAC>0	0.0064607	0.0098715	0.512876	2087	0.0045727	0.0131126	0.727379	884	Age/Sex/Race	0.894821	NA
seq8249124	8249-124	SL012869	ALK tyrosine kinase receptor	ALK	Q9UM73	238	ALK	ln(CAC+1)	-0.0411753	0.0514608	0.423727	2087	0.0116355	0.0628931	0.853268	884	Age/Sex/Race	0.69552	NA
seq8249124	8249-124	SL012869	ALK tyrosine kinase receptor	ALK	Q9UM73	238	ALK	CAC>0	-0.0063244	0.0120291	0.599113	2087	0.0001945	0.014495	0.989298	884	Age/Sex/Race	0.916601	NA
seq82502	8250-2	SL008899	Receptor-type tyrosine-protein phosphatase eta	PTPRJ	Q12913	5795	PTPRJ	CAC>0	-0.0191477	0.0099321	0.0540083	2087	0.0217207	0.0149016	0.145307	884	Age/Sex/Race	0.373345	NA
seq82522	8252-2	SL012580	Palmitoleoyl-protein carboxylesterase NOTUM	NOTUM	Q6P988	147111	NOTUM	CAC>0	-0.002349	0.0099516	0.813424	2087	-0.0181025	0.0139144	0.193604	884	Age/Sex/Race	0.965117	NA
seq82532	8253-2	SL018441	Protein O-linked-mannose beta-1,2-N-acetylglucosaminyltransferase 1	PMGT1	Q8WZA1	55624	POMGNT1	ln(CAC+1)	0.0319385	0.0486256	0.511366	2087	0.107101	0.0807992	0.185343	884	Age/Sex/Race	0.756688	NA
seq825534	8255-34	SL011114	Protein MRVI1	MRVI1	Q9Y6F6	10335	IRAG1	ln(CAC+1)	0.0426985	0.0409782	0.297541	2087	-0.0656212	0.0592601	0.268449	884	Age/Sex/Race	0.598964	NA
seq825771	8257-71	SL009326	Oxytocin-neurophysin 1	NEU1	P01178	5020	OXT	CAC>0	0.0006945	0.0115763	0.952164	2087	-0.0188601	0.0165857	0.255795	884	Age/Sex/Race	0.993817	NA
seq825822	8258-22	SL015084	UDP-glucuronic acid decarboxylase 1	UXS1	Q8NBZ7	80146	UXS1	ln(CAC+1)	0.0064758	0.04319	0.880828	2087	0.115479	0.0643921	0.0732573	884	Age/Sex/Race	0.951805	NA
seq825822	8258-22	SL015084	UDP-glucuronic acid decarboxylase 1	UXS1	Q8NBZ7	80146	UXS1	CAC>0	-0.0148974	0.0100897	0.139961	2087	0.0248973	0.0148436	0.0938372	884	Age/Sex/Race	0.603105	NA
seq826151	8261-51	SL008866	Erythrocyte band 7 integral membrane protein	STOM	P27105	2040	STOM	ln(CAC+1)	-0.159518	0.0487375	0.0010816	2087	0.0054235	0.0731482	0.940913	884	Age/Sex/Race	0.0238943	0.956089
seq826220	8262-20	SL005361	Apolipoprotein D	Apo D	P05090	347	APOD	ln(CAC+1)	-0.232788	0.041952	3.24e-08	2087	-0.0955248	0.0616421	0.121581	884	Age/Sex/Race	9.0072e-06	0.176373
seq826220	8262-20	SL005361	Apolipoprotein D	Apo D	P05090	347	APOD	CAC>0	-0.0554038	0.0098029	1.81e-08	2087	-0.0254029	0.0142	0.0739692	884	Age/Sex/Race	1.09022e-05	0.106145
seq826364	8263-64	SL018450	TYMS opposite strand protein	CR056	Q8TAI1	494514	TYMSOS	CAC>0	0.0306423	0.0120482	0.0110523	2087	-0.0220205	0.0158442	0.164937	884	Age/Sex/Race	0.136985	NA
seq826364	8263-64	SL018450	TYMS opposite strand protein	CR056	Q8TAI1	494514	TYMSOS	ln(CAC+1)	0.0869496	0.0515916	0.0920716	2087	-0.08378	0.0687662	0.223425	884	Age/Sex/Race	0.364654	NA
seq826443	8264-43	SL006970	Delta-like protein 1	DLL1	O00548	28514	DLL1	CAC>0	0.0335335	0.0103895	0.0012676	2087	0.0286533	0.0147235	0.0519621	884	Age/Sex/Race	0.0333171	0.0789144
seq8265225	8265-225	SL013037	Lamina-associated polypeptide 2, isoforms beta/gamma	LAP2B	P42167	7112	TMPO	ln(CAC+1)	0.188413	0.0429608	1.21e-05	2087	0.277025	0.0624587	1.04e-05	884	Age/Sex/Race	0.00079508	0.0002548
seq826898	8268-98	SL018442	Heparan sulfate glucosamine 3-O-sulfotransferase 3A1	HS3SA	Q9Y663	9955	HS3ST3A1	CAC>0	0.0053594	0.0103152	0.603423	2087	0.004225	0.0144545	0.770131	884	Age/Sex/Race	0.917139	NA
seq826898	8268-98	SL018442	Heparan sulfate glucosamine 3-O-sulfotransferase 3A1	HS3SA	Q9Y663	9955	HS3ST3A1	ln(CAC+1)	0.0666506	0.0441112	0.130948	2087	-0.0202063	0.0627181	0.747396	884	Age/Sex/Race	0.42402	NA
seq8269327	8269-327	SL012602	Arylsulfatase K	ARSK	Q6UWY0	153642	ARSK	CAC>0	-0.0017919	0.0115987	0.877239	2087	-0.0234006	0.0165666	0.158152	884	Age/Sex/Race	0.98042	NA
seq8269327	8269-327	SL012602	Arylsulfatase K	ARSK	Q6UWY0	153642	ARSK	ln(CAC+1)	0.0228008	0.0496214	0.645926	2087	-0.115703	0.0718587	0.107724	884	Age/Sex/Race	0.837595	NA
seq827222	8272-22	SL025829	3-keto-steroid reductase:Cytoplasmic domain	DHB7:CD	P56937	51478	HSD17B7	ln(CAC+1)	0.0018431	0.0488438	0.969903	2087	0.0165306	0.0734385	0.821958	884	Age/Sex/Race	0.987333	NA
seq827222	8272-22	SL025829	3-keto-steroid reductase:Cytoplasmic domain	DHB7:CD	P56937	51478	HSD17B7	CAC>0	0.0040484	0.0114161	0.722909	2087	0.0048855	0.0169247	0.772909	884	Age/Sex/Race	0.944709	NA
seq827384	8273-84	SL007540	Interleukin-31 receptor subunit alpha	IL31R	Q8NI17	133396	IL31RA	ln(CAC+1)	-0.001934	0.0487485	0.968358	2087	0.0417726	0.0794573	0.599213	884	Age/Sex/Race	0.987333	NA
seq827384	8273-84	SL007540	Interleukin-31 receptor subunit alpha	IL31R	Q8NI17	133396	IL31RA	CAC>0	-0.0003966	0.0113941	0.972235	2087	0.0016011	0.018315	0.930359	884	Age/Sex/Race	0.995781	NA
seq827464	8274-64	SL006066	Syntaxin-7	Syntaxin-7	O15400	8417	STX7	ln(CAC+1)	0.0920428	0.0417467	0.0275776	2087	0.0117356	0.0632962	0.852952	884	Age/Sex/Race	0.198479	NA
seq827464	8274-64	SL006066	Syntaxin-7	Syntaxin-7	O15400	8417	STX7	CAC>0	0.0114929	0.0097657	0.239385	2087	0.0072	0.0145859	0.621692	884	Age/Sex/Race	0.745685	NA
seq827531	8275-31	SL025956	Platelet endothelial aggregation receptor 1:Extracellular domain	PEAR1:ECD	Q5VY43	375033	PEAR1	ln(CAC+1)	-0.124542	0.0440635	0.0047522	2087	-0.171987	0.0607293	0.0047312	884	Age/Sex/Race	0.0689737	NA
seq827531	8275-31	SL025956	Platelet endothelial aggregation receptor 1:Extracellular domain	PEAR1:ECD	Q5VY43	375033	PEAR1	CAC>0	-0.0409088	0.0102798	7.14e-05	2087	-0.0408117	0.0139922	0.003627	884	Age/Sex/Race	0.00390969	0.0102502
seq8280238	8280-238	SL000616	Vitronectin	Vitronectin	P04004	7448	VTN	ln(CAC+1)	0.128382	0.0421537	0.0023515	2087	0.264329	0.0624864	2.58e-05	884	Age/Sex/Race	0.0418585	0.000398421
seq828564	8285-64	SL018448	Pituitary adenylate cyclase-activating polypeptide	PACA	P18509	116	ADCYAP1	CAC>0	-0.0039277	0.0111122	0.723777	2087	-0.0030966	0.0148407	0.834767	884	Age/Sex/Race	0.945175	NA
seq828564	8285-64	SL018448	Pituitary adenylate cyclase-activating polypeptide	PACA	P18509	116	ADCYAP1	ln(CAC+1)	-0.0334166	0.0475379	0.482168	2087	-0.0134625	0.0643942	0.834446	884	Age/Sex/Race	0.735691	NA
seq828717	8287-17	SL018456	CMRF35-like molecule 2	CLM2	Q496F6	342510	CD300E	ln(CAC+1)	0.0421722	0.0451328	0.350204	2087	-0.0730002	0.065463	0.265097	884	Age/Sex/Race	0.636554	NA
seq828827	8288-27	SL000282	Beta-2-glycoprotein 1	b2-Glycoprotein I	P02749	350	APOH	ln(CAC+1)	-0.0687733	0.0443921	0.12148	2087	-0.0452355	0.0655284	0.490176	884	Age/Sex/Race	0.409348	NA
seq829516	8295-16	SL012399	Noelin-2	NOE2	O95897	93145	OLFM2	ln(CAC+1)	0.173029	0.0428472	5.58e-05	2087	0.103447	0.0586242	0.0779815	884	Age/Sex/Race	0.00248964	0.122384
seq829516	8295-16	SL012399	Noelin-2	NOE2	O95897	93145	OLFM2	CAC>0	0.0351633	0.0100244	0.0004614	2087	0.0097363	0.0135308	0.471985	884	Age/Sex/Race	0.0161111	0.514749
seq8296117	8296-117	SL018458	KDEL motif-containing protein 2	KDEL2	Q7Z4H8	143888	POGLUT3	CAC>0	0.0064071	0.0096736	0.507833	2087	0.0038548	0.0136101	0.777067	884	Age/Sex/Race	0.893539	NA
seq8296117	8296-117	SL018458	KDEL motif-containing protein 2	KDEL2	Q7Z4H8	143888	POGLUT3	ln(CAC+1)	0.0687342	0.0413644	0.0967282	2087	-0.0398634	0.0590423	0.499748	884	Age/Sex/Race	0.371889	NA
seq82978	8297-8	SL018461	DnaJ homolog subfamily C member 10	DJC10	Q8IXB1	54431	DNAJC10	CAC>0	-0.0089765	0.0096939	0.354557	2087	-0.0149791	0.0138298	0.27906	884	Age/Sex/Race	0.833785	NA
seq82978	8297-8	SL018461	DnaJ homolog subfamily C member 10	DJC10	Q8IXB1	54431	DNAJC10	ln(CAC+1)	0.0117906	0.0414821	0.77626	2087	-0.108725	0.059936	0.0700169	884	Age/Sex/Race	0.902816	NA
seq82988	8298-8	SL018431	Serine-rich single-pass membrane protein 1	CG045	Q8WWF3	136263	SSMEM1	ln(CAC+1)	0.0291457	0.0414646	0.482194	2087	-0.0941835	0.0605953	0.120472	884	Age/Sex/Race	0.735691	NA
seq829966	8299-66	SL018438	Leukocyte immunoglobulin-like receptor subfamily A member 4	LIRA4	P59901	23547	LILRA4	CAC>0	0.0023276	0.0105093	0.824743	2087	-0.0069968	0.0145629	0.631022	884	Age/Sex/Race	0.965117	NA
seq829966	8299-66	SL018438	Leukocyte immunoglobulin-like receptor subfamily A member 4	LIRA4	P59901	23547	LILRA4	ln(CAC+1)	-0.0349764	0.0449568	0.436658	2087	-0.0481351	0.0631763	0.446314	884	Age/Sex/Race	0.705534	NA
seq830082	8300-82	SL025958	Peroxisomal membrane protein PEX14:N-term	PEX14:N-term	O75381	5195	PEX14	ln(CAC+1)	0.0807169	0.0419615	0.0545414	2087	-0.0510035	0.0597022	0.393173	884	Age/Sex/Race	0.282801	NA
seq8303102	8303-102	SL012842	UPF0160 protein MYG1, mitochondrial	MYG1	Q9HB07	60314	MYG1	CAC>0	0.0083764	0.0099935	0.402025	2087	0.0065368	0.0150101	0.663313	884	Age/Sex/Race	0.856733	NA
seq8303102	8303-102	SL012842	UPF0160 protein MYG1, mitochondrial	MYG1	Q9HB07	60314	MYG1	ln(CAC+1)	0.0666006	0.0427383	0.119306	2087	0.0133153	0.0651348	0.838067	884	Age/Sex/Race	0.407886	NA
seq830450	8304-50	SL002539	Tumor necrosis factor receptor superfamily member 11B	OPG	O00300	4982	TNFRSF11B	CAC>0	0.0171264	0.0101145	0.0905557	2087	0.0158693	0.0148662	0.286051	884	Age/Sex/Race	0.491394	NA
seq830450	8304-50	SL002539	Tumor necrosis factor receptor superfamily member 11B	OPG	O00300	4982	TNFRSF11B	ln(CAC+1)	0.132682	0.0432056	0.0021614	2087	0.13992	0.064374	0.0300051	884	Age/Sex/Race	0.0396513	0.0601913
seq830518	8305-18	SL008928	Extracellular sulfatase Sulf-2	SULF2	Q8IWU5	55959	SULF2	ln(CAC+1)	0.112737	0.0465218	0.0154649	2087	0.102734	0.0756372	0.174736	884	Age/Sex/Race	0.144606	NA
seq830654	8306-54	SL026009	Transmembrane gamma-carboxyglutamic acid protein 1:Cytoplasmic domain	TMG1:CD	O14668	5638	PRRG1	CAC>0	-0.0136109	0.0112082	0.224744	2087	0.002036	0.0155759	0.896031	884	Age/Sex/Race	0.731479	NA
seq830654	8306-54	SL026009	Transmembrane gamma-carboxyglutamic acid protein 1:Cytoplasmic domain	TMG1:CD	O14668	5638	PRRG1	ln(CAC+1)	-0.060669	0.0479516	0.205936	2087	0.0653231	0.0675494	0.333789	884	Age/Sex/Race	0.512753	NA
seq830747	8307-47	SL018439	UPF0696 protein C11orf68	CK068	Q9H3H3	83638	C11orf68	CAC>0	0.0054305	0.0095316	0.568919	2087	-0.0087354	0.0138587	0.52865	884	Age/Sex/Race	0.910746	NA
seq830747	8307-47	SL018439	UPF0696 protein C11orf68	CK068	Q9H3H3	83638	C11orf68	ln(CAC+1)	0.0634073	0.0407596	0.119946	2087	-0.0719817	0.060098	0.231342	884	Age/Sex/Race	0.408493	NA
seq830912	8309-12	SL008798	Hyaluronidase-1	HYAL1	Q12794	3373	HYAL1	CAC>0	-0.005409	0.0096925	0.576863	2087	-0.0195634	0.0142842	0.171168	884	Age/Sex/Race	0.910746	NA
seq8312139	8312-139	SL007871	UMP-CMP kinase	Cytidylate kinase	P30085	51727	CMPK1	ln(CAC+1)	0.19071	0.050601	0.0001685	2087	0.196612	0.0637966	0.0021213	884	Age/Sex/Race	0.0060293	0.0082787
seq831471	8314-71	SL008504	N-acetylglucosamine-6-sulfatase	GNS	P15586	2799	GNS	ln(CAC+1)	0.0711291	0.0463947	0.125396	2087	-0.0484835	0.0670191	0.46961	884	Age/Sex/Race	0.415382	NA
seq831471	8314-71	SL008504	N-acetylglucosamine-6-sulfatase	GNS	P15586	2799	GNS	CAC>0	0.0040104	0.0108497	0.711696	2087	-0.0028272	0.0154499	0.854847	884	Age/Sex/Race	0.940777	NA
seq83155	8315-5	SL012695	Beta-defensin 119	DB119	Q8N690	245932	DEFB119	ln(CAC+1)	-0.0525603	0.0513873	0.306508	2087	0.0066102	0.0746825	0.929492	884	Age/Sex/Race	0.605232	NA
seq83155	8315-5	SL012695	Beta-defensin 119	DB119	Q8N690	245932	DEFB119	CAC>0	-0.0088989	0.0120123	0.45889	2087	6.63e-05	0.0172118	0.996927	884	Age/Sex/Race	0.878871	NA
seq831813	8318-13	SL007508	Sprouty-related, EVH1 domain-containing protein 1	SPRE1	Q7Z699	161742	SPRED1	ln(CAC+1)	-0.057288	0.0462785	0.215894	2087	0.0457541	0.0767135	0.551043	884	Age/Sex/Race	0.522829	NA
seq831813	8318-13	SL007508	Sprouty-related, EVH1 domain-containing protein 1	SPRE1	Q7Z699	161742	SPRED1	CAC>0	-0.0004709	0.0108208	0.965295	2087	-0.0021392	0.0176833	0.90374	884	Age/Sex/Race	0.995704	NA
seq83205	8320-5	SL018488	SAFB-like transcription modulator	SLTM	Q9NWH9	79811	SLTM	CAC>0	-0.0098271	0.0112602	0.382908	2087	0.014731	0.0166856	0.377556	884	Age/Sex/Race	0.849259	NA
seq83205	8320-5	SL018488	SAFB-like transcription modulator	SLTM	Q9NWH9	79811	SLTM	ln(CAC+1)	-0.0829529	0.0481499	0.0850722	2087	0.0355818	0.0724215	0.623326	884	Age/Sex/Race	0.35209	NA
seq832127	8321-27	SL018462	Zinc finger protein 843	ZN843	Q8N446	283933	ZNF843	ln(CAC+1)	-0.0675865	0.0478857	0.158272	2087	0.0689564	0.0765055	0.367662	884	Age/Sex/Race	0.458697	NA
seq832127	8321-27	SL018462	Zinc finger protein 843	ZN843	Q8N446	283933	ZNF843	CAC>0	-0.0061954	0.011197	0.58011	2087	0.0095669	0.0176371	0.587661	884	Age/Sex/Race	0.912825	NA
seq8323163	8323-163	SL006119	Trefoil factor 3	TFF3	Q07654	7033	TFF3	CAC>0	-0.0024515	0.011199	0.826749	2087	0.0183117	0.0156463	0.242177	884	Age/Sex/Race	0.965117	NA
seq8323163	8323-163	SL006119	Trefoil factor 3	TFF3	Q07654	7033	TFF3	ln(CAC+1)	0.0269062	0.0479104	0.574454	2087	0.139484	0.0677799	0.0398947	884	Age/Sex/Race	0.795584	NA
seq832537	8325-37	SL018474	Alcohol dehydrogenase 4	ADH4	P08319	127	ADH4	ln(CAC+1)	0.101757	0.0422062	0.015997	2087	0.0076026	0.0619669	0.902382	884	Age/Sex/Race	0.146993	NA
seq832663	8326-63	SL003752	Single Ig IL-1-related receptor	SIGIRR	Q6IA17	59307	SIGIRR	ln(CAC+1)	-0.0551387	0.0459799	0.23059	2087	-0.0856856	0.0646298	0.185253	884	Age/Sex/Race	0.537253	NA
seq832663	8326-63	SL003752	Single Ig IL-1-related receptor	SIGIRR	Q6IA17	59307	SIGIRR	CAC>0	-0.0178528	0.0107436	0.0967204	2087	-0.0205682	0.0148937	0.167629	884	Age/Sex/Race	0.509544	NA
seq832726	8327-26	SL018483	Dipeptidase 2	DPEP2	Q9H4A9	64174	DPEP2	CAC>0	-0.0260229	0.0097522	0.0076801	2087	-0.0021345	0.0143947	0.882153	884	Age/Sex/Race	0.10906	NA
seq83289	8328-9	SL018489	Ethanolamine kinase 1	EKI1	Q9HBU6	55500	ETNK1	ln(CAC+1)	-0.0489781	0.0566708	0.387546	2087	0.0364692	0.0778263	0.639474	884	Age/Sex/Race	0.667267	NA
seq8329166	8329-166	SL025811	Cadherin-12:Cytoplasmic domain	Cadherin-12:CD	P55289	1010	CDH12	ln(CAC+1)	-0.0508543	0.0437625	0.245348	2087	-0.0122855	0.0599806	0.837757	884	Age/Sex/Race	0.549122	NA
seq8329166	8329-166	SL025811	Cadherin-12:Cytoplasmic domain	Cadherin-12:CD	P55289	1010	CDH12	CAC>0	-0.011195	0.0102291	0.273897	2087	-0.0047405	0.0138229	0.73172	884	Age/Sex/Race	0.782211	NA
seq83301	8330-1	SL017588	Low-density lipoprotein receptor-related protein 11	LRP11	Q86VZ4	84918	LRP11	CAC>0	-0.0014949	0.0095636	0.875801	2087	-0.0245644	0.0141149	0.0821528	884	Age/Sex/Race	0.980308	NA
seq83301	8330-1	SL017588	Low-density lipoprotein receptor-related protein 11	LRP11	Q86VZ4	84918	LRP11	ln(CAC+1)	-0.0028023	0.0409169	0.945404	2087	-0.0531564	0.0613243	0.386283	884	Age/Sex/Race	0.977677	NA
seq833465	8334-65	SL018477	T-complex protein 11 homolog	TCP11	Q8WWU5	6954	TCP11	ln(CAC+1)	-0.0379109	0.046412	0.414117	2087	-0.0327213	0.0664214	0.622396	884	Age/Sex/Race	0.689527	NA
seq833465	8334-65	SL018477	T-complex protein 11 homolog	TCP11	Q8WWU5	6954	TCP11	CAC>0	-0.007708	0.0108484	0.477464	2087	-0.0125146	0.0153041	0.413735	884	Age/Sex/Race	0.886465	NA
seq8336267	8336-267	SL014534	GRAM domain-containing protein 1C	GRM1C	Q8IYS0	54762	GRAMD1C	CAC>0	-0.0162976	0.0110738	0.141246	2087	0.0126407	0.0172757	0.464545	884	Age/Sex/Race	0.60589	NA
seq833765	8337-65	SL018463	Receptor-type tyrosine-protein phosphatase U	PTPRU	Q92729	10076	PTPRU	CAC>0	0.0120566	0.0097663	0.21715	2087	0.0194062	0.0131528	0.140452	884	Age/Sex/Race	0.726649	NA
seq833765	8337-65	SL018463	Receptor-type tyrosine-protein phosphatase U	PTPRU	Q92729	10076	PTPRU	ln(CAC+1)	0.030382	0.0417939	0.467339	2087	0.0930912	0.0570547	0.103119	884	Age/Sex/Race	0.727061	NA
seq83409	8340-9	SL012533	Beta-defensin 110	DB110	Q30KQ9	245913	DEFB110	CAC>0	-0.0262171	0.0123771	0.0342774	2087	-0.0144657	0.0189377	0.445158	884	Age/Sex/Race	0.283151	NA
seq83409	8340-9	SL012533	Beta-defensin 110	DB110	Q30KQ9	245913	DEFB110	ln(CAC+1)	-0.121162	0.0529447	0.0222102	2087	-0.0173341	0.0821965	0.833025	884	Age/Sex/Race	0.174557	NA
seq8343224	8343-224	SL018484	Poly(A) polymerase gamma	PAPOG	Q9BWT3	64895	PAPOLG	ln(CAC+1)	0.0132644	0.0422203	0.753422	2087	0.0349426	0.0695118	0.615311	884	Age/Sex/Race	0.89172	NA
seq8343224	8343-224	SL018484	Poly(A) polymerase gamma	PAPOG	Q9BWT3	64895	PAPOLG	CAC>0	0.0049903	0.0098679	0.613111	2087	0.0030166	0.0160221	0.850701	884	Age/Sex/Race	0.91722	NA
seq834527	8345-27	SL007609	Glutathione peroxidase 7	GPX7	Q96SL4	2882	GPX7	ln(CAC+1)	0.0623816	0.0425825	0.143083	2087	0.019274	0.060627	0.750627	884	Age/Sex/Race	0.440274	NA
seq83469	8346-9	SL008916	Dipeptidyl peptidase 2	DPP2	Q9UHL4	29952	DPP7	CAC>0	0.001833	0.0099513	0.853876	2087	-0.0076705	0.0150343	0.610041	884	Age/Sex/Race	0.973848	NA
seq8347222	8347-222	SL012830	Beta-defensin 129	DB129	Q9H1M3	140881	DEFB129	ln(CAC+1)	-0.0868581	0.0518314	0.0939312	2087	0.0447611	0.0692251	0.518058	884	Age/Sex/Race	0.367389	NA
seq8347222	8347-222	SL012830	Beta-defensin 129	DB129	Q9H1M3	140881	DEFB129	CAC>0	-0.0176675	0.0121167	0.144959	2087	0.0037745	0.0159573	0.813071	884	Age/Sex/Race	0.612369	NA
seq83484	8348-4	SL007179	Ephrin type-B receptor 2	EPHB2	P29323	2048	EPHB2	CAC>0	0.0027783	0.0101974	0.785301	2087	-0.0036058	0.0150543	0.810758	884	Age/Sex/Race	0.958972	NA
seq83484	8348-4	SL007179	Ephrin type-B receptor 2	EPHB2	P29323	2048	EPHB2	ln(CAC+1)	0.0535346	0.0436133	0.21978	2087	0.0126075	0.065322	0.846999	884	Age/Sex/Race	0.526236	NA
seq835117	8351-17	SL018485	Serine protease 57	PRS57	Q6UWY2	400668	PRSS57	CAC>0	-0.0167356	0.010279	0.103647	2087	-0.0290432	0.0144894	0.0453295	884	Age/Sex/Race	0.528067	NA
seq835117	8351-17	SL018485	Serine protease 57	PRS57	Q6UWY2	400668	PRSS57	ln(CAC+1)	-0.0824726	0.0439684	0.0608333	2087	-0.104925	0.0629142	0.0957227	884	Age/Sex/Race	0.296328	NA
seq835226	8352-26	SL025985	Sialic acid-binding Ig-like lectin 12:Ig-like C2-type 2 domain, Isoform short	SIG12:Ig-like C2-type 2	Q96PQ1	89858	SIGLEC12	CAC>0	0.0190743	0.0098805	0.0536792	2087	0.0330938	0.0140679	0.0188707	884	Age/Sex/Race	0.372875	NA
seq835226	8352-26	SL025985	Sialic acid-binding Ig-like lectin 12:Ig-like C2-type 2 domain, Isoform short	SIG12:Ig-like C2-type 2	Q96PQ1	89858	SIGLEC12	ln(CAC+1)	0.0371435	0.0423025	0.38002	2087	0.139682	0.0610516	0.0223784	884	Age/Sex/Race	0.661875	NA
seq835315	8353-15	SL018464	Sodium channel subunit beta-2	SCN2B	O60939	6327	SCN2B	ln(CAC+1)	-0.165529	0.0481147	0.0005925	2087	0.0016474	0.0804908	0.983676	884	Age/Sex/Race	0.0156299	0.983676
seq835580	8355-80	SL018469	Isthmin-1	ISM1	B1AKI9	140862	None	CAC>0	-0.0059572	0.0124013	0.631015	2087	-0.0042874	0.0175918	0.80751	884	Age/Sex/Race	0.922228	NA
seq835580	8355-80	SL018469	Isthmin-1	ISM1	B1AKI9	140862	None	ln(CAC+1)	-0.022237	0.0530583	0.675183	2087	-0.0187484	0.0763317	0.806035	884	Age/Sex/Race	0.848671	NA
seq835688	8356-88	SL009326	Oxytocin-neurophysin 1	NEU1	P01178	5020	OXT	ln(CAC+1)	0.0622395	0.0421015	0.139474	2087	0.106654	0.0587758	0.0699288	884	Age/Sex/Race	0.435848	NA
seq835743	8357-43	SL018475	Sulfotransferase 4A1	ST4A1	Q9BR01	25830	SULT4A1	ln(CAC+1)	-0.061383	0.0459118	0.181376	2087	0.0125916	0.0663728	0.84958	884	Age/Sex/Race	0.490221	NA
seq835743	8357-43	SL018475	Sulfotransferase 4A1	ST4A1	Q9BR01	25830	SULT4A1	CAC>0	-0.0117825	0.0107326	0.272409	2087	0.0205204	0.0152813	0.17967	884	Age/Sex/Race	0.782211	NA
seq835830	8358-30	SL005000	Thioredoxin-dependent peroxide reductase, mitochondrial	Peroxiredoxin-3	P30048	10935	PRDX3	ln(CAC+1)	0.075734	0.0410665	0.0652989	2087	-0.0673254	0.0589682	0.25388	884	Age/Sex/Race	0.306544	NA
seq835830	8358-30	SL005000	Thioredoxin-dependent peroxide reductase, mitochondrial	Peroxiredoxin-3	P30048	10935	PRDX3	CAC>0	0.0068245	0.0096053	0.477479	2087	-0.0065538	0.0135984	0.62996	884	Age/Sex/Race	0.886465	NA
seq8359149	8359-149	SL016566	Serine/threonine-protein kinase 17B	DRAK2	O94768	9262	STK17B	CAC>0	-0.0139925	0.0119875	0.243241	2087	-0.0052256	0.0160269	0.744462	884	Age/Sex/Race	0.748984	NA
seq8360169	8360-169	SL005207	Natural cytotoxicity triggering receptor 1	NKp46	O76036	9437	NCR1	CAC>0	0.0053887	0.0111951	0.63032	2087	-0.0028267	0.0152137	0.852646	884	Age/Sex/Race	0.922228	NA
seq8360169	8360-169	SL005207	Natural cytotoxicity triggering receptor 1	NKp46	O76036	9437	NCR1	ln(CAC+1)	0.0387525	0.047892	0.418513	2087	0.0130892	0.0660129	0.84287	884	Age/Sex/Race	0.692618	NA
seq836318	8363-18	SL018473	UPF0577 protein KIAA1324-like	K132L	A8MWY0	222223	ELAPOR2	CAC>0	0.0092102	0.013291	0.488411	2087	-0.0054856	0.0168252	0.744474	884	Age/Sex/Race	0.888757	NA
seq836318	8363-18	SL018473	UPF0577 protein KIAA1324-like	K132L	A8MWY0	222223	ELAPOR2	ln(CAC+1)	0.039711	0.056864	0.485035	2087	-0.0160903	0.0730078	0.825617	884	Age/Sex/Race	0.736984	NA
seq836474	8364-74	SL006797	Uronyl 2-sulfotransferase	UST	Q9Y2C2	10090	UST	CAC>0	-0.0402848	0.0100962	6.83e-05	2087	-0.0236791	0.0146639	0.106716	884	Age/Sex/Race	0.00376849	0.143316
seq836619	8366-19	SL018486	Uncharacterized protein C1orf115	CA115	Q9H7X2	79762	C1orf115	CAC>0	0.0021077	0.0113257	0.852387	2087	-0.0076547	0.0169571	0.651799	884	Age/Sex/Race	0.972783	NA
seq836619	8366-19	SL018486	Uncharacterized protein C1orf115	CA115	Q9H7X2	79762	C1orf115	ln(CAC+1)	-0.0119383	0.0484557	0.805415	2087	-0.0185611	0.0735833	0.80091	884	Age/Sex/Race	0.916489	NA
seq8367142	8367-142	SL018491	V-set and immunoglobulin domain-containing protein 1	VSIG1	Q86XK7	340547	VSIG1	ln(CAC+1)	0.0403708	0.0490439	0.410514	2087	0.0304885	0.0724133	0.673833	884	Age/Sex/Race	0.686655	NA
seq8367142	8367-142	SL018491	V-set and immunoglobulin domain-containing protein 1	VSIG1	Q86XK7	340547	VSIG1	CAC>0	0.0124303	0.0114618	0.278269	2087	-0.0010336	0.0166904	0.950632	884	Age/Sex/Race	0.783613	NA
seq8368102	8368-102	SL001800	Tumor necrosis factor receptor superfamily member 1B	TNF sR-II	P20333	7133	TNFRSF1B	ln(CAC+1)	0.137165	0.0481366	0.0044219	2087	0.177547	0.0688453	0.0100724	884	Age/Sex/Race	0.0659	NA
seq8368102	8368-102	SL001800	Tumor necrosis factor receptor superfamily member 1B	TNF sR-II	P20333	7133	TNFRSF1B	CAC>0	0.0231112	0.0112616	0.0402744	2087	0.0286007	0.0158972	0.0723446	884	Age/Sex/Race	0.308372	NA
seq8369102	8369-102	SL018467	Dystroglycan	DAG1	Q14118	1605	DAG1	CAC>0	-0.0046879	0.0112637	0.677311	2087	0.0036127	0.0148333	0.807634	884	Age/Sex/Race	0.933516	NA
seq8369102	8369-102	SL018467	Dystroglycan	DAG1	Q14118	1605	DAG1	ln(CAC+1)	-0.0305688	0.0481879	0.525912	2087	0.0517085	0.0643407	0.421807	884	Age/Sex/Race	0.763226	NA
seq837229	8372-29	SL017405	Cadherin-related family member 1	CDHR1	Q96JP9	92211	CDHR1	ln(CAC+1)	-0.0384817	0.0554586	0.487834	2087	0.0559198	0.0755091	0.459151	884	Age/Sex/Race	0.738971	NA
seq83745	8374-5	SL004638	Tumor necrosis factor receptor superfamily member 16	NGF R	P08138	4804	NGFR	ln(CAC+1)	-0.096091	0.0443359	0.0303218	2087	0.0291662	0.0618309	0.637252	884	Age/Sex/Race	0.207873	NA
seq837625	8376-25	SL018465	Lutropin subunit beta	LSHB	P01229	3972	LHB	ln(CAC+1)	-0.0550812	0.0472788	0.24414	2087	-0.0719276	0.0727944	0.32338	884	Age/Sex/Race	0.54874	NA
seq83783	8378-3	SL018470	Protein LDOC1	LDOC1	O95751	23641	LDOC1	CAC>0	-0.0153616	0.0114774	0.180904	2087	-0.0046301	0.0173188	0.789268	884	Age/Sex/Race	0.673662	NA
seq83783	8378-3	SL018470	Protein LDOC1	LDOC1	O95751	23641	LDOC1	ln(CAC+1)	-0.0760385	0.0490977	0.121602	2087	0.0484489	0.0751323	0.519194	884	Age/Sex/Race	0.409348	NA
seq8380244	8380-244	SL025835	Protein delta homolog 1:Cytoplasmic domain	DLK1:CD	P80370	8788	DLK1	CAC>0	-0.0138	0.0118521	0.244415	2087	0.0014456	0.0184309	0.937502	884	Age/Sex/Race	0.750079	NA
seq8380244	8380-244	SL025835	Protein delta homolog 1:Cytoplasmic domain	DLK1:CD	P80370	8788	DLK1	ln(CAC+1)	-0.0935892	0.0506829	0.0649524	2087	0.0301934	0.0799663	0.705836	884	Age/Sex/Race	0.306446	NA
seq838247	8382-47	SL010504	MAP kinase-activated protein kinase 5	MAPK5	Q8IW41	8550	MAPKAPK5	CAC>0	0.0040305	0.0096457	0.676094	2087	-0.0018495	0.0137007	0.892651	884	Age/Sex/Race	0.933226	NA
seq838247	8382-47	SL010504	MAP kinase-activated protein kinase 5	MAPK5	Q8IW41	8550	MAPKAPK5	ln(CAC+1)	0.0331744	0.0412633	0.421506	2087	0.0714788	0.0593994	0.229161	884	Age/Sex/Race	0.693839	NA
seq838320	8383-20	SL018492	Uncharacterized protein C11orf94	CK094	C9JXX5	143678	None	ln(CAC+1)	0.0604986	0.0478458	0.206211	2087	-0.0562166	0.0622137	0.366452	884	Age/Sex/Race	0.512753	NA
seq8385248	8385-248	SL006512	Hepatocyte growth factor activator	HGFA	Q04756	3083	HGFAC	ln(CAC+1)	-0.159888	0.0500464	0.0014202	2087	-0.0693255	0.0739377	0.348697	884	Age/Sex/Race	0.0295827	0.414489
seq838611	8386-11	SL006948	Prostate and testis expressed protein 1	PATE	Q8WXA2	160065	PATE1	CAC>0	0.0004456	0.0123002	0.971102	2087	-0.0108759	0.0191796	0.57082	884	Age/Sex/Race	0.995704	NA
seq838824	8388-24	SL025989	Spastin:Cytoplasmic domain	Spastin:CD	Q9UBP0	6683	SPAST	CAC>0	0.0047864	0.0113271	0.672656	2087	0.001957	0.0155282	0.899738	884	Age/Sex/Race	0.932026	NA
seq83898	8389-8	SL018481	Leucine-rich repeat-containing protein 74A	CN16B	Q0VAA2	145497	LRRC74A	CAC>0	-0.0060438	0.0107586	0.574335	2087	0.0374011	0.0164146	0.0229339	884	Age/Sex/Race	0.910746	NA
seq83898	8389-8	SL018481	Leucine-rich repeat-containing protein 74A	CN16B	Q0VAA2	145497	LRRC74A	ln(CAC+1)	-0.0540982	0.0460177	0.239891	2087	0.168149	0.0712079	0.0184243	884	Age/Sex/Race	0.545259	NA
seq839025	8390-25	SL018487	Cytochrome c oxidase subunit 7A1, mitochondrial	CX7A1	P24310	1346	COX7A1	ln(CAC+1)	0.0930349	0.0543501	0.087088	2087	-0.0434482	0.0691756	0.53011	884	Age/Sex/Race	0.355233	NA
seq839112	8391-12	SL012528	Beta-defensin 115	DB115	Q30KQ5	245929	DEFB115	ln(CAC+1)	-0.0312785	0.0498475	0.530411	2087	-0.0387559	0.0758058	0.609303	884	Age/Sex/Race	0.765079	NA
seq839112	8391-12	SL012528	Beta-defensin 115	DB115	Q30KQ5	245929	DEFB115	CAC>0	-0.0061907	0.0116513	0.595245	2087	-0.0052034	0.0174724	0.76592	884	Age/Sex/Race	0.916601	NA
seq8393121	8393-121	SL008381	Cathepsin F	CATF	Q9UBX1	8722	CTSF	CAC>0	-0.0234645	0.012487	0.0603691	2087	0.0161821	0.0185732	0.383848	884	Age/Sex/Race	0.397041	NA
seq839456	8394-56	SL004559	Non-secretory ribonuclease	RNase 2	P10153	6036	RNASE2	CAC>0	0.0100717	0.0120606	0.403764	2087	0.0046523	0.0169646	0.783969	884	Age/Sex/Race	0.856733	NA
seq839456	8394-56	SL004559	Non-secretory ribonuclease	RNase 2	P10153	6036	RNASE2	ln(CAC+1)	0.0523563	0.051596	0.31035	2087	0.023217	0.0736089	0.752525	884	Age/Sex/Race	0.606542	NA
seq839642	8396-42	SL018476	Fatty-acid amide hydrolase 2	FAAH2	Q6GMR7	158584	FAAH2	ln(CAC+1)	-0.150811	0.0484897	0.0018951	2087	-0.146543	0.0713552	0.0402995	884	Age/Sex/Race	0.0358581	0.0737431
seq8397147	8397-147	SL018482	Sulfhydryl oxidase 2	QSOX2	Q6ZRP7	169714	QSOX2	CAC>0	-0.0130825	0.009923	0.187514	2087	-0.0336471	0.0136221	0.0136985	884	Age/Sex/Race	0.682394	NA
seq8398277	8398-277	SL005892	Retinoic acid receptor responder protein 1	RAR-responsive protein TIG1	P49788	5918	RARRES1	CAC>0	-0.0046535	0.009493	0.624043	2087	-0.0166745	0.0140509	0.23566	884	Age/Sex/Race	0.919375	NA
seq8398277	8398-277	SL005892	Retinoic acid receptor responder protein 1	RAR-responsive protein TIG1	P49788	5918	RARRES1	ln(CAC+1)	-0.0104983	0.0406164	0.796065	2087	-0.0758436	0.0609626	0.213794	884	Age/Sex/Race	0.912024	NA
seq83996	8399-6	SL016566	Serine/threonine-protein kinase 17B	DRAK2	O94768	9262	STK17B	ln(CAC+1)	-0.0425758	0.0537598	0.428472	2087	-0.0805218	0.0732085	0.271679	884	Age/Sex/Race	0.698781	NA
seq83996	8399-6	SL016566	Serine/threonine-protein kinase 17B	DRAK2	O94768	9262	STK17B	CAC>0	0.0061518	0.0125666	0.624514	2087	-0.025805	0.0168612	0.126269	884	Age/Sex/Race	0.919375	NA
seq840074	8400-74	SL002071	Gastrin-releasing peptide	Gastrin-releasing peptide	P07492	2922	GRP	CAC>0	-0.0104829	0.0109419	0.33815	2087	0.0021478	0.015387	0.889018	884	Age/Sex/Race	0.826479	NA
seq840074	8400-74	SL002071	Gastrin-releasing peptide	Gastrin-releasing peptide	P07492	2922	GRP	ln(CAC+1)	-0.0254037	0.0468207	0.587482	2087	-0.0136275	0.0667639	0.838311	884	Age/Sex/Race	0.802403	NA
seq840318	8403-18	SL000073	Fatty acid synthase	Fatty acid synthase	P49327	2194	FASN	CAC>0	0.0038647	0.0097625	0.692238	2087	-0.0004206	0.0138727	0.975818	884	Age/Sex/Race	0.937863	NA
seq840318	8403-18	SL000073	Fatty acid synthase	Fatty acid synthase	P49327	2194	FASN	ln(CAC+1)	0.0629247	0.0417466	0.131885	2087	-0.0378778	0.0601808	0.529251	884	Age/Sex/Race	0.425756	NA
seq8404102	8404-102	SL010249	BolA-like protein 2	BolA-like protein 2	Q9H3K6	552900	BOLA2	ln(CAC+1)	-0.0264525	0.0508641	0.603075	2087	-0.0536301	0.0663743	0.419312	884	Age/Sex/Race	0.812458	NA
seq8404102	8404-102	SL010249	BolA-like protein 2	BolA-like protein 2	Q9H3K6	552900	BOLA2	CAC>0	-0.0069624	0.0118884	0.558179	2087	-0.0086872	0.0152999	0.570321	884	Age/Sex/Race	0.90932	NA
seq8405108	8405-108	SL025785	Disintegrin and metalloproteinase domain-containing protein 10:Extracellular domain	ADAM 10:ECD	O14672	102	ADAM10	ln(CAC+1)	-0.117302	0.0483114	0.0152648	2087	-0.0429388	0.0714915	0.548251	884	Age/Sex/Race	0.143806	NA
seq8405108	8405-108	SL025785	Disintegrin and metalloproteinase domain-containing protein 10:Extracellular domain	ADAM 10:ECD	O14672	102	ADAM10	CAC>0	-0.0249719	0.0112947	0.0271481	2087	-0.0049299	0.0164789	0.764884	884	Age/Sex/Race	0.247448	NA
seq840617	8406-17	SL000047	Insulin-like growth factor I	IGF-I	P05019	3479	IGF1	ln(CAC+1)	0.074524	0.0476885	0.11827	2087	-0.0024018	0.0674175	0.971589	884	Age/Sex/Race	0.406092	NA
seq840784	8407-84	SL007356	Neurogenic locus notch homolog protein 2	NOTC2	Q04721	4853	NOTCH2	ln(CAC+1)	-0.0853894	0.0437881	0.0513028	2087	-0.089248	0.0657621	0.175087	884	Age/Sex/Race	0.272851	NA
seq84093	8409-3	SL013989	R-spondin-2	RSPO2	Q6UXX9	340419	RSPO2	ln(CAC+1)	-0.0267146	0.0489604	0.585375	2087	0.0548211	0.0850118	0.519184	884	Age/Sex/Race	0.801039	NA
seq841830	8418-30	SL002723	Catenin beta-1	b-Catenin	P35222	1499	CTNNB1	ln(CAC+1)	-0.0434303	0.0517329	0.401279	2087	-0.0391072	0.0626257	0.532489	884	Age/Sex/Race	0.678467	NA
seq8424269	8424-269	SL002723	Catenin beta-1	b-Catenin	P35222	1499	CTNNB1	ln(CAC+1)	-0.0203737	0.0447881	0.649235	2087	-0.0134881	0.0614173	0.826223	884	Age/Sex/Race	0.838426	NA
seq8424269	8424-269	SL002723	Catenin beta-1	b-Catenin	P35222	1499	CTNNB1	CAC>0	0.000219	0.010469	0.983313	2087	-0.0019088	0.0141548	0.892762	884	Age/Sex/Race	0.998509	NA
seq8427118	8427-118	SL018509	R-spondin-3	RSPO3	Q9BXY4	84870	RSPO3	ln(CAC+1)	-0.0005171	0.0487538	0.991538	2087	0.0074102	0.0706663	0.916509	884	Age/Sex/Race	0.996744	NA
seq8428102	8428-102	SL009074	Neurotrimin	NTRI	Q9P121	50863	NTM	ln(CAC+1)	-0.0867965	0.0464409	0.0617679	2087	-0.153987	0.0702689	0.0286851	884	Age/Sex/Race	0.299757	NA
seq8428102	8428-102	SL009074	Neurotrimin	NTRI	Q9P121	50863	NTM	CAC>0	-0.0243646	0.0108507	0.0248448	2087	-0.0408005	0.0161803	0.0118577	884	Age/Sex/Race	0.234081	NA
seq842916	8429-16	SL018508	Axin-2	AXIN2	Q9Y2T1	8313	AXIN2	CAC>0	0.0069686	0.011032	0.527673	2087	-0.0002177	0.016066	0.98919	884	Age/Sex/Race	0.902283	NA
seq84464	8446-4	SL011508	Pituitary adenylate cyclase-activating polypeptide 27	PACAP-27	P18509	116	ADCYAP1	ln(CAC+1)	0.0106598	0.0449191	0.812439	2087	0.135076	0.0709752	0.0573481	884	Age/Sex/Race	0.920464	NA
seq84464	8446-4	SL011508	Pituitary adenylate cyclase-activating polypeptide 27	PACAP-27	P18509	116	ADCYAP1	CAC>0	0.0094733	0.0104971	0.366915	2087	0.016135	0.016382	0.324932	884	Age/Sex/Race	0.841925	NA
seq844711	8447-11	SL004269	Appetite-regulating hormone	ghrelin	Q9UBU3	51738	GHRL	ln(CAC+1)	-0.0464515	0.0488852	0.342113	2087	0.0958824	0.0675802	0.156313	884	Age/Sex/Race	0.631107	NA
seq844711	8447-11	SL004269	Appetite-regulating hormone	ghrelin	Q9UBU3	51738	GHRL	CAC>0	-0.0103463	0.0114263	0.365316	2087	0.0282885	0.0155635	0.0694633	884	Age/Sex/Race	0.841209	NA
seq845036	8450-36	SL011498	Pituitary adenylate cyclase-activating polypeptide 38	PACAP-38	P18509	116	ADCYAP1	ln(CAC+1)	-0.0115949	0.0510861	0.820471	2087	0.0604684	0.0726581	0.405504	884	Age/Sex/Race	0.92402	NA
seq845036	8450-36	SL011498	Pituitary adenylate cyclase-activating polypeptide 38	PACAP-38	P18509	116	ADCYAP1	CAC>0	-0.0091316	0.011939	0.444445	2087	0.0129064	0.0167461	0.441086	884	Age/Sex/Race	0.874158	NA
seq8458111	8458-111	SL005266	Alpha-synuclein	a-Synuclein	P37840	6622	SNCA	CAC>0	0.0079885	0.0097694	0.413619	2087	-0.0020958	0.0137394	0.878796	884	Age/Sex/Race	0.860614	NA
seq8458111	8458-111	SL005266	Alpha-synuclein	a-Synuclein	P37840	6622	SNCA	ln(CAC+1)	0.0648182	0.0417798	0.120952	2087	-0.0507789	0.0595922	0.394387	884	Age/Sex/Race	0.40916	NA
seq845816	8458-16	SL005266	Alpha-synuclein	a-Synuclein	P37840	6622	SNCA	ln(CAC+1)	0.0484106	0.0419161	0.248247	2087	-0.0635717	0.0596435	0.286779	884	Age/Sex/Race	0.552612	NA
seq845910	8459-10	SL003993	Bone morphogenetic protein 6	BMP-6	P22004	654	BMP6	CAC>0	-0.0007383	0.0097035	0.939359	2087	-0.0059781	0.0137151	0.663035	884	Age/Sex/Race	0.989976	NA
seq845910	8459-10	SL003993	Bone morphogenetic protein 6	BMP-6	P22004	654	BMP6	ln(CAC+1)	0.0036676	0.0415152	0.929612	2087	0.0532737	0.0594898	0.37076	884	Age/Sex/Race	0.971284	NA
seq846218	8462-18	SL000442	Somatotropin	HGH	P01241	2688	GH1	ln(CAC+1)	0.0251998	0.0494917	0.610686	2087	-0.0320883	0.0679717	0.636984	884	Age/Sex/Race	0.817111	NA
seq84632	8463-2	SL003672	Extracellular superoxide dismutase [Cu-Zn]	SOD3	P08294	6649	SOD3	CAC>0	-0.0246654	0.0101997	0.0156806	2087	-0.0188503	0.0147536	0.201701	884	Age/Sex/Race	0.170179	NA
seq84632	8463-2	SL003672	Extracellular superoxide dismutase [Cu-Zn]	SOD3	P08294	6649	SOD3	ln(CAC+1)	-0.0679814	0.043674	0.119726	2087	-0.0564116	0.0640476	0.37868	884	Age/Sex/Race	0.408269	NA
seq846431	8464-31	SL012517	R-spondin-4	RSPO4	Q2I0M5	343637	RSPO4	CAC>0	-0.0019296	0.0112592	0.86394	2087	0.0210726	0.0141272	0.136153	884	Age/Sex/Race	0.977211	NA
seq846552	8465-52	SL000346	Cathepsin H	Cathepsin H	P09668	1512	CTSH	ln(CAC+1)	0.0837505	0.0410037	0.0412263	2087	0.0619113	0.0632664	0.328056	884	Age/Sex/Race	0.242658	NA
seq846552	8465-52	SL000346	Cathepsin H	Cathepsin H	P09668	1512	CTSH	CAC>0	0.0117745	0.00959	0.219667	2087	0.0073464	0.0145866	0.614639	884	Age/Sex/Race	0.72822	NA
seq84679	8467-9	SL004837	Inhibin beta A chain:Inhibin beta B chain heterodimer	Activin AB	P08476|P09529	3624|3625	INHBA|INHBB	ln(CAC+1)	0.0068411	0.0454334	0.880326	2087	0.117716	0.0661309	0.0754129	884	Age/Sex/Race	0.951805	NA
seq84679	8467-9	SL004837	Inhibin beta A chain:Inhibin beta B chain heterodimer	Activin AB	P08476|P09529	3624|3625	INHBA|INHBB	CAC>0	0.0066048	0.0106183	0.533998	2087	0.0259832	0.0152432	0.0886262	884	Age/Sex/Race	0.903237	NA
seq846819	8468-19	SL000062	Prostate-specific antigen	PSA	P07288	354	KLK3	ln(CAC+1)	-0.171339	0.0653684	0.0088276	2087	-0.120274	0.0921829	0.192327	884	Age/Sex/Race	0.102825	NA
seq846941	8469-41	SL000466	Insulin-like growth factor-binding protein 2	IGFBP-2	P18065	3485	IGFBP2	ln(CAC+1)	0.0005458	0.0436515	0.990024	2087	0.0053335	0.0633832	0.932959	884	Age/Sex/Race	0.996557	NA
seq8470213	8470-213	SL017528	Ribonuclease H1	RNase H1	O60930	246243	RNASEH1	CAC>0	-0.0052568	0.0109096	0.62996	2087	0.0213117	0.0165197	0.197364	884	Age/Sex/Race	0.922228	NA
seq8470213	8470-213	SL017528	Ribonuclease H1	RNase H1	O60930	246243	RNASEH1	ln(CAC+1)	-0.0053996	0.0466778	0.907919	2087	0.0451093	0.0717315	0.529602	884	Age/Sex/Race	0.961248	NA
seq84746	8474-6	SL006114	Inactive tyrosine-protein kinase transmembrane receptor ROR1	ROR1	Q01973	4919	ROR1	ln(CAC+1)	-0.0677191	0.0430581	0.115931	2087	-0.159102	0.0627018	0.0113385	884	Age/Sex/Race	0.401895	NA
seq84746	8474-6	SL006114	Inactive tyrosine-protein kinase transmembrane receptor ROR1	ROR1	Q01973	4919	ROR1	CAC>0	-0.0209051	0.0100596	0.0378209	2087	-0.0485691	0.0144106	0.0007834	884	Age/Sex/Race	0.296818	NA
seq847515	8475-15	SL000525	Matrilysin	MMP-7	P09237	4316	MMP7	ln(CAC+1)	0.0233802	0.0512714	0.648432	2087	-0.00249	0.0806597	0.975379	884	Age/Sex/Race	0.838426	NA
seq847515	8475-15	SL000525	Matrilysin	MMP-7	P09237	4316	MMP7	CAC>0	0.0123551	0.0119814	0.30257	2087	-0.0252043	0.0185699	0.175043	884	Age/Sex/Race	0.804297	NA
seq847611	8476-11	SL002762	Chromogranin-A	CgA	P10645	1113	CHGA	ln(CAC+1)	-0.0421635	0.0410181	0.304105	2087	-0.0366742	0.0599537	0.540888	884	Age/Sex/Race	0.603203	NA
seq847611	8476-11	SL002762	Chromogranin-A	CgA	P10645	1113	CHGA	CAC>0	-0.015508	0.0095837	0.105779	2087	-0.0223487	0.0137996	0.105696	884	Age/Sex/Race	0.530521	NA
seq84794	8479-4	SL000645	Stromelysin-2	MMP-10	P09238	4319	MMP10	CAC>0	0.0060318	0.0100775	0.549546	2087	0.0110616	0.0138179	0.42362	884	Age/Sex/Race	0.907336	NA
seq84794	8479-4	SL000645	Stromelysin-2	MMP-10	P09238	4319	MMP10	ln(CAC+1)	0.023695	0.0431163	0.58268	2087	0.0706133	0.0599309	0.239018	884	Age/Sex/Race	0.799623	NA
seq848029	8480-29	SL006527	EGF-containing fibulin-like extracellular matrix protein 1	FBLN3	Q12805	2202	EFEMP1	CAC>0	0.0160576	0.0100397	0.109881	2087	0.0103678	0.0145746	0.477049	884	Age/Sex/Race	0.538902	NA
seq848029	8480-29	SL006527	EGF-containing fibulin-like extracellular matrix protein 1	FBLN3	Q12805	2202	EFEMP1	ln(CAC+1)	0.114953	0.0429063	0.0074387	2087	0.0675865	0.0632167	0.285307	884	Age/Sex/Race	0.0919093	NA
seq848424	8484-24	SL000498	Leptin	Leptin	P41159	3952	LEP	CAC>0	0.0252597	0.0119221	0.0342308	2087	0.0028111	0.0168585	0.867607	884	Age/Sex/Race	0.283089	NA
seq84857	8485-7	SL017529	Kelch-like ECH-associated protein 1	KEAP1	Q14145	9817	KEAP1	CAC>0	-0.0054968	0.0117558	0.640132	2087	-0.0014071	0.0170527	0.934255	884	Age/Sex/Race	0.922758	NA
seq848833	8488-33	SL000542	Integrin alpha-IIb: beta-3 complex	gpIIbIIIa	P08514|P05106	3674|3690	ITGA2B|ITGB3	CAC>0	-0.0061887	0.0097287	0.524765	2087	-0.0091029	0.0145034	0.530401	884	Age/Sex/Race	0.902283	NA
seq85208	8520-8	SL018586	Disintegrin and metalloproteinase domain-containing protein 30	ADA30	Q9UKF2	11085	ADAM30	ln(CAC+1)	-0.128427	0.0463883	0.0056812	2087	0.106223	0.090805	0.2424	884	Age/Sex/Race	0.0767546	NA
seq85208	8520-8	SL018586	Disintegrin and metalloproteinase domain-containing protein 30	ADA30	Q9UKF2	11085	ADAM30	CAC>0	-0.0118663	0.0108593	0.274638	2087	0.0324043	0.0209152	0.121665	884	Age/Sex/Race	0.782211	NA
seq852874	8528-74	SL018587	Immunoglobulin superfamily containing leucine-rich repeat protein 2	ISLR2	Q6UXK2	57611	ISLR2	CAC>0	-0.0256185	0.0095004	0.0070625	2087	-0.0230844	0.013957	0.0984915	884	Age/Sex/Race	0.104179	NA
seq852874	8528-74	SL018587	Immunoglobulin superfamily containing leucine-rich repeat protein 2	ISLR2	Q6UXK2	57611	ISLR2	ln(CAC+1)	-0.113777	0.0406411	0.0051645	2087	-0.101421	0.0605576	0.0943302	884	Age/Sex/Race	0.0730509	NA
seq85291	8529-1	SL026016	Tumor necrosis factor receptor superfamily member 10B:Death domain	TRAIL R2:Death	O14763	8795	TNFRSF10B	CAC>0	-0.0045356	0.0100234	0.650956	2087	-0.0156842	0.0149785	0.295333	884	Age/Sex/Race	0.925398	NA
seq85291	8529-1	SL026016	Tumor necrosis factor receptor superfamily member 10B:Death domain	TRAIL R2:Death	O14763	8795	TNFRSF10B	ln(CAC+1)	-0.0279205	0.0428819	0.515052	2087	-0.0151735	0.0650306	0.815561	884	Age/Sex/Race	0.757739	NA
seq8535102	8535-102	SL010588	Dermokine	Dermokine	Q6E0U4	93099	DMKN	ln(CAC+1)	-0.0342937	0.0496174	0.489541	2087	0.133747	0.0711365	0.0604182	884	Age/Sex/Race	0.739169	NA
seq854514	8545-14	SL025826	Uncharacterized protein C17orf78:C-term	CQ078:C-term	Q8N4C9	284099	C17orf78	ln(CAC+1)	-0.0394251	0.0542659	0.467604	2087	0.0155705	0.0752358	0.836092	884	Age/Sex/Race	0.727176	NA
seq85565	8556-5	SL018572	Protein FAM134B	F134B	Q9H6L5	54463	RETREG1	CAC>0	0.0031396	0.0109877	0.775105	2087	0.0134614	0.0170665	0.430465	884	Age/Sex/Race	0.956046	NA
seq8565160	8565-160	SL006716	Plasmalemma vesicle-associated protein	PLVAP	Q9BX97	83483	PLVAP	CAC>0	0.0057635	0.01	0.564441	2087	0.005746	0.0135254	0.671066	884	Age/Sex/Race	0.90932	NA
seq8565160	8565-160	SL006716	Plasmalemma vesicle-associated protein	PLVAP	Q9BX97	83483	PLVAP	ln(CAC+1)	0.0027005	0.0427872	0.949682	2087	0.0290171	0.0586851	0.621108	884	Age/Sex/Race	0.979219	NA
seq8569147	8569-147	SL008557	ADP-ribosylation factor-like protein 8B	ARL8B	Q9NVJ2	55207	ARL8B	CAC>0	-0.018971	0.0124929	0.129027	2087	0.0071035	0.0166308	0.669389	884	Age/Sex/Race	0.580704	NA
seq858721	8587-21	SL012570	Serine protease inhibitor Kazal-type 14	ISK52	Q6IE38	408187	SPINK14	CAC>0	0.0141617	0.0110802	0.201351	2087	0.0238553	0.0153097	0.11955	884	Age/Sex/Race	0.704095	NA
seq858721	8587-21	SL012570	Serine protease inhibitor Kazal-type 14	ISK52	Q6IE38	408187	SPINK14	ln(CAC+1)	0.0575332	0.0474071	0.225039	2087	0.162306	0.0662955	0.0145506	884	Age/Sex/Race	0.53313	NA
seq858913	8589-13	SL017488	CUB domain-containing protein 1	CDCP1	Q9H5V8	64866	CDCP1	ln(CAC+1)	0.130747	0.0484481	0.0070174	2087	0.0045792	0.0770223	0.952605	884	Age/Sex/Race	0.0880586	NA
seq85971	8597-1	SL026007	Transmembrane protein 9:Cytoplasmic domain	TMEM9:CD	Q9P0T7	252839	TMEM9	CAC>0	-0.0003716	0.0096749	0.969368	2087	-0.0050009	0.0141403	0.723678	884	Age/Sex/Race	0.995704	NA
seq8601167	8601-167	SL025987	Low-density lipoprotein receptor-related protein 1, soluble:Cytoplasmic domain	sLRP1:CD	Q07954	4035	LRP1	CAC>0	0.012543	0.0107122	0.24177	2087	0.0008617	0.0164302	0.958187	884	Age/Sex/Race	0.747918	NA
seq8601167	8601-167	SL025987	Low-density lipoprotein receptor-related protein 1, soluble:Cytoplasmic domain	sLRP1:CD	Q07954	4035	LRP1	ln(CAC+1)	0.0554165	0.0458301	0.226734	2087	0.0212787	0.0712876	0.7654	884	Age/Sex/Race	0.53405	NA
seq860639	8606-39	SL025877	Transmembrane glycoprotein NMB:Cytoplasmic domain	GPNMB:CD	Q14956	10457	GPNMB	ln(CAC+1)	-0.0592383	0.0428037	0.166521	2087	-0.0890746	0.0624978	0.154441	884	Age/Sex/Race	0.470714	NA
seq860639	8606-39	SL025877	Transmembrane glycoprotein NMB:Cytoplasmic domain	GPNMB:CD	Q14956	10457	GPNMB	CAC>0	-0.0181969	0.0100013	0.0689856	2087	-0.0211699	0.0144025	0.141955	884	Age/Sex/Race	0.423643	NA
seq862056	8620-56	SL003919	Kallikrein-14	kallikrein 14	Q9P0G3	43847	KLK14	CAC>0	-0.0079896	0.010038	0.426163	2087	-0.0215516	0.0142874	0.131804	884	Age/Sex/Race	0.866025	NA
seq862056	8620-56	SL003919	Kallikrein-14	kallikrein 14	Q9P0G3	43847	KLK14	ln(CAC+1)	-0.0383004	0.042945	0.372577	2087	-0.055619	0.0620455	0.370273	884	Age/Sex/Race	0.655866	NA
seq862416	8624-16	SL005231	Netrin receptor UNC5D	UNC5H4	Q6UXZ4	137970	UNC5D	CAC>0	-0.0120004	0.0119126	0.313875	2087	0.0482614	0.0165901	0.0037167	884	Age/Sex/Race	0.814847	NA
seq863113	8631-13	SL009002	Erythroid membrane-associated protein	ERMAP	Q96PL5	114625	ERMAP	ln(CAC+1)	-0.0291566	0.0449253	0.516408	2087	0.0146012	0.0721387	0.839647	884	Age/Sex/Race	0.75783	NA
seq863318	8633-18	SL025970	E3 ubiquitin-protein ligase RNF128:region 2	RN128:region 2	Q8TEB7	79589	RNF128	ln(CAC+1)	-0.0502878	0.0470005	0.28477	2087	0.013476	0.0710075	0.849523	884	Age/Sex/Race	0.587373	NA
seq863318	8633-18	SL025970	E3 ubiquitin-protein ligase RNF128:region 2	RN128:region 2	Q8TEB7	79589	RNF128	CAC>0	-0.0029711	0.0109884	0.786887	2087	0.0039906	0.0163646	0.807398	884	Age/Sex/Race	0.95945	NA
seq8635283	8635-283	SL005453	Zona pellucida-binding protein 1	ZPBP1	Q9BS86	11055	ZPBP	CAC>0	-3.72e-05	0.0106899	0.997223	2087	0.0262294	0.0158464	0.0982349	884	Age/Sex/Race	0.999802	NA
seq8635283	8635-283	SL005453	Zona pellucida-binding protein 1	ZPBP1	Q9BS86	11055	ZPBP	ln(CAC+1)	-0.0221636	0.0457331	0.627991	2087	0.0836291	0.0688074	0.224537	884	Age/Sex/Race	0.826046	NA
seq864446	8644-46	SL000346	Cathepsin H	Cathepsin H	P09668	1512	CTSH	CAC>0	0.0057647	0.0108955	0.596799	2087	-0.0385906	0.0162327	0.0176512	884	Age/Sex/Race	0.916601	NA
seq864446	8644-46	SL000346	Cathepsin H	Cathepsin H	P09668	1512	CTSH	ln(CAC+1)	0.0454317	0.0466079	0.32979	2087	-0.110649	0.0705619	0.117213	884	Age/Sex/Race	0.620929	NA
seq8645257	8645-257	SL025959	Peroxisomal membrane protein PEX14:C-term	PEX14:C-term	O75381	5195	PEX14	ln(CAC+1)	-0.0255904	0.0500518	0.609211	2087	0.0691308	0.0706095	0.32782	884	Age/Sex/Race	0.815893	NA
seq864661	8646-61	SL025925	Leucine-rich repeat transmembrane neuronal protein 4:Isoform 2, Cytoplasmic domain	LRRT4:CD	Q86VH4	80059	LRRTM4	CAC>0	-0.0154803	0.011487	0.177922	2087	0.0408031	0.0154547	0.0084334	884	Age/Sex/Race	0.666332	NA
seq8653132	8653-132	SL025839	DnaJ homolog subfamily C member 4:C-term	DNJC4:C-term	Q9NNZ3	3338	DNAJC4	CAC>0	0.0092197	0.0099404	0.353774	2087	0.0154402	0.0140077	0.27065	884	Age/Sex/Race	0.833722	NA
seq865413	8654-13	SL025786	Disintegrin and metalloproteinase domain-containing protein 10:Cytoplasmic domain	ADAM 10:CD	O14672	102	ADAM10	CAC>0	0.0054474	0.0127585	0.669449	2087	0.0257629	0.0175211	0.141813	884	Age/Sex/Race	0.931733	NA
seq865413	8654-13	SL025786	Disintegrin and metalloproteinase domain-containing protein 10:Cytoplasmic domain	ADAM 10:CD	O14672	102	ADAM10	ln(CAC+1)	-0.0016271	0.0545884	0.976224	2087	0.110174	0.0760274	0.147657	884	Age/Sex/Race	0.990614	NA
seq865968	8659-68	SL025869	Protein G6b:Isoform B, Cytoplasmic domain	G6B:CD	O95866	80739	MPIG6B	ln(CAC+1)	-0.0542863	0.0521548	0.298057	2087	0.119544	0.0674424	0.0766527	884	Age/Sex/Race	0.598964	NA
seq865968	8659-68	SL025869	Protein G6b:Isoform B, Cytoplasmic domain	G6B:CD	O95866	80739	MPIG6B	CAC>0	-0.0029292	0.0121933	0.810177	2087	0.0271353	0.015544	0.0812114	884	Age/Sex/Race	0.965011	NA
seq866033	8660-33	SL009409	Olfactomedin-like protein 3	OLFL3	Q9NRN5	56944	OLFML3	ln(CAC+1)	0.0921299	0.0419473	0.0281787	2087	0.176223	0.0611807	0.0040686	884	Age/Sex/Race	0.200526	NA
seq86605	8660-5	SL009409	Olfactomedin-like protein 3	OLFL3	Q9NRN5	56944	OLFML3	ln(CAC+1)	0.0833047	0.0415314	0.0450043	2087	0.0138008	0.0596693	0.817145	884	Age/Sex/Race	0.25493	NA
seq86605	8660-5	SL009409	Olfactomedin-like protein 3	OLFL3	Q9NRN5	56944	OLFML3	CAC>0	0.0132295	0.0097123	0.173301	2087	-0.0029357	0.0137518	0.831003	884	Age/Sex/Race	0.660878	NA
seq866436	8664-36	SL018607	Extracellular tyrosine-protein kinase PKDCC	PKDCC	Q504Y2	91461	PKDCC	CAC>0	0.0079942	0.0097871	0.414131	2087	0.0104801	0.0138861	0.450621	884	Age/Sex/Race	0.860711	NA
seq866436	8664-36	SL018607	Extracellular tyrosine-protein kinase PKDCC	PKDCC	Q504Y2	91461	PKDCC	ln(CAC+1)	0.0182201	0.0418777	0.663549	2087	0.0379144	0.0602581	0.529382	884	Age/Sex/Race	0.844539	NA
seq8671378	8671-378	SL018633	Trafficking protein particle complex subunit 5	TPPC5	Q8IUR0	126003	TRAPPC5	ln(CAC+1)	0.0407527	0.0499585	0.414747	2087	0.141835	0.0743242	0.0566751	884	Age/Sex/Race	0.689575	NA
seq8671378	8671-378	SL018633	Trafficking protein particle complex subunit 5	TPPC5	Q8IUR0	126003	TRAPPC5	CAC>0	0.0187733	0.0116715	0.107884	2087	0.0223586	0.0171481	0.192625	884	Age/Sex/Race	0.53451	NA
seq868193	8681-93	SL025960	Membrane-associated progesterone receptor component 2:N-term, Isoform 2	PGRC2:N-term	O15173	10424	PGRMC2	ln(CAC+1)	0.008533	0.0488704	0.861407	2087	0.1507	0.0673368	0.0254702	884	Age/Sex/Race	0.943263	NA
seq8686342	8686-342	SL018631	Protein Hikeshi	HIKES	Q53FT3	51501	HIKESHI	ln(CAC+1)	-0.0652497	0.0486303	0.179824	2087	0.121509	0.0699294	0.0826333	884	Age/Sex/Race	0.488083	NA
seq868726	8687-26	SL017964	Transmembrane protein 106B	T106B	Q9NUM4	54664	TMEM106B	ln(CAC+1)	-0.0537972	0.0488011	0.270426	2087	0.0441892	0.0762733	0.562499	884	Age/Sex/Race	0.576213	NA
seq868726	8687-26	SL017964	Transmembrane protein 106B	T106B	Q9NUM4	54664	TMEM106B	CAC>0	-0.0096661	0.0114078	0.396911	2087	0.0082241	0.0175796	0.640029	884	Age/Sex/Race	0.856635	NA
seq869025	8690-25	SL018617	Caveolin-3	CAV3	P56539	859	CAV3	CAC>0	-0.006538	0.01213	0.589947	2087	0.0067497	0.0171134	0.693372	884	Age/Sex/Race	0.916057	NA
seq869025	8690-25	SL018617	Caveolin-3	CAV3	P56539	859	CAV3	ln(CAC+1)	-0.0547361	0.0518866	0.291586	2087	0.109466	0.0741705	0.140337	884	Age/Sex/Race	0.591931	NA
seq869615	8696-15	SL016050	Galactosylceramide sulfotransferase	G3ST1	Q99999	9514	GAL3ST1	CAC>0	-0.0047982	0.0094804	0.612829	2087	0.0143719	0.0144062	0.318738	884	Age/Sex/Race	0.91722	NA
seq869615	8696-15	SL016050	Galactosylceramide sulfotransferase	G3ST1	Q99999	9514	GAL3ST1	ln(CAC+1)	-0.0419017	0.0405532	0.301605	2087	0.062663	0.0625086	0.316392	884	Age/Sex/Race	0.602377	NA
seq869738	8697-38	SL000069	Glypican-1	Glypican 1	P35052	2817	GPC1	CAC>0	0.0046307	0.0107285	0.666056	2087	0.0181402	0.0159215	0.254865	884	Age/Sex/Race	0.931733	NA
seq869738	8697-38	SL000069	Glypican-1	Glypican 1	P35052	2817	GPC1	ln(CAC+1)	-0.0072831	0.0459023	0.873948	2087	0.115971	0.0690242	0.0932837	884	Age/Sex/Race	0.948523	NA
seq869943	8699-43	SL025828	Cysteine-rich motor neuron 1 protein:Cytoplasmic domain	CRIM1:CD	Q9NZV1	51232	CRIM1	ln(CAC+1)	-0.0344353	0.0546955	0.529037	2087	0.0776185	0.0737655	0.292982	884	Age/Sex/Race	0.764841	NA
seq8700325	8700-325	SL018621	Polypeptide N-acetylgalactosaminyltransferase 11	GLT11	Q8NCW6	63917	GALNT11	CAC>0	0.0057145	0.0109255	0.600997	2087	0.0163965	0.0152646	0.283048	884	Age/Sex/Race	0.91665	NA
seq870242	8702-42	SL012677	Osteoclast-associated immunoglobulin-like receptor	OSCAR	Q8IYS5	126014	OSCAR	CAC>0	0.0027197	0.0119457	0.819921	2087	0.0148981	0.0174881	0.394504	884	Age/Sex/Race	0.965117	NA
seq870242	8702-42	SL012677	Osteoclast-associated immunoglobulin-like receptor	OSCAR	Q8IYS5	126014	OSCAR	ln(CAC+1)	0.0064319	0.0511089	0.899866	2087	0.0663656	0.07588	0.382024	884	Age/Sex/Race	0.958478	NA
seq874845	8748-45	SL007076	HLA class II histocompatibility antigen gamma chain	HG2A	P04233	972	CD74	ln(CAC+1)	-0.0013079	0.0468988	0.977754	2087	0.0168901	0.0668033	0.800456	884	Age/Sex/Race	0.991313	NA
seq874845	8748-45	SL007076	HLA class II histocompatibility antigen gamma chain	HG2A	P04233	972	CD74	CAC>0	-0.0055629	0.0109611	0.611847	2087	0.0076249	0.0153943	0.620507	884	Age/Sex/Race	0.91722	NA
seq8749194	8749-194	SL007129	Antigen-presenting glycoprotein CD1d	CD1D	P15813	912	CD1D	ln(CAC+1)	-0.0773978	0.0532872	0.146523	2087	-0.0352203	0.0750908	0.63916	884	Age/Sex/Race	0.445052	NA
seq8749194	8749-194	SL007129	Antigen-presenting glycoprotein CD1d	CD1D	P15813	912	CD1D	CAC>0	-0.0219997	0.0124519	0.077413	2087	-0.0095759	0.017305	0.580158	884	Age/Sex/Race	0.452496	NA
seq875046	8750-46	SL004893	Vinculin	Vinculin	P18206	7414	VCL	ln(CAC+1)	-0.0269331	0.0463523	0.561269	2087	0.114633	0.0787035	0.145607	884	Age/Sex/Race	0.787586	NA
seq87545	8754-5	SL007247	Neuromedin-U	NMU	P48645	10874	NMU	CAC>0	0.0027729	0.0108877	0.798996	2087	0.0215388	0.015968	0.177727	884	Age/Sex/Race	0.962097	NA
seq875641	8756-41	SL025906	Potassium voltage-gated channel subfamily E regulatory beta subunit 5:N-term, opposite side of membrane	KCE1L:N-term	Q9UJ90	23630	KCNE5	ln(CAC+1)	-0.094511	0.0512421	0.0652665	2087	-0.0291635	0.076301	0.702393	884	Age/Sex/Race	0.306544	NA
seq875641	8756-41	SL025906	Potassium voltage-gated channel subfamily E regulatory beta subunit 5:N-term, opposite side of membrane	KCE1L:N-term	Q9UJ90	23630	KCNE5	CAC>0	-0.0130236	0.0119833	0.277248	2087	-0.0212201	0.0175717	0.227513	884	Age/Sex/Race	0.783613	NA
seq87582	8758-2	SL018673	Protocadherin alpha-7	PCDA7	Q9UN72	56141	PCDHA7	CAC>0	-0.0035817	0.0101624	0.724538	2087	0.0227839	0.0138872	0.101229	884	Age/Sex/Race	0.945175	NA
seq87582	8758-2	SL018673	Protocadherin alpha-7	PCDA7	Q9UN72	56141	PCDHA7	ln(CAC+1)	-0.0481748	0.0434671	0.267858	2087	0.0756888	0.0602952	0.209702	884	Age/Sex/Race	0.573144	NA
seq875929	8759-29	SL002622	Lactosylceramide 4-alpha-galactosyltransferase	a1,4-Galactosyltransferase	Q9NPC4	53947	A4GALT	CAC>0	-0.0308658	0.0113793	0.0067336	2087	-0.0308271	0.0154563	0.0464088	884	Age/Sex/Race	0.100976	NA
seq876010	8760-10	SL018682	DCN1-like protein 5	DCNL5	Q9BTE7	84259	DCUN1D5	CAC>0	0.0238729	0.0094552	0.0116483	2087	0.0200679	0.0141978	0.157877	884	Age/Sex/Race	0.140328	NA
seq876238	8762-38	SL007195	CD70 antigen	CD70	P32970	970	CD70	ln(CAC+1)	0.0385985	0.0538876	0.4739	2087	0.0947634	0.0824572	0.250768	884	Age/Sex/Race	0.730443	NA
seq876238	8762-38	SL007195	CD70 antigen	CD70	P32970	970	CD70	CAC>0	0.0048346	0.0125964	0.701162	2087	0.0307905	0.0189895	0.105279	884	Age/Sex/Race	0.939426	NA
seq876629	8766-29	SL018231	Leukocyte immunoglobulin-like receptor subfamily A member 5	LIRA5	A6NI73	353514	LILRA5	ln(CAC+1)	0.0899588	0.0416998	0.0310968	2087	0.107632	0.0633858	0.0898529	884	Age/Sex/Race	0.210457	NA
seq876629	8766-29	SL018231	Leukocyte immunoglobulin-like receptor subfamily A member 5	LIRA5	A6NI73	353514	LILRA5	CAC>0	0.0126751	0.0097536	0.193905	2087	0.0221514	0.0146131	0.129914	884	Age/Sex/Race	0.692668	NA
seq876744	8767-44	SL025847	Endothelin-converting enzyme 1:Cytoplasmic domain	Endothelin-converting enzyme 1:CD	P42892	1889	ECE1	ln(CAC+1)	-0.0289303	0.0424003	0.495117	2087	0.0682664	0.0636774	0.283984	884	Age/Sex/Race	0.74355	NA
seq876744	8767-44	SL025847	Endothelin-converting enzyme 1:Cytoplasmic domain	Endothelin-converting enzyme 1:CD	P42892	1889	ECE1	CAC>0	-0.0003604	0.0099114	0.970998	2087	0.0202849	0.0146691	0.167068	884	Age/Sex/Race	0.995704	NA
seq87684	8768-4	SL005248	B-cell lymphoma/leukemia 10	Bcl-10	O95999	8915	BCL10	ln(CAC+1)	-0.0006129	0.0540644	0.990956	2087	0.0183902	0.0742105	0.804338	884	Age/Sex/Race	0.996744	NA
seq87684	8768-4	SL005248	B-cell lymphoma/leukemia 10	Bcl-10	O95999	8915	BCL10	CAC>0	0.006963	0.0126357	0.581652	2087	0.0055464	0.0171026	0.745784	884	Age/Sex/Race	0.912825	NA
seq87725	8772-5	SL025840	Ephrin-B2:Cytoplasmic domain	EFNB2:CD	P52799	1948	EFNB2	ln(CAC+1)	-0.0359461	0.0503276	0.475157	2087	-0.027994	0.0688407	0.684365	884	Age/Sex/Race	0.730744	NA
seq8773172	8773-172	SL025844	EMILIN-3:region 1	EMIL3:region 1	Q9NT22	90187	EMILIN3	CAC>0	-0.0082511	0.0108231	0.445933	2087	-0.0216326	0.0151414	0.153444	884	Age/Sex/Race	0.874158	NA
seq8773172	8773-172	SL025844	EMILIN-3:region 1	EMIL3:region 1	Q9NT22	90187	EMILIN3	ln(CAC+1)	-0.0501453	0.0462988	0.278899	2087	-0.0930904	0.0657003	0.156868	884	Age/Sex/Race	0.582449	NA
seq877561	8775-61	SL018676	Protein FAM24B	FA24B	Q8N5W8	196792	FAM24B	CAC>0	0.0191113	0.0117472	0.103913	2087	0.012182	0.0165431	0.461695	884	Age/Sex/Race	0.528067	NA
seq877610	8776-10	SL018683	Erlin-1	ERLN1	O75477	10613	ERLIN1	ln(CAC+1)	-0.0376061	0.0434465	0.386823	2087	0.0300861	0.0656419	0.646824	884	Age/Sex/Race	0.667151	NA
seq87783	8778-3	SL004683	Noggin	Noggin	Q13253	9241	NOG	CAC>0	-0.0274174	0.0107498	0.0108274	2087	-0.0054811	0.0153791	0.721626	884	Age/Sex/Race	0.135814	NA
seq87802	8780-2	SL025954	Protocadherin-10:Cytoplasmic domain	PCD10:CD	Q9P2E7	57575	PCDH10	CAC>0	-0.0035291	0.0097798	0.718243	2087	0.0214575	0.0130893	0.101505	884	Age/Sex/Race	0.943318	NA
seq87847	8784-7	SL018684	BRCA1-A complex subunit Abraxas	F175A	Q6UWZ7	84142	ABRAXAS1	ln(CAC+1)	-0.0429056	0.0509725	0.40003	2087	0.116441	0.07263	0.109247	884	Age/Sex/Race	0.67794	NA
seq87851	8785-1	SL025799	Armadillo repeat-containing protein 5:Armadillo Repeat Domain 5	ARMC5:ARM 5	Q96C12	79798	ARMC5	CAC>0	-0.009267	0.012227	0.448588	2087	0.0223874	0.0158037	0.156957	884	Age/Sex/Race	0.874158	NA
seq87851	8785-1	SL025799	Armadillo repeat-containing protein 5:Armadillo Repeat Domain 5	ARMC5:ARM 5	Q96C12	79798	ARMC5	ln(CAC+1)	-0.0827258	0.0522877	0.113772	2087	0.112761	0.0685457	0.100316	884	Age/Sex/Race	0.397268	NA
seq87866	8786-6	SL025851	Protein FAM171B:Extracellular domain	F171B:ECD	Q6P995	165215	FAM171B	CAC>0	-0.032138	0.0113433	0.0046527	2087	-0.0240315	0.0152923	0.116431	884	Age/Sex/Race	0.0800643	NA
seq87906	8790-6	SL005392	Arylsulfatase A	Arylsulfatase A	P15289	410	ARSA	ln(CAC+1)	-0.001614	0.0465535	0.972346	2087	0.0694822	0.0697837	0.319679	884	Age/Sex/Race	0.988206	NA
seq8791151	8791-151	SL010448	Carbonic anhydrase 5A, mitochondrial	Carbonic Anhydrase VA	P35218	763	CA5A	CAC>0	0.0049956	0.0111141	0.65313	2087	-0.0084723	0.0190426	0.656493	884	Age/Sex/Race	0.925885	NA
seq879413	8794-13	SL008734	Dipeptidase 1	DPEP1	P16444	1800	DPEP1	ln(CAC+1)	-0.0870861	0.0461229	0.0591472	2087	-0.0818571	0.0687656	0.234219	884	Age/Sex/Race	0.293431	NA
seq879413	8794-13	SL008734	Dipeptidase 1	DPEP1	P16444	1800	DPEP1	CAC>0	-0.0225338	0.0107783	0.0366801	2087	-0.0350861	0.0158167	0.0267892	884	Age/Sex/Race	0.294582	NA
seq879548	8795-48	SL026014	Transferrin receptor protein 1:Extracellular domain	TR:ECD	P02786	7037	TFRC	CAC>0	0.0014516	0.0101888	0.886719	2087	0.0133565	0.015048	0.375002	884	Age/Sex/Race	0.981302	NA
seq880014	8800-14	SL026021	Tetratricopeptide repeat protein 17:Tetratricopeptide repeat 3	TTC17:TPR3	Q96AE7	55761	TTC17	ln(CAC+1)	-0.0125703	0.046379	0.786392	2087	0.0246199	0.0744892	0.741089	884	Age/Sex/Race	0.907269	NA
seq880014	8800-14	SL026021	Tetratricopeptide repeat protein 17:Tetratricopeptide repeat 3	TTC17:TPR3	Q96AE7	55761	TTC17	CAC>0	-0.0068269	0.0108395	0.528879	2087	0.0102746	0.0171648	0.549604	884	Age/Sex/Race	0.902283	NA
seq880361	8803-61	SL025940	Nectin-1, isoform gamma:Cytoplasmic domain	nectin-1 gamma:CD	Q15223	5818	NECTIN1	CAC>0	-0.0063021	0.0115625	0.585783	2087	0.020525	0.0156807	0.1909	884	Age/Sex/Race	0.913456	NA
seq880361	8803-61	SL025940	Nectin-1, isoform gamma:Cytoplasmic domain	nectin-1 gamma:CD	Q15223	5818	NECTIN1	ln(CAC+1)	-0.0503385	0.0494602	0.308912	2087	0.0896115	0.0680386	0.188158	884	Age/Sex/Race	0.606047	NA
seq880439	8804-39	SL012855	Collagen alpha-1(XX) chain	COKA1	Q9P218	57642	COL20A1	CAC>0	0.0140238	0.0103273	0.17463	2087	0.0081366	0.0147567	0.581509	884	Age/Sex/Race	0.661891	NA
seq880713	8807-13	SL014932	Sorting nexin-1	SNX1	Q13596	6642	SNX1	CAC>0	0.0270237	0.0106873	0.0115254	2087	0.0252081	0.0164664	0.12616	884	Age/Sex/Race	0.139774	NA
seq880713	8807-13	SL014932	Sorting nexin-1	SNX1	Q13596	6642	SNX1	ln(CAC+1)	0.0461442	0.0457833	0.313628	2087	0.0642416	0.0715109	0.369246	884	Age/Sex/Race	0.609616	NA
seq881026	8810-26	SL007433	Hepatocyte cell adhesion molecule	HEPACAM	Q14CZ8	220296	HEPACAM	ln(CAC+1)	-0.0365202	0.05021	0.467094	2087	0.0523288	0.0649309	0.420509	884	Age/Sex/Race	0.726855	NA
seq881026	8810-26	SL007433	Hepatocyte cell adhesion molecule	HEPACAM	Q14CZ8	220296	HEPACAM	CAC>0	0.0035662	0.011737	0.761279	2087	0.0099998	0.0149661	0.504204	884	Age/Sex/Race	0.952937	NA
seq881124	8811-24	SL025802	BMP and activin membrane-bound inhibitor homolog:Extracellular domain	BAMBI:ECD	Q13145	25805	BAMBI	CAC>0	0.016058	0.0125039	0.199203	2087	0.0173548	0.0158137	0.272745	884	Age/Sex/Race	0.701333	NA
seq881124	8811-24	SL025802	BMP and activin membrane-bound inhibitor homolog:Extracellular domain	BAMBI:ECD	Q13145	25805	BAMBI	ln(CAC+1)	0.0839456	0.0534862	0.116688	2087	0.133919	0.0685147	0.0509465	884	Age/Sex/Race	0.403201	NA
seq8813160	8813-160	SL000585	Thioredoxin	Thioredoxin	P10599	7295	TXN	ln(CAC+1)	-0.0746482	0.0512356	0.145278	2087	0.191944	0.0748553	0.0105064	884	Age/Sex/Race	0.443443	NA
seq8813160	8813-160	SL000585	Thioredoxin	Thioredoxin	P10599	7295	TXN	CAC>0	-0.0116849	0.0119788	0.329444	2087	0.0356489	0.0172742	0.0393386	884	Age/Sex/Race	0.822992	NA
seq881433	8814-33	SL018678	Proactivator polypeptide-like 1	SAPL1	Q6NUJ1	768239	PSAPL1	ln(CAC+1)	-0.168439	0.0427072	8.28e-05	2087	-0.134591	0.0621066	0.0304961	884	Age/Sex/Race	0.0033145	0.0605801
seq881433	8814-33	SL018678	Proactivator polypeptide-like 1	SAPL1	Q6NUJ1	768239	PSAPL1	CAC>0	-0.0309855	0.0099962	0.001963	2087	-0.0470449	0.0142636	0.001012	884	Age/Sex/Race	0.0452679	0.00396265
seq88151	8815-1	SL012603	Olfactomedin-like protein 1	OLFL1	Q6UWY5	283298	OLFML1	ln(CAC+1)	-0.0304043	0.0518866	0.557955	2087	0.0016703	0.0818977	0.983733	884	Age/Sex/Race	0.78537	NA
seq88151	8815-1	SL012603	Olfactomedin-like protein 1	OLFL1	Q6UWY5	283298	OLFML1	CAC>0	-0.0011633	0.0121286	0.923599	2087	0.0015369	0.0188746	0.935121	884	Age/Sex/Race	0.988754	NA
seq881729	8817-29	SL013524	Centromere protein V	CENPV	Q7Z7K6	201161	CENPV	CAC>0	0.0189555	0.0107846	0.0789555	2087	0.0127878	0.016887	0.449098	884	Age/Sex/Race	0.456187	NA
seq881729	8817-29	SL013524	Centromere protein V	CENPV	Q7Z7K6	201161	CENPV	ln(CAC+1)	0.0513839	0.0461614	0.265779	2087	-0.0013207	0.0732972	0.985628	884	Age/Sex/Race	0.571732	NA
seq881813	8818-13	SL025890	Interferon gamma receptor 2:Cytoplasmic domain	INGR2:CD	P38484	3460	IFNGR2	CAC>0	-0.0135842	0.011104	0.221334	2087	-0.0250399	0.0158643	0.114838	884	Age/Sex/Race	0.72822	NA
seq881813	8818-13	SL025890	Interferon gamma receptor 2:Cytoplasmic domain	INGR2:CD	P38484	3460	IFNGR2	ln(CAC+1)	-0.0396291	0.0475166	0.404373	2087	-0.139926	0.0687715	0.0421851	884	Age/Sex/Race	0.681136	NA
seq88193	8819-3	SL000466	Insulin-like growth factor-binding protein 2	IGFBP-2	P18065	3485	IGFBP2	CAC>0	-0.0028798	0.0101418	0.776476	2087	-2.3e-05	0.0146385	0.998745	884	Age/Sex/Race	0.956599	NA
seq88254	8825-4	SL012866	Paired immunoglobulin-like type 2 receptor alpha	PILRA	Q9UKJ1	29992	PILRA	ln(CAC+1)	-0.0297442	0.0519639	0.567113	2087	0.117329	0.0804426	0.145049	884	Age/Sex/Race	0.790872	NA
seq88254	8825-4	SL012866	Paired immunoglobulin-like type 2 receptor alpha	PILRA	Q9UKJ1	29992	PILRA	CAC>0	-0.0087212	0.0121451	0.472788	2087	0.0170396	0.0185528	0.358641	884	Age/Sex/Race	0.884565	NA
seq882821	8828-21	SL018672	Epithelial splicing regulatory protein 1	ESRP1	Q6NXG1	54845	ESRP1	ln(CAC+1)	-0.0560005	0.0543013	0.302524	2087	0.0655604	0.07981	0.41161	884	Age/Sex/Race	0.602994	NA
seq882821	8828-21	SL018672	Epithelial splicing regulatory protein 1	ESRP1	Q6NXG1	54845	ESRP1	CAC>0	-0.0120628	0.0126925	0.342026	2087	0.015116	0.0183935	0.411407	884	Age/Sex/Race	0.827088	NA
seq883029	8830-29	SL018680	BRISC complex subunit Abro1	F175B	Q15018	23172	ABRAXAS2	ln(CAC+1)	-0.0350109	0.0497695	0.481847	2087	0.0417527	0.073642	0.57088	884	Age/Sex/Race	0.735691	NA
seq883029	8830-29	SL018680	BRISC complex subunit Abro1	F175B	Q15018	23172	ABRAXAS2	CAC>0	-0.0031654	0.0116339	0.785582	2087	0.0194691	0.0169624	0.25137	884	Age/Sex/Race	0.959153	NA
seq883255	8832-55	SL001906	Bone marrow stromal antigen 2	BST-2	Q10589	684	BST2	ln(CAC+1)	-0.0038418	0.0526779	0.941869	2087	0.0793712	0.0755733	0.29389	884	Age/Sex/Race	0.975773	NA
seq883320	8833-20	SL000599	Tumor necrosis factor ligand superfamily member 10	TRAIL	P50591	8743	TNFSF10	ln(CAC+1)	0.0052521	0.0524618	0.920264	2087	0.0135017	0.0750074	0.85719	884	Age/Sex/Race	0.967656	NA
seq883320	8833-20	SL000599	Tumor necrosis factor ligand superfamily member 10	TRAIL	P50591	8743	TNFSF10	CAC>0	-9.57e-05	0.0122621	0.993774	2087	0.0117308	0.0172824	0.497463	884	Age/Sex/Race	0.999802	NA
seq883458	8834-58	SL004576	Calnexin	Calnexin	P27824	821	CANX	CAC>0	-0.0133033	0.0126607	0.293496	2087	0.022682	0.017457	0.194179	884	Age/Sex/Race	0.797125	NA
seq883458	8834-58	SL004576	Calnexin	Calnexin	P27824	821	CANX	ln(CAC+1)	-0.0732593	0.0541582	0.176301	2087	0.0937077	0.0757534	0.216414	884	Age/Sex/Race	0.483547	NA
seq88378	8837-8	SL018675	Microfibrillar-associated protein 3-like	MFA3L	O75121	9848	MFAP3L	ln(CAC+1)	-0.0240687	0.0480518	0.616501	2087	0.0541002	0.0639235	0.3976	884	Age/Sex/Race	0.820186	NA
seq88378	8837-8	SL018675	Microfibrillar-associated protein 3-like	MFA3L	O75121	9848	MFAP3L	CAC>0	-0.0024659	0.0112318	0.826244	2087	0.0096932	0.0147345	0.510804	884	Age/Sex/Race	0.965117	NA
seq883810	8838-10	SL018589	Protein CASC4	CASC4	Q6P4E1	113201	GOLM2	CAC>0	-0.0078589	0.0114459	0.492402	2087	0.0003213	0.0142103	0.981965	884	Age/Sex/Race	0.889829	NA
seq883810	8838-10	SL018589	Protein CASC4	CASC4	Q6P4E1	113201	GOLM2	ln(CAC+1)	-0.0197523	0.0489737	0.686751	2087	0.0576021	0.0616283	0.350215	884	Age/Sex/Race	0.853989	NA
seq88394	8839-4	SL005289	Metaxin-2	Metaxin-2	O75431	10651	MTX2	CAC>0	0.0109615	0.0112561	0.330253	2087	0.0189228	0.0160199	0.237841	884	Age/Sex/Race	0.822992	NA
seq88394	8839-4	SL005289	Metaxin-2	Metaxin-2	O75431	10651	MTX2	ln(CAC+1)	0.017413	0.0481674	0.717755	2087	0.0214145	0.0695625	0.758273	884	Age/Sex/Race	0.871424	NA
seq884061	8840-61	SL000311	Complement C1s subcomponent	C1s	P09871	716	C1S	CAC>0	0.0093976	0.0097673	0.336084	2087	0.0244918	0.0140993	0.0827206	884	Age/Sex/Race	0.825701	NA
seq884061	8840-61	SL000311	Complement C1s subcomponent	C1s	P09871	716	C1S	ln(CAC+1)	0.0218648	0.0417948	0.600928	2087	0.0770055	0.0612271	0.208833	884	Age/Sex/Race	0.811728	NA
seq884165	8841-65	SL008847	Cartilage intermediate layer protein 2	CILP2	Q8IUL8	148113	CILP2	CAC>0	-0.050951	0.0095913	1.2e-07	2087	-0.0700409	0.0140063	6.9e-07	884	Age/Sex/Race	3.09771e-05	7.475e-05
seq884165	8841-65	SL008847	Cartilage intermediate layer protein 2	CILP2	Q8IUL8	148113	CILP2	ln(CAC+1)	-0.267202	0.0408953	8.04e-11	2087	-0.25285	0.0610394	3.77e-05	884	Age/Sex/Race	1.16226e-07	0.000499368
seq884216	8842-16	SL014534	GRAM domain-containing protein 1C	GRM1C	Q8IYS0	54762	GRAMD1C	ln(CAC+1)	-0.0027387	0.0491282	0.95555	2087	-0.0305865	0.0719381	0.670811	884	Age/Sex/Race	0.982456	NA
seq884334	8843-34	SL018609	Myelin regulatory factor	MRF	Q9Y2G1	745	MYRF	ln(CAC+1)	-0.037728	0.0429991	0.380363	2087	0.0919724	0.0599343	0.125253	884	Age/Sex/Race	0.661918	NA
seq88452	8845-2	SL012361	A disintegrin and metalloproteinase with thrombospondin motifs 3	ATS3	O15072	9508	ADAMTS3	CAC>0	-0.0167434	0.01259	0.1837	2087	-0.0164175	0.0166712	0.325004	884	Age/Sex/Race	0.677154	NA
seq88452	8845-2	SL012361	A disintegrin and metalloproteinase with thrombospondin motifs 3	ATS3	O15072	9508	ADAMTS3	ln(CAC+1)	-0.0585521	0.0538726	0.277224	2087	-0.0636725	0.0723451	0.379034	884	Age/Sex/Race	0.581309	NA
seq88505	8850-5	SL018691	Putative inactive group IIC secretory phospholipase A2	PA2GC	Q5R387	391013	PLA2G2C	ln(CAC+1)	-0.0457226	0.051713	0.376712	2087	0.141098	0.0711063	0.0475304	884	Age/Sex/Race	0.659452	NA
seq885142	8851-42	SL025851	Protein FAM171B:Extracellular domain	F171B:ECD	Q6P995	165215	FAM171B	ln(CAC+1)	-0.0441533	0.0486662	0.36437	2087	-0.0605688	0.0662281	0.360679	884	Age/Sex/Race	0.649967	NA
seq885142	8851-42	SL025851	Protein FAM171B:Extracellular domain	F171B:ECD	Q6P995	165215	FAM171B	CAC>0	-0.0111083	0.0113745	0.328885	2087	-0.0115176	0.0152656	0.450761	884	Age/Sex/Race	0.822992	NA
seq885210	8852-10	SL018701	SUN domain-containing protein 3	SUN3	Q8TAQ9	256979	SUN3	ln(CAC+1)	0.0351463	0.0474997	0.459429	2087	-0.0385017	0.068111	0.572028	884	Age/Sex/Race	0.722808	NA
seq88532	8853-2	SL015340	C-type lectin domain family 4 member A	CLC4A	Q9UMR7	50856	CLEC4A	ln(CAC+1)	-0.0544995	0.0546134	0.318437	2087	0.0163672	0.0739665	0.824927	884	Age/Sex/Race	0.611673	NA
seq885459	8854-59	SL018712	Ribonucleoside-diphosphate reductase subunit M2 B	RIR2B	Q7LG56	50484	RRM2B	CAC>0	0.0194193	0.011071	0.0795657	2087	0.0107348	0.0141469	0.448171	884	Age/Sex/Race	0.458572	NA
seq885821	8858-21	SL018692	Basic leucine zipper transcriptional factor ATF-like 3	BATF3	Q9NR55	55509	BATF3	ln(CAC+1)	-0.0133644	0.0459572	0.771232	2087	0.0883564	0.069317	0.202762	884	Age/Sex/Race	0.899252	NA
seq885821	8858-21	SL018692	Basic leucine zipper transcriptional factor ATF-like 3	BATF3	Q9NR55	55509	BATF3	CAC>0	-9.63e-05	0.0107419	0.992847	2087	0.0182977	0.015978	0.252447	884	Age/Sex/Race	0.999802	NA
seq885951	8859-51	SL012383	Carbonic anhydrase-related protein 11	CAH11	O75493	770	CA11	ln(CAC+1)	0.0218872	0.0419627	0.602014	2087	0.0807988	0.0595813	0.175412	884	Age/Sex/Race	0.81182	NA
seq885951	8859-51	SL012383	Carbonic anhydrase-related protein 11	CAH11	O75493	770	CA11	CAC>0	0.0074796	0.0098073	0.445753	2087	0.011956	0.0137399	0.384448	884	Age/Sex/Race	0.874158	NA
seq88633	8863-3	SL007170	Phosphatidylinositol 3-kinase regulatory subunit alpha	P85A	P27986	5295	PIK3R1	ln(CAC+1)	0.0255648	0.0495482	0.605939	2087	-0.101941	0.0754899	0.177237	884	Age/Sex/Race	0.813924	NA
seq886459	8864-59	SL018718	Centromere protein W	CENPW	Q5EE01	387103	CENPW	CAC>0	0.0109167	0.0110046	0.32131	2087	0.0108094	0.0164691	0.511774	884	Age/Sex/Race	0.821807	NA
seq886653	8866-53	SL018693	Glutaminyl-peptide cyclotransferase-like protein	QPCTL	Q9NXS2	54814	QPCTL	CAC>0	-0.0040378	0.0101123	0.689718	2087	-0.0103483	0.0144938	0.475429	884	Age/Sex/Race	0.93667	NA
seq886718	8867-18	SL005033	Glycodelin	Glycodelin	P09466	5047	PAEP	ln(CAC+1)	-0.0145047	0.0583962	0.803862	2087	-0.0196888	0.0762	0.796172	884	Age/Sex/Race	0.915586	NA
seq88695	8869-5	SL018709	Butyrophilin subfamily 2 member A1	BT2A1	Q7KYR7	11120	BTN2A1	CAC>0	0.0008119	0.011532	0.943879	2087	0.0398933	0.0161455	0.0136673	884	Age/Sex/Race	0.990511	NA
seq88695	8869-5	SL018709	Butyrophilin subfamily 2 member A1	BT2A1	Q7KYR7	11120	BTN2A1	ln(CAC+1)	-0.017956	0.049337	0.715936	2087	0.209089	0.0699441	0.0028734	884	Age/Sex/Race	0.870589	NA
seq887038	8870-38	SL001735	Nucleophosmin	NPM1	P06748	4869	NPM1	CAC>0	0.0026771	0.0114729	0.815518	2087	0.015816	0.017373	0.362873	884	Age/Sex/Race	0.965117	NA
seq887114	8871-14	SL025950	Nuclear migration protein nudC:N-term, contains nuclear localization domain	NUDC:N-term	Q9Y266	10726	NUDC	ln(CAC+1)	0.11542	0.0488818	0.0183077	2087	0.0240331	0.072876	0.741645	884	Age/Sex/Race	0.157159	NA
seq88721	8872-1	SL011108	Protein transport protein Sec61 subunit gamma	SC61G	P60059	23480	SEC61G	ln(CAC+1)	-0.106002	0.0475219	0.0258135	2087	0.152739	0.0705483	0.0306537	884	Age/Sex/Race	0.191168	NA
seq88721	8872-1	SL011108	Protein transport protein Sec61 subunit gamma	SC61G	P60059	23480	SEC61G	CAC>0	-0.0135011	0.0111167	0.2247	2087	0.0364483	0.0162558	0.0251995	884	Age/Sex/Race	0.731479	NA
seq887453	8874-53	SL025817	Ceroid-lipofuscinosis neuronal protein 5:Lumenal domain	CLN5:LD	O75503	1203	CLN5	ln(CAC+1)	0.0812151	0.0542958	0.13486	2087	-0.0236535	0.0674587	0.725944	884	Age/Sex/Race	0.429456	NA
seq887453	8874-53	SL025817	Ceroid-lipofuscinosis neuronal protein 5:Lumenal domain	CLN5:LD	O75503	1203	CLN5	CAC>0	0.0211199	0.0126891	0.0961804	2087	-0.004165	0.0155474	0.788846	884	Age/Sex/Race	0.508497	NA
seq887651	8876-51	SL018703	Neurexin-2-beta	NRX2B	P58401	9379	NRXN2	CAC>0	-0.0074163	0.0118791	0.532488	2087	0.0222231	0.0156213	0.155204	884	Age/Sex/Race	0.903237	NA
seq887722	8877-22	SL025853	Protein eva-1 homolog C:Extracellular domain	F176C:ECD	P58658	59271	EVA1C	CAC>0	0.000982	0.0129349	0.939494	2087	-0.012789	0.0169952	0.451949	884	Age/Sex/Race	0.989976	NA
seq887848	8878-48	SL018713	YTH domain-containing protein 1	YTDC1	Q96MU7	91746	YTHDC1	CAC>0	-0.0119625	0.01223	0.328124	2087	0.0172019	0.0157868	0.276172	884	Age/Sex/Race	0.822992	NA
seq88821	8882-1	SL025787	Disintegrin and metalloproteinase domain-containing protein 17:Cytoplasmic domain	ADAM 17:CD	P78536	6868	ADAM17	ln(CAC+1)	-0.0423609	0.0449371	0.345959	2087	0.0738307	0.0616411	0.231337	884	Age/Sex/Race	0.63306	NA
seq88821	8882-1	SL025787	Disintegrin and metalloproteinase domain-containing protein 17:Cytoplasmic domain	ADAM 17:CD	P78536	6868	ADAM17	CAC>0	-0.0019498	0.0105054	0.852776	2087	0.0165293	0.0142068	0.244952	884	Age/Sex/Race	0.972986	NA
seq88856	8885-6	SL018710	Voltage-dependent calcium channel subunit alpha-2/delta-3	CA2D3	Q8IZS8	55799	CACNA2D3	ln(CAC+1)	-0.294654	0.0450537	7.71e-11	2087	-0.27996	0.0614642	5.98e-06	884	Age/Sex/Race	1.16226e-07	0.000164824
seq888721	8887-21	SL025951	Nuclear migration protein nudC:CS domain	NUDC:CS	Q9Y266	10726	NUDC	CAC>0	0.0153196	0.0096234	0.111557	2087	0.0025444	0.0137196	0.852916	884	Age/Sex/Race	0.541977	NA
seq888833	8888-33	SL018720	Small integral membrane protein 9	CX068	A6NGZ8	100132963	SMIM9	ln(CAC+1)	0.0285929	0.0439072	0.514982	2087	0.0782864	0.0704218	0.266581	884	Age/Sex/Race	0.757739	NA
seq88895	8889-5	SL015334	Cell cycle progression protein 1	CCPG1	Q9ULG6	9236	CCPG1	ln(CAC+1)	0.0561027	0.0497822	0.259888	2087	0.167101	0.0816854	0.0410869	884	Age/Sex/Race	0.564954	NA
seq88909	8890-9	SL018697	Transmembrane protein 132B	T132B	Q14DG7	114795	TMEM132B	CAC>0	-0.0333558	0.0101755	0.0010625	2087	-0.0426805	0.0145157	0.003365	884	Age/Sex/Race	0.0296515	0.00969794
seq88917	8891-7	SL008949	Probable serine carboxypeptidase CPVL	CPVL	Q9H3G5	54504	CPVL	ln(CAC+1)	0.0162789	0.0423832	0.700952	2087	0.0529729	0.0625562	0.397334	884	Age/Sex/Race	0.862001	NA
seq88917	8891-7	SL008949	Probable serine carboxypeptidase CPVL	CPVL	Q9H3G5	54504	CPVL	CAC>0	0.0021105	0.0099066	0.831318	2087	0.0008156	0.0144229	0.954915	884	Age/Sex/Race	0.965649	NA
seq889214	8892-14	SL025957	Platelet endothelial aggregation receptor 1:Cytoplasmic domain	PEAR1:CD	Q5VY43	375033	PEAR1	CAC>0	0.0045706	0.009362	0.62545	2087	0.0049088	0.0146431	0.73753	884	Age/Sex/Race	0.919787	NA
seq889329	8893-29	SL025952	Poly [ADP-ribose] polymerase 1:region 1	PARP:region 1	P09874	142	PARP1	ln(CAC+1)	-0.0175391	0.0471241	0.70979	2087	0.134672	0.0621957	0.0306339	884	Age/Sex/Race	0.867719	NA
seq889480	8894-80	SL009791	Heterogeneous nuclear ribonucleoprotein A/B	hnRNP A/B	Q99729	3182	HNRNPAB	CAC>0	0.011517	0.0108387	0.288095	2087	0.0220289	0.0150369	0.143282	884	Age/Sex/Race	0.792705	NA
seq889480	8894-80	SL009791	Heterogeneous nuclear ribonucleoprotein A/B	hnRNP A/B	Q99729	3182	HNRNPAB	ln(CAC+1)	0.0876139	0.0463448	0.0588325	2087	0.0816407	0.0652672	0.211315	884	Age/Sex/Race	0.292262	NA
seq88973	8897-3	SL018694	Leucine-rich repeat-containing protein 37A2	L37A2	A6NM11	474170	LRRC37A2	ln(CAC+1)	-0.0306261	0.0516069	0.552944	2087	0.0172938	0.0798724	0.828634	884	Age/Sex/Race	0.781517	NA
seq889975	8899-75	SL018705	UDP-glucuronosyltransferase 1-8	UD18	Q9HAW9	54576	UGT1A8	CAC>0	-0.0035564	0.0111511	0.749811	2087	-0.0049222	0.0164135	0.764337	884	Age/Sex/Race	0.95098	NA
seq890028	8900-28	SL007582	Neogenin	NEO1	Q92859	4756	NEO1	CAC>0	-0.015305	0.0097847	0.11793	2087	-0.0389401	0.0142089	0.0062583	884	Age/Sex/Race	0.557368	NA
seq890028	8900-28	SL007582	Neogenin	NEO1	Q92859	4756	NEO1	ln(CAC+1)	-0.0307963	0.0418821	0.462235	2087	-0.161931	0.0616746	0.0088007	884	Age/Sex/Race	0.724553	NA
seq890140	8901-40	SL004989	14-3-3 protein gamma	14-3-3 protein gamma	P61981	7532	YWHAG	CAC>0	0.007985	0.0095521	0.403287	2087	-0.0064364	0.0136903	0.638368	884	Age/Sex/Race	0.856733	NA
seq89031	8903-1	SL008020	Cytochrome c oxidase subunit 6C	COX6C	P09669	1345	COX6C	ln(CAC+1)	-0.0865671	0.0433863	0.0461441	2087	-0.0711785	0.0648756	0.272874	884	Age/Sex/Race	0.258843	NA
seq89031	8903-1	SL008020	Cytochrome c oxidase subunit 6C	COX6C	P09669	1345	COX6C	CAC>0	-0.0232422	0.0101377	0.0219674	2087	-0.0159815	0.0149521	0.285434	884	Age/Sex/Race	0.214278	NA
seq890520	8905-20	SL018695	Calcium-activated potassium channel subunit beta-3	KCMB3	Q9NPA1	27094	KCNMB3	ln(CAC+1)	0.0058313	0.0432033	0.892646	2087	0.0658203	0.0631105	0.297264	884	Age/Sex/Race	0.955576	NA
seq890520	8905-20	SL018695	Calcium-activated potassium channel subunit beta-3	KCMB3	Q9NPA1	27094	KCNMB3	CAC>0	0.015063	0.0100927	0.135729	2087	0.0278932	0.0145234	0.0551086	884	Age/Sex/Race	0.594575	NA
seq890660	8906-60	SL018698	Leucine-rich repeat and transmembrane domain-containing protein 2	LRTM2	Q8N967	654429	LRTM2	ln(CAC+1)	-0.075095	0.0531473	0.157817	2087	0.0820417	0.0817599	0.315922	884	Age/Sex/Race	0.457744	NA
seq890711	8907-11	SL018706	UDP-glucuronosyltransferase 2A1	UD2A1	Q9Y4X1	10941	UGT2A1	ln(CAC+1)	0.0575076	0.0424128	0.175277	2087	-0.0569239	0.0592766	0.337163	884	Age/Sex/Race	0.482262	NA
seq890711	8907-11	SL018706	UDP-glucuronosyltransferase 2A1	UD2A1	Q9Y4X1	10941	UGT2A1	CAC>0	0.0039589	0.0099172	0.689792	2087	-0.0021452	0.0136682	0.875324	884	Age/Sex/Race	0.93667	NA
seq890814	8908-14	SL025907	Potassium voltage-gated channel subfamily E regulatory beta subunit 5:Cytoplasmic domain	KCE1L:CD	Q9UJ90	23630	KCNE5	ln(CAC+1)	-0.178825	0.0444565	5.96e-05	2087	-0.139149	0.0640281	0.0300274	884	Age/Sex/Race	0.00262676	0.0601913
seq890977	8909-77	SL018714	Glucosamine-6-phosphate isomerase 1	GNPI1	P46926	10007	GNPDA1	ln(CAC+1)	-0.0254765	0.0499477	0.610061	2087	0.0451361	0.0717053	0.529207	884	Age/Sex/Race	0.816509	NA
seq890977	8909-77	SL018714	Glucosamine-6-phosphate isomerase 1	GNPI1	P46926	10007	GNPDA1	CAC>0	0.0036927	0.0116749	0.751809	2087	0.0154868	0.0165211	0.348813	884	Age/Sex/Race	0.951024	NA
seq891322	8913-22	SL025983	Sialic acid-binding Ig-like lectin 11:Cytoplasmic domain, Isoform 2	SIG11:CD	Q96RL6	114132	SIGLEC11	ln(CAC+1)	-0.0299513	0.0494307	0.544631	2087	0.0751786	0.0713501	0.292329	884	Age/Sex/Race	0.775057	NA
seq891632	8916-32	SL025993	Stromal interaction molecule 1:Cytoplasmic domain	STIM1:CD	Q13586	6786	STIM1	CAC>0	0.0053979	0.0095551	0.572186	2087	0.0024691	0.013733	0.857354	884	Age/Sex/Race	0.910746	NA
seq891864	8918-64	SL025854	Protein-tyrosine kinase 2-beta:Focal adhesion targeting domain	FAK2:FAT	Q14289	2185	PTK2B	CAC>0	0.0090645	0.0107531	0.399348	2087	0.0377506	0.0179749	0.0359965	884	Age/Sex/Race	0.856733	NA
seq891864	8918-64	SL025854	Protein-tyrosine kinase 2-beta:Focal adhesion targeting domain	FAK2:FAT	Q14289	2185	PTK2B	ln(CAC+1)	0.0368507	0.0460069	0.423233	2087	0.0982252	0.0781188	0.208949	884	Age/Sex/Race	0.695256	NA
seq8921139	8921-139	SL015048	Polyadenylate-binding protein 2	PABP2	Q86U42	8106	PABPN1	CAC>0	0.0007306	0.0101701	0.942735	2087	0.0413199	0.0136537	0.0025481	884	Age/Sex/Race	0.990511	NA
seq89224	8922-4	SL026005	Transmembrane and coiled-coil domains protein 3:region 1	TMCC3:region 1	Q9ULS5	57458	TMCC3	ln(CAC+1)	0.0495418	0.0414873	0.232558	2087	0.071284	0.0622701	0.252622	884	Age/Sex/Race	0.537989	NA
seq892394	8923-94	SL018707	Polypeptide N-acetylgalactosaminyltransferase 16	GLTL1	Q8N428	57452	GALNT16	ln(CAC+1)	-0.0168445	0.0430572	0.69568	2087	-0.0309427	0.0631053	0.62402	884	Age/Sex/Race	0.85847	NA
seq892455	8924-55	SL018108	Neuron-specific vesicular protein calcyon	CALY	Q9NYX4	50632	CALY	CAC>0	-0.024392	0.0130641	0.0620284	2087	-0.0185151	0.0165045	0.262245	884	Age/Sex/Race	0.400662	NA
seq892525	8925-25	SL018712	Ribonucleoside-diphosphate reductase subunit M2 B	RIR2B	Q7LG56	50484	RRM2B	CAC>0	0.0128891	0.01003	0.198914	2087	0.0108875	0.0142447	0.444881	884	Age/Sex/Race	0.70114	NA
seq89276	8927-6	SL018723	Uncharacterized protein C7orf73	CG073	E0CX11	647087	None	ln(CAC+1)	-0.138343	0.0516355	0.0074375	2087	-0.0164552	0.0747063	0.825715	884	Age/Sex/Race	0.0919093	NA
seq89276	8927-6	SL018723	Uncharacterized protein C7orf73	CG073	E0CX11	647087	None	CAC>0	-0.0246037	0.0120777	0.0417637	2087	-0.0141267	0.0172111	0.41199	884	Age/Sex/Race	0.315762	NA
seq89297	8929-7	SL018696	Transcription factor TFIIIB component B'' homolog	BDP1	A6H8Y1	55814	BDP1	CAC>0	0.0059329	0.011158	0.594982	2087	0.024675	0.0164014	0.132826	884	Age/Sex/Race	0.916601	NA
seq89297	8929-7	SL018696	Transcription factor TFIIIB component B'' homolog	BDP1	A6H8Y1	55814	BDP1	ln(CAC+1)	0.0449422	0.0477315	0.346525	2087	0.0737993	0.0712142	0.300347	884	Age/Sex/Race	0.633378	NA
seq8931124	8931-124	SL014751	G0/G1 switch protein 2	G0S2	P27469	50486	G0S2	ln(CAC+1)	0.0177016	0.0487529	0.716577	2087	-0.0307717	0.063926	0.630377	884	Age/Sex/Race	0.870929	NA
seq89321	8932-1	SL014128	Ectonucleoside triphosphate diphosphohydrolase 6	ENTP6	O75354	955	ENTPD6	ln(CAC+1)	0.116738	0.0439361	0.0079442	2087	0.136917	0.0627491	0.0293753	884	Age/Sex/Race	0.0958609	NA
seq89321	8932-1	SL014128	Ectonucleoside triphosphate diphosphohydrolase 6	ENTP6	O75354	955	ENTPD6	CAC>0	0.0262424	0.0102706	0.0106864	2087	0.0201313	0.0144847	0.164933	884	Age/Sex/Race	0.135037	NA
seq893384	8933-84	SL004784	Myocyte-specific enhancer factor 2C	MEF2C	Q06413	4208	MEF2C	CAC>0	0.0064232	0.0122576	0.60032	2087	6.74e-05	0.0172638	0.996887	884	Age/Sex/Race	0.91665	NA
seq893384	8933-84	SL004784	Myocyte-specific enhancer factor 2C	MEF2C	Q06413	4208	MEF2C	ln(CAC+1)	0.0755986	0.05242	0.149405	2087	-0.0188131	0.0749055	0.80175	884	Age/Sex/Race	0.448531	NA
seq893522	8935-22	SL013730	Multidrug resistance-associated protein 6	MRP6	O95255	368	ABCC6	ln(CAC+1)	-0.0463984	0.0525823	0.377665	2087	0.0537018	0.0737845	0.466918	884	Age/Sex/Race	0.660164	NA
seq89414	8941-4	SL018773	Neuroligin-3	NLGN3	Q9NZ94	54413	NLGN3	ln(CAC+1)	0.0489895	0.0464841	0.292052	2087	0.0180671	0.0666003	0.786242	884	Age/Sex/Race	0.59211	NA
seq89414	8941-4	SL018773	Neuroligin-3	NLGN3	Q9NZ94	54413	NLGN3	CAC>0	0.0046161	0.0108673	0.671047	2087	0.00872	0.0153469	0.570049	884	Age/Sex/Race	0.931945	NA
seq89422	8942-2	SL018771	39S ribosomal protein L21, mitochondrial	RM21	Q7Z2W9	219927	MRPL21	ln(CAC+1)	0.124371	0.0405632	0.0021966	2087	0.0441876	0.064706	0.494852	884	Age/Sex/Race	0.0400635	0.556708
seq89422	8942-2	SL018771	39S ribosomal protein L21, mitochondrial	RM21	Q7Z2W9	219927	MRPL21	CAC>0	0.028626	0.0094816	0.002566	2087	0.0156108	0.0149072	0.295294	884	Age/Sex/Race	0.0543902	NA
seq89457	8945-7	SL018680	BRISC complex subunit Abro1	F175B	Q15018	23172	ABRAXAS2	ln(CAC+1)	0.0382633	0.0495611	0.440177	2087	-0.0100284	0.0734045	0.891364	884	Age/Sex/Race	0.709012	NA
seq894638	8946-38	SL007605	Bile acid receptor	NR1H4	Q96RI1	9971	NR1H4	CAC>0	-0.0003142	0.0111798	0.977583	2087	0.018767	0.0170136	0.270304	884	Age/Sex/Race	0.996721	NA
seq894813	8948-13	SL018610	Disintegrin and metalloproteinase domain-containing protein 19	ADA19	Q9H013	8728	ADAM19	ln(CAC+1)	0.0283437	0.0458416	0.536448	2087	0.0220804	0.0628395	0.725389	884	Age/Sex/Race	0.769182	NA
seq89504	8950-4	SL018772	Calcium-activated chloride channel regulator 2	CLCA2	Q9UQC9	9635	CLCA2	CAC>0	0.022494	0.0128694	0.080635	2087	0.0408266	0.0166239	0.0142457	884	Age/Sex/Race	0.46183	NA
seq89504	8950-4	SL018772	Calcium-activated chloride channel regulator 2	CLCA2	Q9UQC9	9635	CLCA2	ln(CAC+1)	0.0488322	0.0550903	0.375503	2087	0.139535	0.0722255	0.0536887	884	Age/Sex/Race	0.65877	NA
seq8951162	8951-162	SL008559	Chondroitin sulfate proteoglycan 4	CSPG4	Q6UVK1	1464	CSPG4	ln(CAC+1)	0.0355353	0.0507958	0.484273	2087	0.085044	0.0636863	0.182105	884	Age/Sex/Race	0.736601	NA
seq8951162	8951-162	SL008559	Chondroitin sulfate proteoglycan 4	CSPG4	Q6UVK1	1464	CSPG4	CAC>0	0.0229077	0.0118634	0.0536244	2087	0.0198274	0.0146772	0.177075	884	Age/Sex/Race	0.372875	NA
seq895265	8952-65	SL001729	Granulocyte colony-stimulating factor	G-CSF	P09919	1440	CSF3	CAC>0	0.0266045	0.0119409	0.0259863	2087	0.013598	0.0170149	0.424402	884	Age/Sex/Race	0.240408	NA
seq895265	8952-65	SL001729	Granulocyte colony-stimulating factor	G-CSF	P09919	1440	CSF3	ln(CAC+1)	0.103333	0.0510987	0.0432815	2087	0.0702475	0.0738172	0.34154	884	Age/Sex/Race	0.24925	NA
seq895347	8953-47	SL013046	Hepatoma-derived growth factor	HDGF	P51858	3068	HDGF	CAC>0	0.0339689	0.0103026	0.0009933	2087	0.0319743	0.0147953	0.0309564	884	Age/Sex/Race	0.0285977	0.0524002
seq895347	8953-47	SL013046	Hepatoma-derived growth factor	HDGF	P51858	3068	HDGF	ln(CAC+1)	0.185706	0.0440058	2.55e-05	2087	0.139892	0.0641946	0.0295834	884	Age/Sex/Race	0.00135525	0.0598453
seq895430	8954-30	SL018793	Mitogen-activated protein kinase kinase kinase kinase 1	M4K1	Q92918	11184	MAP4K1	CAC>0	0.0135843	0.0099775	0.173504	2087	0.0176665	0.0156519	0.259326	884	Age/Sex/Race	0.660878	NA
seq895430	8954-30	SL018793	Mitogen-activated protein kinase kinase kinase kinase 1	M4K1	Q92918	11184	MAP4K1	ln(CAC+1)	0.0721207	0.0426773	0.0911957	2087	0.0919216	0.0678928	0.176109	884	Age/Sex/Race	0.36253	NA
seq895560	8955-60	SL018797	Glycosyltransferase 8 domain-containing protein 1	GL8D1	Q68CQ7	55830	GLT8D1	ln(CAC+1)	-0.0658719	0.0506104	0.193214	2087	0.0188521	0.071988	0.793476	884	Age/Sex/Race	0.502131	NA
seq895696	8956-96	SL025991	Scavenger receptor class F member 2:Extracellular domain	SREC-II:ECD	Q96GP6	91179	SCARF2	CAC>0	-0.0037649	0.0107746	0.726803	2087	-0.0150553	0.0152551	0.323959	884	Age/Sex/Race	0.945463	NA
seq895772	8957-72	SL012771	Endoplasmic reticulum lectin 1	XTP3B	Q96DZ1	27248	ERLEC1	CAC>0	0.0146608	0.0110427	0.184442	2087	0.0392423	0.0153316	0.0106465	884	Age/Sex/Race	0.6781	NA
seq895772	8957-72	SL012771	Endoplasmic reticulum lectin 1	XTP3B	Q96DZ1	27248	ERLEC1	ln(CAC+1)	0.0798623	0.0472328	0.0910201	2087	0.215085	0.0663766	0.0012386	884	Age/Sex/Race	0.362276	NA
seq895851	8958-51	SL008936	Neural cell adhesion molecule L1-like protein	CHL1	O00533	10752	CHL1	CAC>0	-0.0244687	0.0096164	0.0110161	2087	-0.0161865	0.0135033	0.230966	884	Age/Sex/Race	0.136931	NA
seq895961	8959-61	SL025788	Disintegrin and metalloproteinase domain-containing protein 17:Extracellular domain	ADAM 17:ECD	P78536	6868	ADAM17	ln(CAC+1)	-3.2e-05	0.0469902	0.999457	2087	0.206899	0.0814774	0.0112773	884	Age/Sex/Race	0.999604	NA
seq89603	8960-3	SL010614	Endoplasmic reticulum aminopeptidase 2	LRAP	Q6P179	64167	ERAP2	CAC>0	-0.0116104	0.009695	0.231223	2087	0.0086239	0.0140158	0.538517	884	Age/Sex/Race	0.73564	NA
seq89603	8960-3	SL010614	Endoplasmic reticulum aminopeptidase 2	LRAP	Q6P179	64167	ERAP2	ln(CAC+1)	-0.0506211	0.0414785	0.222445	2087	0.0225071	0.0608233	0.711441	884	Age/Sex/Race	0.52924	NA
seq896248	8962-48	SL018792	Ribosomal protein S6 kinase beta-1	KS6B1	P23443	6198	RPS6KB1	ln(CAC+1)	-0.0206267	0.045764	0.65224	2087	0.0319546	0.063071	0.612531	884	Age/Sex/Race	0.839768	NA
seq896248	8962-48	SL018792	Ribosomal protein S6 kinase beta-1	KS6B1	P23443	6198	RPS6KB1	CAC>0	-0.0014281	0.010697	0.893808	2087	0.0175712	0.0145258	0.226736	884	Age/Sex/Race	0.983373	NA
seq89638	8963-8	SL005723	Vesicle transport through interaction with t-SNAREs homolog 1B	Vti1-rp1	Q9UEU0	10490	VTI1B	CAC>0	0.0082226	0.0096739	0.395437	2087	0.0054634	0.0134376	0.684419	884	Age/Sex/Race	0.856635	NA
seq89638	8963-8	SL005723	Vesicle transport through interaction with t-SNAREs homolog 1B	Vti1-rp1	Q9UEU0	10490	VTI1B	ln(CAC+1)	0.0649597	0.0413716	0.116531	2087	0.0161706	0.0583091	0.781596	884	Age/Sex/Race	0.403009	NA
seq89676	8967-6	SL018795	Dual specificity protein phosphatase 26	DUS26	Q9BV47	78986	DUSP26	ln(CAC+1)	0.0293936	0.0456988	0.520163	2087	0.0526671	0.0604873	0.384148	884	Age/Sex/Race	0.758541	NA
seq89709	8970-9	SL007004	Receptor-interacting serine/threonine-protein kinase 2	RIPK2	O43353	8767	RIPK2	CAC>0	-0.007962	0.0120609	0.509234	2087	0.0340791	0.0175143	0.0519992	884	Age/Sex/Race	0.893539	NA
seq89709	8970-9	SL007004	Receptor-interacting serine/threonine-protein kinase 2	RIPK2	O43353	8767	RIPK2	ln(CAC+1)	0.0185885	0.0516052	0.71873	2087	0.137813	0.0760169	0.0701847	884	Age/Sex/Race	0.871632	NA
seq89719	8971-9	SL018798	Neurexin-1	NRX1A	Q9ULB1	9378	NRXN1	CAC>0	-0.0167464	0.00949	0.0777717	2087	0.016892	0.0138935	0.22438	884	Age/Sex/Race	0.452496	NA
seq897323	8973-23	SL025858	Fc receptor-like protein 4:Extracellular domain	FCRL4:ECD	Q96PJ5	83417	FCRL4	CAC>0	-0.0270015	0.0096579	0.0052246	2087	-0.0062972	0.0141341	0.656048	884	Age/Sex/Race	0.0864151	NA
seq897323	8973-23	SL025858	Fc receptor-like protein 4:Extracellular domain	FCRL4:ECD	Q96PJ5	83417	FCRL4	ln(CAC+1)	-0.121655	0.0413117	0.0032672	2087	-0.0885558	0.0612627	0.148671	884	Age/Sex/Race	0.0522463	NA
seq8974172	8974-172	SL007218	Collagen alpha-1(XV) chain	COFA1	P39059	1306	COL15A1	CAC>0	-0.0116443	0.0102205	0.254707	2087	-0.0291193	0.0147226	0.0482571	884	Age/Sex/Race	0.758675	NA
seq897526	8975-26	SL018831	Cell differentiation protein RCD1 homolog	RCD1	Q92600	9125	CNOT9	CAC>0	-0.0035813	0.0096468	0.710499	2087	0.0129228	0.0136186	0.342927	884	Age/Sex/Race	0.940574	NA
seq897613	8976-13	SL014893	Beta-1,4 N-acetylgalactosaminyltransferase 1	B4GN1	Q00973	2583	B4GALNT1	ln(CAC+1)	-0.0870466	0.0504429	0.0845597	2087	0.179326	0.0714218	0.0122242	884	Age/Sex/Race	0.3509	NA
seq897613	8976-13	SL014893	Beta-1,4 N-acetylgalactosaminyltransferase 1	B4GN1	Q00973	2583	B4GALNT1	CAC>0	-0.0100077	0.0117966	0.396334	2087	0.0450227	0.0164492	0.0063241	884	Age/Sex/Race	0.856635	NA
seq897830	8978-30	SL018794	Mitogen-activated protein kinase kinase kinase kinase 3	M4K3	Q8IVH8	8491	MAP4K3	ln(CAC+1)	-0.0581759	0.0566909	0.304919	2087	-0.119989	0.0804105	0.136004	884	Age/Sex/Race	0.603826	NA
seq898019	8980-19	SL018778	Cell surface glycoprotein CD200 receptor 2	MO2R2	Q6Q8B3	344807	CD200R1L	CAC>0	-0.020635	0.0112906	0.0677487	2087	0.0118783	0.0180557	0.510794	884	Age/Sex/Race	0.418536	NA
seq898019	8980-19	SL018778	Cell surface glycoprotein CD200 receptor 2	MO2R2	Q6Q8B3	344807	CD200R1L	ln(CAC+1)	-0.0702785	0.0483198	0.145974	2087	-0.0012045	0.0783638	0.987739	884	Age/Sex/Race	0.444254	NA
seq898265	8982-65	SL010148	Thrombospondin-3	TSP3	P49746	7059	THBS3	CAC>0	0.0023901	0.0099339	0.809888	2087	-0.0145248	0.0132911	0.274773	884	Age/Sex/Race	0.965011	NA
seq898265	8982-65	SL010148	Thrombospondin-3	TSP3	P49746	7059	THBS3	ln(CAC+1)	0.0449479	0.0424904	0.290252	2087	-0.0435342	0.0576913	0.450687	884	Age/Sex/Race	0.591071	NA
seq89837	8983-7	SL010628	Golgi membrane protein 1	GOLM1	Q8NBJ4	51280	GOLM1	CAC>0	0.001216	0.0101353	0.904515	2087	0.0219198	0.0143416	0.126771	884	Age/Sex/Race	0.984002	NA
seq898428	8984-28	SL025920	Leucine-rich repeat and calponin homology domain-containing protein 4:Leucine-rich repeat 5	LRCH4: LRR5	O75427	4034	LRCH4	CAC>0	-0.0093761	0.0117767	0.42603	2087	0.015163	0.01667	0.363284	884	Age/Sex/Race	0.866025	NA
seq898428	8984-28	SL025920	Leucine-rich repeat and calponin homology domain-containing protein 4:Leucine-rich repeat 5	LRCH4: LRR5	O75427	4034	LRCH4	ln(CAC+1)	-0.0446349	0.0503834	0.375771	2087	0.0655164	0.0723321	0.365305	884	Age/Sex/Race	0.659016	NA
seq898513	8985-13	SL018822	Protein SERAC1	SRAC1	Q96JX3	84947	SERAC1	ln(CAC+1)	-0.0310052	0.0497799	0.533454	2087	0.0253706	0.0703623	0.718507	884	Age/Sex/Race	0.767478	NA
seq898513	8985-13	SL018822	Protein SERAC1	SRAC1	Q96JX3	84947	SERAC1	CAC>0	-0.0058986	0.0116355	0.612245	2087	-0.0011536	0.0162173	0.943306	884	Age/Sex/Race	0.91722	NA
seq89862	8986-2	SL018791	D-3-phosphoglycerate dehydrogenase	SERA	O43175	26227	PHGDH	ln(CAC+1)	0.0895845	0.043047	0.0375481	2087	0.152792	0.0615326	0.0132095	884	Age/Sex/Race	0.23316	NA
seq89862	8986-2	SL018791	D-3-phosphoglycerate dehydrogenase	SERA	O43175	26227	PHGDH	CAC>0	0.0181317	0.0100641	0.0717499	2087	0.023284	0.0142091	0.101641	884	Age/Sex/Race	0.432176	NA
seq898940	8989-40	SL007523	Signal peptide, CUB and EGF-like domain-containing protein 1	SCUB1	Q8IWY4	80274	SCUBE1	ln(CAC+1)	0.121862	0.0449044	0.0067063	2087	0.0397747	0.0639293	0.533994	884	Age/Sex/Race	0.0865592	NA
seq898940	8989-40	SL007523	Signal peptide, CUB and EGF-like domain-containing protein 1	SCUB1	Q8IWY4	80274	SCUBE1	CAC>0	0.0271778	0.0104973	0.0096916	2087	0.0087013	0.0147338	0.554964	884	Age/Sex/Race	0.127272	NA
seq899042	8990-42	SL014845	Sodium/potassium-transporting ATPase subunit beta-3	AT1B3	P54709	483	ATP1B3	ln(CAC+1)	-0.004707	0.0421656	0.911127	2087	0.0768277	0.0585873	0.190086	884	Age/Sex/Race	0.962423	NA
seq8991115	8991-115	SL025859	Fc receptor-like protein 4:Cytoplasmic domain	FCRL4:CD	Q96PJ5	83417	FCRL4	CAC>0	-0.0066657	0.0101667	0.512129	2087	0.0052418	0.015662	0.737945	884	Age/Sex/Race	0.894699	NA
seq89921	8992-1	SL018821	Transmembrane protein 2	TMEM2	Q9UHN6	23670	CEMIP2	CAC>0	-0.0176665	0.0109047	0.105368	2087	-0.0317916	0.015861	0.0453346	884	Age/Sex/Race	0.530521	NA
seq89921	8992-1	SL018821	Transmembrane protein 2	TMEM2	Q9UHN6	23670	CEMIP2	ln(CAC+1)	-0.0256114	0.0466807	0.583304	2087	-0.105639	0.0688865	0.125506	884	Age/Sex/Race	0.800023	NA
seq8993151	8993-151	SL007004	Receptor-interacting serine/threonine-protein kinase 2	RIPK2	O43353	8767	RIPK2	CAC>0	0.0272482	0.0102995	0.0082162	2087	0.0265296	0.0150526	0.0783389	884	Age/Sex/Race	0.11462	NA
seq899465	8994-65	SL010380	SLAM family member 8	SLAMF8	Q9P0V8	56833	SLAMF8	ln(CAC+1)	0.0004816	0.0459679	0.991642	2087	-0.0256094	0.0646101	0.69193	884	Age/Sex/Race	0.996744	NA
seq89974	8997-4	SL008970	Neuronal pentraxin receptor	NPTXR	O95502	23467	NPTXR	ln(CAC+1)	-0.196562	0.0443391	9.77e-06	2087	-0.121384	0.062616	0.0528756	884	Age/Sex/Race	0.000692329	0.0914437
seq899815	8998-15	SL018828	Heparan sulfate glucosamine 3-O-sulfotransferase 4	HS3S4	Q9Y661	9951	HS3ST4	ln(CAC+1)	0.018356	0.0514058	0.721068	2087	0.102753	0.0765337	0.179752	884	Age/Sex/Race	0.872573	NA
seq899815	8998-15	SL018828	Heparan sulfate glucosamine 3-O-sulfotransferase 4	HS3S4	Q9Y661	9951	HS3ST4	CAC>0	0.0016294	0.0120155	0.892144	2087	0.0288616	0.0176296	0.101966	884	Age/Sex/Race	0.98284	NA
seq899919	8999-19	SL014788	Carcinoembryonic antigen-related cell adhesion molecule 3	CEAM3	P40198	1084	CEACAM3	ln(CAC+1)	-0.0968663	0.0595023	0.103689	2087	0.114985	0.090148	0.202465	884	Age/Sex/Race	0.384142	NA
seq9000177	9000-177	SL006521	Neutral and basic amino acid transport protein rBAT	SLC31	Q07837	6519	SLC3A1	CAC>0	0.0143069	0.0123525	0.246909	2087	0.010898	0.0143237	0.446959	884	Age/Sex/Race	0.751244	NA
seq9000177	9000-177	SL006521	Neutral and basic amino acid transport protein rBAT	SLC31	Q07837	6519	SLC3A1	ln(CAC+1)	0.0622088	0.0528483	0.239282	2087	0.0681541	0.0621292	0.272953	884	Age/Sex/Race	0.545259	NA
seq900236	9002-36	SL006615	Serpin A11	SPA11	Q86U17	256394	SERPINA11	ln(CAC+1)	0.0492207	0.0464065	0.288976	2087	0.161842	0.0677258	0.0170738	884	Age/Sex/Race	0.589987	NA
seq900399	9003-99	SL018780	Macrophage receptor MARCO	MARCO	Q9UEW3	8685	MARCO	ln(CAC+1)	0.119505	0.0479411	0.0127532	2087	0.0929036	0.070234	0.186255	884	Age/Sex/Race	0.127984	NA
seq900424	9004-24	SL018580	Low-density lipoprotein receptor class A domain-containing protein 4	CR001	O15165	753	LDLRAD4	CAC>0	0.0239543	0.011028	0.0299576	2087	0.0389929	0.0163251	0.0171261	884	Age/Sex/Race	0.263227	NA
seq900424	9004-24	SL018580	Low-density lipoprotein receptor class A domain-containing protein 4	CR001	O15165	753	LDLRAD4	ln(CAC+1)	0.0951216	0.0471893	0.043955	2087	0.131504	0.070926	0.0640599	884	Age/Sex/Race	0.250709	NA
seq900516	9005-16	SL011810	Plexin-A1	PLXA1	Q9UIW2	5361	PLXNA1	CAC>0	0.0036849	0.0102013	0.717974	2087	0.014283	0.015324	0.351558	884	Age/Sex/Race	0.943318	NA
seq90086	9008-6	SL026010	Transmembrane gamma-carboxyglutamic acid protein 1:Pro-form, Extracellular domain	TMG1:Pro-form, ECD	O14668	5638	PRRG1	CAC>0	0.0085312	0.0121629	0.483122	2087	-0.0013017	0.0185076	0.943945	884	Age/Sex/Race	0.888247	NA
seq90086	9008-6	SL026010	Transmembrane gamma-carboxyglutamic acid protein 1:Pro-form, Extracellular domain	TMG1:Pro-form, ECD	O14668	5638	PRRG1	ln(CAC+1)	0.0134256	0.0520428	0.796454	2087	-0.0256884	0.0803006	0.749118	884	Age/Sex/Race	0.912268	NA
seq90121	9012-1	SL025963	Pre-mRNA-processing factor 6:region 1	PRP6:region 1	O94906	24148	PRPF6	ln(CAC+1)	-0.0017164	0.0439473	0.968849	2087	0.127613	0.0697614	0.0676969	884	Age/Sex/Race	0.987333	NA
seq90121	9012-1	SL025963	Pre-mRNA-processing factor 6:region 1	PRP6:region 1	O94906	24148	PRPF6	CAC>0	-0.0065388	0.0102709	0.524436	2087	0.0311821	0.0160738	0.052708	884	Age/Sex/Race	0.902283	NA
seq901360	9013-60	SL012395	Netrin-1	NET1	O95631	9423	NTN1	CAC>0	0.005561	0.0110772	0.615708	2087	0.0192634	0.0175022	0.271362	884	Age/Sex/Race	0.91722	NA
seq901418	9014-18	SL008784	Transmembrane protein 25	TMM25	Q86YD3	84866	TMEM25	ln(CAC+1)	0.0760194	0.0474006	0.108917	2087	0.014811	0.0739445	0.841293	884	Age/Sex/Race	0.392068	NA
seq901418	9014-18	SL008784	Transmembrane protein 25	TMM25	Q86YD3	84866	TMEM25	CAC>0	0.026358	0.0110708	0.0173623	2087	0.010903	0.0170381	0.522393	884	Age/Sex/Race	0.181351	NA
seq90151	9015-1	SL007780	Proteoglycan 3	PRG3	Q9Y2Y8	10394	PRG3	ln(CAC+1)	-0.0867893	0.045966	0.059149	2087	-0.0562498	0.0649735	0.386872	884	Age/Sex/Race	0.293431	NA
seq90151	9015-1	SL007780	Proteoglycan 3	PRG3	Q9Y2Y8	10394	PRG3	CAC>0	-0.0182174	0.0107455	0.0901588	2087	-0.0262099	0.0149544	0.0800108	884	Age/Sex/Race	0.490667	NA
seq901612	9016-12	SL007287	Oxysterols receptor LXR-beta	NR1H2	P55055	7376	NR1H2	CAC>0	0.0150348	0.0104754	0.151368	2087	0.0391866	0.0149154	0.0087575	884	Age/Sex/Race	0.62264	NA
seq901612	9016-12	SL007287	Oxysterols receptor LXR-beta	NR1H2	P55055	7376	NR1H2	ln(CAC+1)	0.0464307	0.0448287	0.300445	2087	0.165925	0.0647306	0.010533	884	Age/Sex/Race	0.601055	NA
seq901758	9017-58	SL018796	Lactase-phlorizin hydrolase	LPH	P09848	3938	LCT	ln(CAC+1)	0.0132287	0.0487432	0.786114	2087	-0.0028812	0.0722735	0.96821	884	Age/Sex/Race	0.907269	NA
seq901838	9018-38	SL025955	Protocadherin-10:Extracellular domain	PCD10:ECD	Q9P2E7	57575	PCDH10	CAC>0	-0.0411639	0.0110469	0.0001995	2087	-0.0343578	0.0152896	0.0248792	884	Age/Sex/Race	0.00848227	0.0451717
seq901838	9018-38	SL025955	Protocadherin-10:Extracellular domain	PCD10:ECD	Q9P2E7	57575	PCDH10	ln(CAC+1)	-0.148574	0.0473085	0.0017101	2087	-0.0892623	0.0664644	0.179616	884	Age/Sex/Race	0.0337721	0.241496
seq90211	9021-1	SL010386	Hepatitis A virus cellular receptor 1	TIM-1	Q96D42	26762	HAVCR1	ln(CAC+1)	0.226943	0.044846	4.55e-07	2087	0.142035	0.0650459	0.0292549	884	Age/Sex/Race	5.97953e-05	0.0594535
seq90211	9021-1	SL010386	Hepatitis A virus cellular receptor 1	TIM-1	Q96D42	26762	HAVCR1	CAC>0	0.0459176	0.0104981	1.28e-05	2087	0.0202086	0.015016	0.178712	884	Age/Sex/Race	0.0010758	0.224253
seq902249	9022-49	SL012641	Beta-defensin 132	DB132	Q7Z7B7	400830	DEFB132	CAC>0	0.0028395	0.0096781	0.769248	2087	0.015698	0.0143035	0.272727	884	Age/Sex/Race	0.955534	NA
seq90255	9025-5	SL010892	Alpha-hemoglobin-stabilizing protein	AHSP	Q9NZD4	51327	AHSP	ln(CAC+1)	-0.0645848	0.0421023	0.125183	2087	-0.023962	0.0599193	0.689323	884	Age/Sex/Race	0.414866	NA
seq902640	9026-40	SL018801	Butyrophilin-like protein 8	BTNL8	Q6UX41	79908	BTNL8	CAC>0	0.0042764	0.0120385	0.722457	2087	0.0334515	0.0173778	0.0545575	884	Age/Sex/Race	0.944324	NA
seq902710	9027-10	SL025944	Neuroligin-2:Cytoplasmic domain	NLGN2:CD	Q8NFZ4	57555	NLGN2	ln(CAC+1)	0.0228497	0.0482489	0.63585	2087	-0.0210558	0.0801363	0.792804	884	Age/Sex/Race	0.830789	NA
seq902710	9027-10	SL025944	Neuroligin-2:Cytoplasmic domain	NLGN2:CD	Q8NFZ4	57555	NLGN2	CAC>0	0.0086505	0.0112764	0.443086	2087	-0.006835	0.018468	0.711398	884	Age/Sex/Race	0.874158	NA
seq90285	9028-5	SL018770	Poly(A) RNA polymerase, mitochondrial	PAPD1	Q9NVV4	55149	MTPAP	ln(CAC+1)	0.0796935	0.0565342	0.158792	2087	0.0055333	0.0788338	0.944058	884	Age/Sex/Race	0.459028	NA
seq90285	9028-5	SL018770	Poly(A) RNA polymerase, mitochondrial	PAPD1	Q9NVV4	55149	MTPAP	CAC>0	0.0216521	0.0132117	0.101394	2087	0.0042571	0.018168	0.814791	884	Age/Sex/Race	0.524234	NA
seq903056	9030-56	SL018827	Uncharacterized protein C17orf89	CQ089	A1L188	284184	NDUFAF8	CAC>0	-0.0031987	0.0141664	0.821381	2087	0.0049344	0.0177961	0.781636	884	Age/Sex/Race	0.965117	NA
seq903056	9030-56	SL018827	Uncharacterized protein C17orf89	CQ089	A1L188	284184	NDUFAF8	ln(CAC+1)	0.0271103	0.0606071	0.654696	2087	-0.0156175	0.0772197	0.83977	884	Age/Sex/Race	0.839768	NA
seq903230	9032-30	SL018790	Proto-oncogene tyrosine-protein kinase ROS	ROS1	P08922	6098	ROS1	ln(CAC+1)	-0.0294277	0.0471416	0.532538	2087	0.0298443	0.0715636	0.676757	884	Age/Sex/Race	0.766922	NA
seq903230	9032-30	SL018790	Proto-oncogene tyrosine-protein kinase ROS	ROS1	P08922	6098	ROS1	CAC>0	-0.0051544	0.011019	0.639993	2087	0.0142797	0.0164876	0.386678	884	Age/Sex/Race	0.922758	NA
seq90352	9035-2	SL013792	MAX-interacting protein 1	MXI1	P50539	4601	MXI1	CAC>0	0.0097829	0.0106983	0.360593	2087	-0.0107565	0.0152811	0.481676	884	Age/Sex/Race	0.838425	NA
seq90371	9037-1	SL006774	Syntaxin-18	STX18	Q9P2W9	53407	STX18	ln(CAC+1)	0.002047	0.0456584	0.964244	2087	0.121339	0.0728001	0.0959234	884	Age/Sex/Race	0.986217	NA
seq90371	9037-1	SL006774	Syntaxin-18	STX18	Q9P2W9	53407	STX18	CAC>0	0.0059898	0.0106711	0.574647	2087	0.0268799	0.01678	0.109536	884	Age/Sex/Race	0.910746	NA
seq903812	9038-12	SL004980	Protein JTB	JTB	O76095	10899	JTB	ln(CAC+1)	0.0268606	0.0470935	0.568491	2087	0.050852	0.0620115	0.412415	884	Age/Sex/Race	0.791645	NA
seq903812	9038-12	SL004980	Protein JTB	JTB	O76095	10899	JTB	CAC>0	0.0037137	0.0110079	0.735874	2087	0.0071999	0.0142949	0.614621	884	Age/Sex/Race	0.94676	NA
seq903947	9039-47	SL026011	Torsin-1A-interacting protein 1:Nuclear domain	TOIP1:Nuclear	Q5JTV8	26092	TOR1AIP1	ln(CAC+1)	-0.0102047	0.0426067	0.810734	2087	-0.0869253	0.0610034	0.154534	884	Age/Sex/Race	0.919646	NA
seq9040144	9040-144	SL008893	Mammalian ependymin-related protein 1	EPDR1	Q9UM22	54749	EPDR1	CAC>0	0.0140801	0.0114719	0.219826	2087	0.0291654	0.0166758	0.0806453	884	Age/Sex/Race	0.72822	NA
seq9040144	9040-144	SL008893	Mammalian ependymin-related protein 1	EPDR1	Q9UM22	54749	EPDR1	ln(CAC+1)	0.0593236	0.0490818	0.226927	2087	0.100145	0.0724038	0.166971	884	Age/Sex/Race	0.53405	NA
seq90437	9043-7	SL007737	Tuftelin-interacting protein 11	TFP11	Q9UBB9	24144	TFIP11	ln(CAC+1)	-0.0317143	0.0443923	0.475054	2087	-0.0303992	0.0622141	0.625232	884	Age/Sex/Race	0.730744	NA
seq90437	9043-7	SL007737	Tuftelin-interacting protein 11	TFP11	Q9UBB9	24144	TFIP11	CAC>0	-0.0054728	0.0103765	0.597954	2087	-0.0018385	0.01434	0.898013	884	Age/Sex/Race	0.916601	NA
seq90441	9044-1	SL018802	Contactin-associated protein-like 5	CNTP5	Q8WYK1	129684	CNTNAP5	ln(CAC+1)	0.0307638	0.0480916	0.522443	2087	0.0695524	0.0656664	0.289809	884	Age/Sex/Race	0.76001	NA
seq90441	9044-1	SL018802	Contactin-associated protein-like 5	CNTP5	Q8WYK1	129684	CNTNAP5	CAC>0	0.0149337	0.0112369	0.183997	2087	0.0127226	0.0151374	0.400871	884	Age/Sex/Race	0.677154	NA
seq90453	9045-3	SL018809	Very long-chain acyl-CoA synthetase	S27A2	O14975	11001	SLC27A2	ln(CAC+1)	-0.00941	0.047758	0.843819	2087	-0.0250345	0.0687022	0.715654	884	Age/Sex/Race	0.935735	NA
seq90453	9045-3	SL018809	Very long-chain acyl-CoA synthetase	S27A2	O14975	11001	SLC27A2	CAC>0	-0.0112178	0.01116	0.314926	2087	0.0063686	0.0158333	0.687613	884	Age/Sex/Race	0.814847	NA
seq90492	9049-2	SL014602	Monocarboxylate transporter 4	MOT4	O15427	9123	SLC16A3	ln(CAC+1)	-0.0508181	0.0485204	0.295058	2087	-0.0139806	0.070626	0.843127	884	Age/Sex/Race	0.595394	NA
seq90492	9049-2	SL014602	Monocarboxylate transporter 4	MOT4	O15427	9123	SLC16A3	CAC>0	-0.0083509	0.0113423	0.461653	2087	-0.007711	0.0162752	0.635768	884	Age/Sex/Race	0.879651	NA
seq9050170	9050-170	SL018846	Arginine/serine-rich protein 1	CA063	Q9BUV0	57035	RSRP1	ln(CAC+1)	-0.0563522	0.0488531	0.248837	2087	-0.004568	0.0722105	0.949574	884	Age/Sex/Race	0.553236	NA
seq905113	9051-13	SL007161	Interleukin-32	IL32	P24001	9235	IL32	CAC>0	-0.0116558	0.0118106	0.323811	2087	0.0235581	0.0185541	0.204529	884	Age/Sex/Race	0.822992	NA
seq905113	9051-13	SL007161	Interleukin-32	IL32	P24001	9235	IL32	ln(CAC+1)	-0.0754075	0.0505152	0.13565	2087	0.117472	0.0804833	0.144761	884	Age/Sex/Race	0.43041	NA
seq905316	9053-16	SL008130	Cysteine-rich protein 2	CRIP2	P52943	1397	CRIP2	ln(CAC+1)	0.0710459	0.0477335	0.1368	2087	0.159232	0.0683978	0.0201366	884	Age/Sex/Race	0.431976	NA
seq905316	9053-16	SL008130	Cysteine-rich protein 2	CRIP2	P52943	1397	CRIP2	CAC>0	0.0227665	0.0111517	0.0413232	2087	0.0404435	0.0157529	0.0104119	884	Age/Sex/Race	0.313415	NA
seq905581	9055-81	SL018834	Myocardial zonula adherens protein	MYZAP	P0CAP1	100820829	MYZAP	CAC>0	0.0039698	0.0121929	0.744771	2087	0.0051873	0.0163738	0.751466	884	Age/Sex/Race	0.949484	NA
seq905719	9057-19	SL012508	Proteasomal ubiquitin receptor ADRM1	ADRM1	Q16186	11047	ADRM1	CAC>0	0.0087287	0.0132075	0.508754	2087	0.0053738	0.0170278	0.752387	884	Age/Sex/Race	0.893539	NA
seq90581	9058-1	SL018847	Mitochondrial import inner membrane translocase subunit Tim21	TIM21	Q9BVV7	29090	TIMM21	ln(CAC+1)	-0.0666683	0.0483078	0.167712	2087	0.0436152	0.0715322	0.542199	884	Age/Sex/Race	0.472529	NA
seq90581	9058-1	SL018847	Mitochondrial import inner membrane translocase subunit Tim21	TIM21	Q9BVV7	29090	TIMM21	CAC>0	-0.0066713	0.0112953	0.554837	2087	0.0106363	0.0164853	0.518965	884	Age/Sex/Race	0.908967	NA
seq905914	9059-14	SL018783	Rap guanine nucleotide exchange factor 5	RPGF5	Q92565	9771	RAPGEF5	CAC>0	0.011073	0.0115418	0.337475	2087	0.0023277	0.0150455	0.877084	884	Age/Sex/Race	0.826479	NA
seq906027	9060-27	SL018804	Protein turtle homolog B	TUTLB	Q9UPX0	22997	IGSF9B	ln(CAC+1)	-0.0246246	0.0551625	0.655355	2087	0.0982603	0.0725054	0.175698	884	Age/Sex/Race	0.840174	NA
seq906027	9060-27	SL018804	Protein turtle homolog B	TUTLB	Q9UPX0	22997	IGSF9B	CAC>0	-0.0076192	0.0128928	0.554611	2087	0.0211262	0.0167123	0.206525	884	Age/Sex/Race	0.908802	NA
seq90613	9061-3	SL018810	Rho guanine nucleotide exchange factor 10	ARHGA	O15013	9639	ARHGEF10	ln(CAC+1)	0.0490974	0.0558009	0.379033	2087	0.102255	0.0771745	0.185519	884	Age/Sex/Race	0.661112	NA
seq906412	9064-12	SL025974	RING finger protein 215:Cytoplasmic domain	RN215:CD	Q9Y6U7	200312	RNF215	ln(CAC+1)	0.0720046	0.0448198	0.108307	2087	0.0207304	0.0642404	0.746999	884	Age/Sex/Race	0.391619	NA
seq906412	9064-12	SL025974	RING finger protein 215:Cytoplasmic domain	RN215:CD	Q9Y6U7	200312	RNF215	CAC>0	0.0079954	0.0104809	0.445636	2087	0.0202799	0.0147903	0.170673	884	Age/Sex/Race	0.874158	NA
seq906528	9065-28	SL007220	Alpha-taxilin	TXLNA	P40222	200081	TXLNA	ln(CAC+1)	0.0766784	0.0449113	0.0879098	2087	0.0141452	0.0708307	0.841758	884	Age/Sex/Race	0.357174	NA
seq906528	9065-28	SL007220	Alpha-taxilin	TXLNA	P40222	200081	TXLNA	CAC>0	0.0081408	0.0105031	0.438378	2087	0.0072816	0.0163226	0.65563	884	Age/Sex/Race	0.873789	NA
seq906817	9068-17	SL018805	Janus kinase and microtubule-interacting protein 3	JKIP3	Q5VZ66	282973	JAKMIP3	CAC>0	0.0012665	0.0116802	0.913662	2087	0.0391527	0.0179771	0.029677	884	Age/Sex/Race	0.986115	NA
seq90701	9070-1	SL018815	Uncharacterized protein C17orf67	CQ067	Q0P5P2	339210	C17orf67	CAC>0	0.0114824	0.0117313	0.327804	2087	0.0153341	0.0182773	0.401715	884	Age/Sex/Race	0.822992	NA
seq90701	9070-1	SL018815	Uncharacterized protein C17orf67	CQ067	Q0P5P2	339210	C17orf67	ln(CAC+1)	0.0332348	0.0501975	0.507993	2087	0.0780578	0.0792941	0.325186	884	Age/Sex/Race	0.75468	NA
seq90746	9074-6	SL018848	Fatty acid hydroxylase domain-containing protein 2	CE004	Q96IV6	10826	FAXDC2	CAC>0	-0.0112086	0.0112301	0.318355	2087	0.0193649	0.0154293	0.209786	884	Age/Sex/Race	0.818044	NA
seq90746	9074-6	SL018848	Fatty acid hydroxylase domain-containing protein 2	CE004	Q96IV6	10826	FAXDC2	ln(CAC+1)	-0.0664487	0.0480362	0.16672	2087	0.0805839	0.0669531	0.229073	884	Age/Sex/Race	0.47109	NA
seq9075121	9075-121	SL018785	UPF0258 protein KIAA1024	K1024	Q9UPX6	23251	MINAR1	CAC>0	0.0027824	0.0127766	0.827627	2087	0.0126344	0.0169522	0.456292	884	Age/Sex/Race	0.965117	NA
seq907625	9076-25	SL008353	Proenkephalin-A	PENK	P01210	5179	PENK	ln(CAC+1)	-0.0505546	0.0412027	0.219971	2087	-0.0389508	0.0621849	0.531234	884	Age/Sex/Race	0.526474	NA
seq907710	9077-10	SL018812	Mannosyl-oligosaccharide 1,2-alpha-mannosidase IB	MA1A2	O60476	10905	MAN1A2	ln(CAC+1)	-0.0413507	0.0440762	0.348269	2087	-0.0866742	0.0638226	0.174796	884	Age/Sex/Race	0.634443	NA
seq9078207	9078-207	SL011219	Beta-1-syntrophin	SNTB1	Q13884	6641	SNTB1	CAC>0	0.0010239	0.0095971	0.915049	2087	-0.0118185	0.0136798	0.387855	884	Age/Sex/Race	0.986115	NA
seq908139	9081-39	SL018842	Zinc transporter 3	ZNT3	Q99726	7781	SLC30A3	ln(CAC+1)	-0.0367338	0.0451222	0.415683	2087	-0.033066	0.0631827	0.60087	884	Age/Sex/Race	0.690227	NA
seq908225	9082-25	SL018786	Protein sel-1 homolog 2	SE1L2	Q5TEA6	80343	SEL1L2	ln(CAC+1)	-0.0456383	0.0414712	0.271249	2087	0.052141	0.0614702	0.396539	884	Age/Sex/Race	0.576983	NA
seq908335	9083-35	SL008967	Tyrosine-protein phosphatase non-receptor type substrate 1	SHPS1	P78324	140885	SIRPA	ln(CAC+1)	0.0652051	0.0463853	0.159954	2087	-0.0323571	0.0654054	0.620924	884	Age/Sex/Race	0.460957	NA
seq908695	9086-95	SL001973	Mammaglobin-B	Mammaglobin 2	O75556	4246	SCGB2A1	CAC>0	-0.0073763	0.0119014	0.535468	2087	0.0209945	0.0163647	0.199861	884	Age/Sex/Race	0.903445	NA
seq90878	9087-8	SL018837	NHL repeat-containing protein 3	NHLC3	Q5JS37	387921	NHLRC3	ln(CAC+1)	-0.0038377	0.0479809	0.936258	2087	0.0171508	0.06618	0.795578	884	Age/Sex/Race	0.973831	NA
seq908977	9089-77	SL015106	Junctophilin-3	JPH3	Q8WXH2	57338	JPH3	CAC>0	0.0090437	0.0116971	0.439516	2087	0.0119947	0.0161774	0.458619	884	Age/Sex/Race	0.873789	NA
seq90909	9090-9	SL025997	Synaptotagmin-like protein 4:Ca2+-dependent membrane-targeting module 1	SYTL4:C2 1	Q96C24	94121	SYTL4	ln(CAC+1)	0.0266072	0.0409026	0.51544	2087	-0.11146	0.0591194	0.0597148	884	Age/Sex/Race	0.757739	NA
seq909233	9092-33	SL025791	Angiopoietin-related protein 1:N-term	ANGL1:N-term	O95841	9068	ANGPTL1	CAC>0	0.0137602	0.011864	0.246252	2087	0.0143271	0.0150624	0.341775	884	Age/Sex/Race	0.750384	NA
seq90945	9094-5	SL018818	C-type lectin domain family 4 member C	CLC4C	Q8WTT0	170482	CLEC4C	ln(CAC+1)	0.0026291	0.0423114	0.95046	2087	-0.0067204	0.0635264	0.915774	884	Age/Sex/Race	0.979358	NA
seq90955	9095-5	SL005408	Mitochondrial fission regulator 1	MTFR1	Q15390	9650	MTFR1	ln(CAC+1)	-0.0185398	0.0500023	0.710839	2087	0.0993047	0.0764968	0.194575	884	Age/Sex/Race	0.86819	NA
seq90955	9095-5	SL005408	Mitochondrial fission regulator 1	MTFR1	Q15390	9650	MTFR1	CAC>0	-0.0100569	0.0116855	0.389539	2087	0.0201254	0.0176337	0.254056	884	Age/Sex/Race	0.853351	NA
seq909680	9096-80	SL018605	Lymphoid-restricted membrane protein	LRMP	Q12912	4033	IRAG2	CAC>0	0.0166224	0.0105857	0.116506	2087	0.0095662	0.0173152	0.580763	884	Age/Sex/Race	0.553247	NA
seq909680	9096-80	SL018605	Lymphoid-restricted membrane protein	LRMP	Q12912	4033	IRAG2	ln(CAC+1)	0.060013	0.0452977	0.185364	2087	0.0033515	0.0751441	0.964436	884	Age/Sex/Race	0.495858	NA
seq90975	9097-5	SL025902	UPF0577 protein KIAA1324:Cytoplasmic domain	K1324:CD	Q6UXG2	57535	ELAPOR1	ln(CAC+1)	-0.0043679	0.0504492	0.931013	2087	-0.0354498	0.0738693	0.631419	884	Age/Sex/Race	0.971329	NA
seq90975	9097-5	SL025902	UPF0577 protein KIAA1324:Cytoplasmic domain	K1324:CD	Q6UXG2	57535	ELAPOR1	CAC>0	-0.0007339	0.0117916	0.95038	2087	-0.0026959	0.0170263	0.87423	884	Age/Sex/Race	0.993542	NA
seq909919	9099-19	SL014571	Synaptotagmin-5	SYT5	O00445	6861	SYT5	CAC>0	-0.0176528	0.011632	0.129265	2087	0.0061859	0.0151455	0.683056	884	Age/Sex/Race	0.58141	NA
seq909919	9099-19	SL014571	Synaptotagmin-5	SYT5	O00445	6861	SYT5	ln(CAC+1)	-0.103946	0.0497416	0.0367635	2087	0.07012	0.0656806	0.285999	884	Age/Sex/Race	0.230866	NA
seq910032	9100-32	SL018829	Uncharacterized protein C5orf46	CE046	Q6UWT4	389336	C5orf46	CAC>0	-0.0007335	0.0096262	0.939265	2087	0.001377	0.0136191	0.91949	884	Age/Sex/Race	0.989976	NA
seq910032	9100-32	SL018829	Uncharacterized protein C5orf46	CE046	Q6UWT4	389336	C5orf46	ln(CAC+1)	0.0360462	0.041177	0.381459	2087	-0.0689958	0.0590482	0.242936	884	Age/Sex/Race	0.662785	NA
seq910228	9102-28	SL026027	Protrudin:Cytoplasmic domain, region 2, isoform 5	ZFY27:CD region 2	Q5T4F4	118813	ZFYVE27	ln(CAC+1)	0.0509395	0.0434395	0.241068	2087	-0.13592	0.067736	0.045096	884	Age/Sex/Race	0.545259	NA
seq910228	9102-28	SL026027	Protrudin:Cytoplasmic domain, region 2, isoform 5	ZFY27:CD region 2	Q5T4F4	118813	ZFYVE27	CAC>0	0.007341	0.0101553	0.46984	2087	-0.0198711	0.0156322	0.204007	884	Age/Sex/Race	0.883549	NA
seq910687	9106-87	SL018787	LysM and putative peptidoglycan-binding domain-containing protein 4	LYSM4	Q5XG99	145748	LYSMD4	CAC>0	-0.0072833	0.0112663	0.518046	2087	0.0139674	0.0154544	0.366362	884	Age/Sex/Race	0.898378	NA
seq910687	9106-87	SL018787	LysM and putative peptidoglycan-binding domain-containing protein 4	LYSM4	Q5XG99	145748	LYSMD4	ln(CAC+1)	-0.0527585	0.0481927	0.273757	2087	0.0797261	0.0670347	0.234632	884	Age/Sex/Race	0.579552	NA
seq910759	9107-59	SL018807	Armadillo repeat-containing protein 10	ARM10	Q8N2F6	83787	ARMC10	ln(CAC+1)	-0.0197874	0.0454496	0.663338	2087	0.126595	0.0825034	0.125287	884	Age/Sex/Race	0.844539	NA
seq91102	9110-2	SL018850	Synaptotagmin-17	SYT17	Q9BSW7	51760	SYT17	ln(CAC+1)	-0.0409725	0.0554151	0.459763	2087	0.0754044	0.0740235	0.308648	884	Age/Sex/Race	0.722808	NA
seq911140	9111-40	SL018838	Junctophilin-4	JPH4	Q96JJ6	84502	JPH4	CAC>0	0.001787	0.0113965	0.875413	2087	0.007794	0.0157059	0.619845	884	Age/Sex/Race	0.980308	NA
seq911484	9114-84	SL018788	Uromodulin-like 1	UROL1	Q5DID0	89766	UMODL1	CAC>0	0.0306842	0.0110808	0.0056705	2087	0.0128386	0.0168082	0.445174	884	Age/Sex/Race	0.0914874	NA
seq911578	9115-78	SL008406	ADAM DEC1	ADEC1	O15204	27299	ADAMDEC1	CAC>0	-0.0293062	0.0108291	0.0068605	2087	0.0553524	0.0152888	0.0003109	884	Age/Sex/Race	0.101854	NA
seq911578	9115-78	SL008406	ADAM DEC1	ADEC1	O15204	27299	ADAMDEC1	ln(CAC+1)	-0.0974281	0.0463636	0.0357263	2087	0.182313	0.066548	0.0062766	884	Age/Sex/Race	0.226915	NA
seq911628	9116-28	SL025879	HEPACAM family member 2:Isoform 1, Cytoplasmic domain	HECA2:CD	A8MVW5	253012	HEPACAM2	ln(CAC+1)	-0.0070349	0.0504486	0.88911	2087	0.0324583	0.0836469	0.69808	884	Age/Sex/Race	0.954902	NA
seq91174	9117-4	SL005180	Interleukin-36 gamma	IL-1F9	Q9NZH8	56300	IL36G	CAC>0	0.0028063	0.0121801	0.817802	2087	0.0021347	0.0165973	0.897691	884	Age/Sex/Race	0.965117	NA
seq91174	9117-4	SL005180	Interleukin-36 gamma	IL-1F9	Q9NZH8	56300	IL36G	ln(CAC+1)	-0.0262584	0.0521086	0.614373	2087	0.0727077	0.0719753	0.312689	884	Age/Sex/Race	0.818744	NA
seq91187	9118-7	SL018816	PH and SEC7 domain-containing protein 2	PSD2	Q9BQI7	84249	PSD2	ln(CAC+1)	-0.067728	0.0416894	0.104402	2087	0.0288638	0.0613613	0.638193	884	Age/Sex/Race	0.385796	NA
seq91187	9118-7	SL018816	PH and SEC7 domain-containing protein 2	PSD2	Q9BQI7	84249	PSD2	CAC>0	-0.0095909	0.0097481	0.32529	2087	0.0087092	0.0141404	0.538116	884	Age/Sex/Race	0.822992	NA
seq912128	9121-28	SL018813	Galactoside 2-alpha-L-fucosyltransferase 2	FUT2	Q10981	2524	FUT2	CAC>0	0.0023723	0.0115904	0.837844	2087	0.019673	0.0176201	0.264509	884	Age/Sex/Race	0.966698	NA
seq912318	9123-18	SL018808	Protein Dos	DOS	Q8N350	255057	CBARP	ln(CAC+1)	-0.0006285	0.0468294	0.989294	2087	0.0386549	0.0755856	0.609196	884	Age/Sex/Race	0.996185	NA
seq912318	9123-18	SL018808	Protein Dos	DOS	Q8N350	255057	CBARP	CAC>0	0.0019249	0.0109455	0.860418	2087	0.0067508	0.017421	0.698474	884	Age/Sex/Race	0.97607	NA
seq912523	9125-23	SL025930	Mannan-binding lectin serine protease 1:Sushi 1 and Sushi 2	MASP3:Sushi 1 and Sushi 2	P48740	5648	MASP1	ln(CAC+1)	-0.0442189	0.0532832	0.406699	2087	0.0698025	0.0794535	0.379895	884	Age/Sex/Race	0.683474	NA
seq912523	9125-23	SL025930	Mannan-binding lectin serine protease 1:Sushi 1 and Sushi 2	MASP3:Sushi 1 and Sushi 2	P48740	5648	MASP1	CAC>0	-0.0016316	0.012456	0.895795	2087	0.0105147	0.0183159	0.566063	884	Age/Sex/Race	0.983373	NA
seq9126171	9126-171	SL018814	5'-nucleotidase domain-containing protein 3	NT5D3	Q86UY8	51559	NT5DC3	ln(CAC+1)	0.0866826	0.0421941	0.0400638	2087	-0.10531	0.0676895	0.12012	884	Age/Sex/Race	0.239918	NA
seq9126171	9126-171	SL018814	5'-nucleotidase domain-containing protein 3	NT5D3	Q86UY8	51559	NT5DC3	CAC>0	0.0149345	0.0098667	0.130271	2087	-0.0165253	0.0156116	0.290107	884	Age/Sex/Race	0.583758	NA
seq91274	9127-4	SL018840	Prestin	S26A5	P58743	375611	SLC26A5	CAC>0	-0.001706	0.0115966	0.883055	2087	-0.004699	0.018061	0.794788	884	Age/Sex/Race	0.981302	NA
seq912834	9128-34	SL025864	Leucine-rich repeat transmembrane protein FLRT3:Cytoplasmic domain	FLRT3:CD	Q9NZU0	23767	FLRT3	CAC>0	0.0039898	0.011948	0.738468	2087	-0.0099468	0.0164385	0.545275	884	Age/Sex/Race	0.94824	NA
seq916831	9168-31	SL003170	C-C motif chemokine 26	Eotaxin-3	Q9Y258	10344	CCL26	CAC>0	-0.0065575	0.012506	0.600094	2087	0.0276731	0.0182903	0.13064	884	Age/Sex/Race	0.91665	NA
seq916914	9169-14	SL018938	Small ubiquitin-related modifier 3	SUMO3	P55854	6612	SUMO3	CAC>0	0.0120156	0.0096017	0.21093	2087	0.0102389	0.0137012	0.455081	884	Age/Sex/Race	0.715777	NA
seq916914	9169-14	SL018938	Small ubiquitin-related modifier 3	SUMO3	P55854	6612	SUMO3	ln(CAC+1)	0.0922813	0.0410456	0.0246637	2087	0.0175489	0.0594659	0.767981	884	Age/Sex/Race	0.185891	NA
seq917024	9170-24	SL001713	Interleukin-17A	IL-17	Q16552	3605	IL17A	CAC>0	0.0083604	0.0117821	0.478042	2087	0.0135695	0.0162516	0.403965	884	Age/Sex/Race	0.886535	NA
seq917111	9171-11	SL016969	Cysteine and glycine-rich protein 3	CSRP3	P50461	8048	CSRP3	CAC>0	0.0098488	0.0101883	0.333817	2087	-0.0010441	0.0140241	0.940666	884	Age/Sex/Race	0.825182	NA
seq917111	9171-11	SL016969	Cysteine and glycine-rich protein 3	CSRP3	P50461	8048	CSRP3	ln(CAC+1)	0.113239	0.0435285	0.009348	2087	-0.0351758	0.0608397	0.563295	884	Age/Sex/Race	0.106741	NA
seq917269	9172-69	SL000526	Neutrophil collagenase	MMP-8	P22894	4317	MMP8	ln(CAC+1)	0.0305926	0.0417123	0.463385	2087	0.0289737	0.0626151	0.643675	884	Age/Sex/Race	0.724865	NA
seq917269	9172-69	SL000526	Neutrophil collagenase	MMP-8	P22894	4317	MMP8	CAC>0	0.0105346	0.0097481	0.27996	2087	0.0141472	0.0144245	0.326972	884	Age/Sex/Race	0.784018	NA
seq917321	9173-21	SL008094	Phosphoglucomutase-1	PGM1	P36871	5236	PGM1	CAC>0	-0.0076608	0.0122101	0.530454	2087	-0.0040759	0.0174208	0.815063	884	Age/Sex/Race	0.902359	NA
seq917321	9173-21	SL008094	Phosphoglucomutase-1	PGM1	P36871	5236	PGM1	ln(CAC+1)	-0.0649348	0.0522251	0.213874	2087	0.006897	0.0755913	0.927323	884	Age/Sex/Race	0.520148	NA
seq917548	9175-48	SL018891	Down syndrome cell adhesion molecule	DSCAM	O60469	1826	DSCAM	CAC>0	-0.0039128	0.0114893	0.733471	2087	-0.0205601	0.0143551	0.152428	884	Age/Sex/Race	0.946556	NA
seq91763	9176-3	SL025934	Mucin-1:region 2	MUC1:region 2	P15941	4582	MUC1	CAC>0	0.0049434	0.0115042	0.667454	2087	0.0174816	0.015511	0.26003	884	Age/Sex/Race	0.931733	NA
seq91763	9176-3	SL025934	Mucin-1:region 2	MUC1:region 2	P15941	4582	MUC1	ln(CAC+1)	-0.0104104	0.0492213	0.832516	2087	0.0873274	0.067287	0.194685	884	Age/Sex/Race	0.930746	NA
seq91776	9177-6	SL007306	Protein FAM3B	FAM3B	P58499	54097	FAM3B	ln(CAC+1)	0.0301862	0.0433452	0.486248	2087	0.125126	0.0624053	0.0452635	884	Age/Sex/Race	0.738206	NA
seq91776	9177-6	SL007306	Protein FAM3B	FAM3B	P58499	54097	FAM3B	CAC>0	-0.0004758	0.0101324	0.962548	2087	0.0112017	0.0144102	0.437164	884	Age/Sex/Race	0.995704	NA
seq917830	9178-30	SL004297	Neuregulin-1	NEUREGULIN-1	Q02297	3084	NRG1	ln(CAC+1)	-0.0257007	0.0466621	0.581841	2087	0.0165329	0.0672952	0.805989	884	Age/Sex/Race	0.79878	NA
seq91806	9180-6	SL025891	Interferon gamma receptor 2:Extracellular domain	INGR2:ECD	P38484	3460	IFNGR2	CAC>0	-0.0004931	0.0129261	0.969574	2087	0.0207069	0.0173637	0.233372	884	Age/Sex/Race	0.995704	NA
seq91823	9182-3	SL025988	Low-density lipoprotein receptor-related protein 1, soluble:Extracellular domain, LDL receptor class A domains 11-20	sLRP1:ECD	Q07954	4035	LRP1	ln(CAC+1)	0.0036037	0.0479778	0.940132	2087	-0.112345	0.0784621	0.152545	884	Age/Sex/Race	0.975212	NA
seq91823	9182-3	SL025988	Low-density lipoprotein receptor-related protein 1, soluble:Extracellular domain, LDL receptor class A domains 11-20	sLRP1:ECD	Q07954	4035	LRP1	CAC>0	-0.0106746	0.0112116	0.341154	2087	-0.0342147	0.0180671	0.0585848	884	Age/Sex/Race	0.827081	NA
seq91837	9183-7	SL004475	Interferon alpha/beta receptor 1	IFN-a/b R1	P17181	3454	IFNAR1	CAC>0	-0.0167541	0.0113389	0.139674	2087	-0.001048	0.015145	0.944846	884	Age/Sex/Race	0.602816	NA
seq91837	9183-7	SL004475	Interferon alpha/beta receptor 1	IFN-a/b R1	P17181	3454	IFNAR1	ln(CAC+1)	-0.0562337	0.0485222	0.246619	2087	0.0357829	0.0657039	0.586161	884	Age/Sex/Race	0.550683	NA
seq918515	9185-15	SL008591	Trefoil factor 1	TFF1	P04155	7031	TFF1	CAC>0	0.00917	0.0095464	0.336875	2087	-0.0195247	0.0144495	0.176966	884	Age/Sex/Race	0.82582	NA
seq918515	9185-15	SL008591	Trefoil factor 1	TFF1	P04155	7031	TFF1	ln(CAC+1)	0.0621463	0.0408294	0.128136	2087	-0.0795589	0.0627046	0.204852	884	Age/Sex/Race	0.41965	NA
seq91872	9187-2	SL013165	Non-histone chromosomal protein HMG-14	HMGN1	P05114	3150	HMGN1	ln(CAC+1)	-0.0236624	0.0423724	0.576604	2087	0.13987	0.0631457	0.0270133	884	Age/Sex/Race	0.796246	NA
seq9188119	9188-119	SL003188	C-X-C motif chemokine 9	MIG	Q07325	4283	CXCL9	ln(CAC+1)	0.0112679	0.043498	0.795626	2087	0.0627319	0.0612277	0.305849	884	Age/Sex/Race	0.912024	NA
seq9188119	9188-119	SL003188	C-X-C motif chemokine 9	MIG	Q07325	4283	CXCL9	CAC>0	0.0001094	0.0101671	0.991414	2087	0.011005	0.0141144	0.435777	884	Age/Sex/Race	0.999802	NA
seq91907	9190-7	SL008837	CD63 antigen	CD63	P08962	967	CD63	CAC>0	-0.0077796	0.0106634	0.46574	2087	0.0114371	0.0160062	0.475084	884	Age/Sex/Race	0.881719	NA
seq91907	9190-7	SL008837	CD63 antigen	CD63	P08962	967	CD63	ln(CAC+1)	-0.0441986	0.0456179	0.332714	2087	0.0272593	0.0694658	0.694848	884	Age/Sex/Race	0.624246	NA
seq91918	9191-8	SL002602	Trefoil factor 2	Trefoil factor 2	Q03403	7032	TFF2	CAC>0	0.0385802	0.0097165	7.41e-05	2087	0.0459105	0.0139427	0.0010316	884	Age/Sex/Race	0.00399698	0.00399131
seq91968	9196-8	SL005166	Galectin-7	Galectin-7	P47929	3963	LGALS7	ln(CAC+1)	0.040573	0.0474126	0.392238	2087	-0.0490881	0.0706616	0.487431	884	Age/Sex/Race	0.671347	NA
seq91968	9196-8	SL005166	Galectin-7	Galectin-7	P47929	3963	LGALS7	CAC>0	0.0027026	0.0110837	0.807378	2087	-0.0076212	0.0162875	0.639962	884	Age/Sex/Race	0.965011	NA
seq91974	9197-4	SL008486	Galectin-9	LEG9	O00182	3965	LGALS9	CAC>0	0.0371593	0.0111945	0.0009176	2087	0.0449156	0.0142005	0.0016153	884	Age/Sex/Race	0.027182	0.00558481
seq91996	9199-6	SL018946	Ubiquitin-conjugating enzyme E2 G2	UB2G2	P60604	7327	UBE2G2	ln(CAC+1)	0.216863	0.0429918	4.95e-07	2087	0.353408	0.0600937	5.79e-09	884	Age/Sex/Race	6.11317e-05	1.6023e-06
seq920113	9201-13	SL004811	Transgelin-2	Transgelin-2	P37802	8407	TAGLN2	ln(CAC+1)	0.0614733	0.0410078	0.134009	2087	-0.0287986	0.0592027	0.626776	884	Age/Sex/Race	0.428212	NA
seq920113	9201-13	SL004811	Transgelin-2	Transgelin-2	P37802	8407	TAGLN2	CAC>0	0.0061139	0.0095891	0.523815	2087	0.0045607	0.0136452	0.73828	884	Age/Sex/Race	0.902283	NA
seq9202309	9202-309	SL008113	ATP synthase subunit O, mitochondrial	ATPO	P48047	539	ATP5PO	ln(CAC+1)	0.0733951	0.0411938	0.0749435	2087	-0.0750811	0.0592203	0.205195	884	Age/Sex/Race	0.329449	NA
seq9202309	9202-309	SL008113	ATP synthase subunit O, mitochondrial	ATPO	P48047	539	ATP5PO	CAC>0	0.0110489	0.0096326	0.2515	2087	-0.0059367	0.0136592	0.663937	884	Age/Sex/Race	0.754361	NA
seq920433	9204-33	SL009210	Pro-opiomelanocortin	Corticotropin-lipotropin	P01189	5443	POMC	ln(CAC+1)	-0.0735669	0.044565	0.098935	2087	-0.092945	0.0667516	0.164153	884	Age/Sex/Race	0.376172	NA
seq920433	9204-33	SL009210	Pro-opiomelanocortin	Corticotropin-lipotropin	P01189	5443	POMC	CAC>0	-0.0157446	0.0104174	0.130844	2087	-0.0140675	0.0153936	0.361043	884	Age/Sex/Race	0.585234	NA
seq920760	9207-60	SL018887	Quinone oxidoreductase-like protein 1	QORL1	O95825	9946	CRYZL1	CAC>0	0.035151	0.0098115	0.000348	2087	0.0255427	0.0140909	0.0702166	884	Age/Sex/Race	0.0132387	0.103993
seq921119	9211-19	SL003066	Pigment epithelium-derived factor	PEDF	P36955	5176	SERPINF1	CAC>0	0.0113623	0.0100951	0.260494	2087	-0.0076671	0.0138684	0.58051	884	Age/Sex/Race	0.767571	NA
seq921119	9211-19	SL003066	Pigment epithelium-derived factor	PEDF	P36955	5176	SERPINF1	ln(CAC+1)	0.0346701	0.0431971	0.422296	2087	0.0266969	0.0601794	0.657425	884	Age/Sex/Race	0.694348	NA
seq921222	9212-22	SL008381	Cathepsin F	CATF	Q9UBX1	8722	CTSF	CAC>0	0.0118238	0.0101116	0.242402	2087	-0.0073353	0.0132455	0.579858	884	Age/Sex/Race	0.748113	NA
seq921222	9212-22	SL008381	Cathepsin F	CATF	Q9UBX1	8722	CTSF	ln(CAC+1)	0.0312393	0.04327	0.470399	2087	-0.0196344	0.057479	0.73274	884	Age/Sex/Race	0.729562	NA
seq9215117	9215-117	SL018947	Ubiquitin carboxyl-terminal hydrolase 25	UBP25	Q9UHP3	29761	USP25	ln(CAC+1)	0.0220825	0.0483011	0.647587	2087	0.0862872	0.0720849	0.231621	884	Age/Sex/Race	0.838164	NA
seq9216100	9216-100	SL009948	Plexin-B2	PLXB2	O15031	23654	PLXNB2	ln(CAC+1)	0.182439	0.0417987	1.34e-05	2087	0.18396	0.0583383	0.001669	884	Age/Sex/Race	0.000842219	0.00663089
seq9216100	9216-100	SL009948	Plexin-B2	PLXB2	O15031	23654	PLXNB2	CAC>0	0.023779	0.0098005	0.0153378	2087	0.042442	0.0134448	0.0016498	884	Age/Sex/Race	0.167963	NA
seq92187	9218-7	SL002731	Tumor necrosis factor receptor superfamily member 6	Fas, soluble	P25445	355	FAS	ln(CAC+1)	0.0810697	0.0510933	0.112732	2087	0.126593	0.0720016	0.079061	884	Age/Sex/Race	0.396274	NA
seq92187	9218-7	SL002731	Tumor necrosis factor receptor superfamily member 6	Fas, soluble	P25445	355	FAS	CAC>0	0.0207857	0.0119407	0.0818756	2087	0.0209943	0.016608	0.206526	884	Age/Sex/Race	0.464883	NA
seq921970	9219-70	SL008376	Neudesin	NENF	Q9UMX5	29937	NENF	CAC>0	0.0007859	0.0106578	0.941224	2087	0.0221827	0.0139925	0.113252	884	Age/Sex/Race	0.990511	NA
seq921970	9219-70	SL008376	Neudesin	NENF	Q9UMX5	29937	NENF	ln(CAC+1)	0.0035412	0.0455983	0.938105	2087	0.139391	0.0606189	0.0217118	884	Age/Sex/Race	0.974367	NA
seq92207	9220-7	SL008895	Ephrin type-B receptor 3	EPHB3	P54753	2049	EPHB3	CAC>0	0.0133278	0.0103698	0.198848	2087	0.0059453	0.015429	0.700082	884	Age/Sex/Race	0.70114	NA
seq92207	9220-7	SL008895	Ephrin type-B receptor 3	EPHB3	P54753	2049	EPHB3	ln(CAC+1)	0.0397066	0.0443752	0.371003	2087	0.0182406	0.0669498	0.785338	884	Age/Sex/Race	0.655179	NA
seq92216	9221-6	SL017093	Inositol 1,4,5-trisphosphate receptor-interacting protein-like 1	IPIL1	Q6GPH6	150771	ITPRIPL1	ln(CAC+1)	0.10826	0.0411077	0.008512	2087	0.0357468	0.0619107	0.563822	884	Age/Sex/Race	0.10014	NA
seq92216	9221-6	SL017093	Inositol 1,4,5-trisphosphate receptor-interacting protein-like 1	IPIL1	Q6GPH6	150771	ITPRIPL1	CAC>0	0.0136292	0.0096196	0.156684	2087	0.0149459	0.0142621	0.294952	884	Age/Sex/Race	0.63368	NA
seq922311	9223-11	SL011204	Mesencephalic astrocyte-derived neurotrophic factor	ARMET	P55145	7873	MANF	CAC>0	0.0067515	0.0095133	0.477973	2087	-0.0017736	0.013851	0.898141	884	Age/Sex/Race	0.886535	NA
seq922311	9223-11	SL011204	Mesencephalic astrocyte-derived neurotrophic factor	ARMET	P55145	7873	MANF	ln(CAC+1)	0.0561468	0.0406877	0.167752	2087	-0.052211	0.0600747	0.385029	884	Age/Sex/Race	0.472529	NA
seq922420	9224-20	SL005212	Prolactin receptor	Prolactin Receptor	P16471	5618	PRLR	CAC>0	0.002837	0.0108128	0.793057	2087	-0.0019684	0.0150912	0.896251	884	Age/Sex/Race	0.959773	NA
seq92266	9226-6	SL017112	Transmembrane and ubiquitin-like domain-containing protein 2	TMUB2	Q71RG4	79089	TMUB2	CAC>0	-0.0130427	0.0117285	0.266245	2087	-0.0140078	0.0159704	0.380666	884	Age/Sex/Race	0.77552	NA
seq92266	9226-6	SL017112	Transmembrane and ubiquitin-like domain-containing protein 2	TMUB2	Q71RG4	79089	TMUB2	ln(CAC+1)	-0.0476146	0.0501831	0.342824	2087	-0.0492475	0.0693068	0.477538	884	Age/Sex/Race	0.63117	NA
seq922715	9227-15	SL005211	Programmed cell death protein 1	PD-1	Q15116	5133	PDCD1	CAC>0	0.0037892	0.0108625	0.727252	2087	0.0133397	0.015456	0.388334	884	Age/Sex/Race	0.945463	NA
seq92299	9229-9	SL012433	Chymotrypsin-like protease CTRL-1	CTRL	P40313	1506	CTRL	ln(CAC+1)	0.0182194	0.0422203	0.666127	2087	0.136441	0.0637116	0.0325054	884	Age/Sex/Race	0.845351	NA
seq923123	9231-23	SL017105	Inositol monophosphatase 3	IMPA3	Q9NX62	54928	BPNT2	ln(CAC+1)	-0.120916	0.042988	0.0049574	2087	-0.245623	0.062207	8.49e-05	884	Age/Sex/Race	0.0710954	NA
seq923123	9231-23	SL017105	Inositol monophosphatase 3	IMPA3	Q9NX62	54928	BPNT2	CAC>0	-0.0291756	0.0100465	0.0037223	2087	-0.0763639	0.014232	1.03e-07	884	Age/Sex/Race	0.0702475	NA
seq92321	9232-1	SL008763	Roundabout homolog 4	ROBO4	Q8WZ75	54538	ROBO4	CAC>0	-0.027705	0.0097536	0.0045483	2087	-0.0036391	0.0139183	0.793798	884	Age/Sex/Race	0.07982	NA
seq923371	9233-71	SL004468	Tissue factor pathway inhibitor 2	TFPI -2	P48307	7980	TFPI2	CAC>0	-0.011621	0.0114301	0.309415	2087	0.004716	0.0157427	0.764578	884	Age/Sex/Race	0.811386	NA
seq92348	9234-8	SL009021	Twisted gastrulation protein homolog 1	TWSG1	Q9GZX9	57045	TWSG1	ln(CAC+1)	0.111791	0.0479372	0.0197944	2087	0.104749	0.0702408	0.136246	884	Age/Sex/Race	0.164264	NA
seq92353	9235-3	SL007521	Plexin domain-containing protein 1	PXDC1	Q8IUK5	57125	PLXDC1	ln(CAC+1)	0.0112698	0.0428499	0.792571	2087	0.0460772	0.0639631	0.471488	884	Age/Sex/Race	0.910389	NA
seq923754	9237-54	SL005390	Lysosomal acid phosphatase	Lysosomal acid phosphatase	P11117	53	ACP2	ln(CAC+1)	0.0099299	0.0439989	0.821469	2087	-0.0313856	0.0651455	0.630084	884	Age/Sex/Race	0.924291	NA
seq923754	9237-54	SL005390	Lysosomal acid phosphatase	Lysosomal acid phosphatase	P11117	53	ACP2	CAC>0	0.0025857	0.0102839	0.801505	2087	-0.021714	0.0149979	0.14803	884	Age/Sex/Race	0.963475	NA
seq924140	9241-40	SL014290	Signal-regulatory protein gamma	SIRPG	Q9P1W8	55423	SIRPG	CAC>0	-0.0085471	0.0110799	0.440553	2087	-0.0045935	0.0180896	0.799611	884	Age/Sex/Race	0.873853	NA
seq924211	9242-11	SL000137	Betacellulin	BTC	P35070	685	BTC	CAC>0	-0.0239182	0.0104925	0.0227342	2087	-0.0665819	0.0157117	2.5e-05	884	Age/Sex/Race	0.220145	NA
seq924310	9243-10	SL012687	Lysozyme g-like protein 1	LYG1	Q8N1E2	129530	LYG1	CAC>0	0.0086158	0.0099363	0.385985	2087	0.0227165	0.0130611	0.0823398	884	Age/Sex/Race	0.851346	NA
seq924310	9243-10	SL012687	Lysozyme g-like protein 1	LYG1	Q8N1E2	129530	LYG1	ln(CAC+1)	0.0513297	0.0425042	0.227324	2087	0.0933252	0.0566826	0.100028	884	Age/Sex/Race	0.53405	NA
seq924427	9244-27	SL012440	Palmitoyl-protein thioesterase 1	PPT1	P50897	5538	PPT1	ln(CAC+1)	0.0801943	0.0418479	0.0554602	2087	0.0988156	0.0612169	0.106845	884	Age/Sex/Race	0.285709	NA
seq924427	9244-27	SL012440	Palmitoyl-protein thioesterase 1	PPT1	P50897	5538	PPT1	CAC>0	0.0012675	0.0097898	0.896999	2087	0.0248796	0.0141044	0.0780849	884	Age/Sex/Race	0.983373	NA
seq92451	9245-1	SL012698	Killer cell immunoglobulin-like receptor 2DL4	KI2L4	Q99706	3805	KIR2DL4	CAC>0	-0.0201405	0.0112023	0.0723396	2087	-0.0036393	0.0165853	0.826369	884	Age/Sex/Race	0.434278	NA
seq92451	9245-1	SL012698	Killer cell immunoglobulin-like receptor 2DL4	KI2L4	Q99706	3805	KIR2DL4	ln(CAC+1)	-0.09202	0.0479225	0.0549714	2087	0.0592182	0.0719387	0.410631	884	Age/Sex/Race	0.284623	NA
seq924836	9248-36	SL008272	Myeloid-derived growth factor	CS010	Q969H8	56005	MYDGF	CAC>0	0.0038225	0.0118475	0.746997	2087	-0.0174704	0.0152233	0.251441	884	Age/Sex/Race	0.950108	NA
seq924917	9249-17	SL026008	Transmembrane protein 9:Extracellular domain	TMEM9:ECD	Q9P0T7	252839	TMEM9	ln(CAC+1)	0.0636492	0.0481327	0.18619	2087	0.0093268	0.0711452	0.89573	884	Age/Sex/Race	0.496815	NA
seq924917	9249-17	SL026008	Transmembrane protein 9:Extracellular domain	TMEM9:ECD	Q9P0T7	252839	TMEM9	CAC>0	0.0174414	0.0112484	0.121157	2087	-0.0094462	0.0163936	0.564621	884	Age/Sex/Race	0.562243	NA
seq925087	9250-87	SL004526	Neutrophil defensin 1	HNP-1	P59665	1667	DEFA1	ln(CAC+1)	0.0378231	0.0423234	0.371603	2087	0.15912	0.0612873	0.0095805	884	Age/Sex/Race	0.655179	NA
seq925128	9251-28	SL008960	Epididymis-specific alpha-mannosidase	MA2B2	Q9Y2E5	23324	MAN2B2	ln(CAC+1)	0.0343375	0.0444891	0.44031	2087	0.109575	0.0621089	0.07804	884	Age/Sex/Race	0.709012	NA
seq925128	9251-28	SL008960	Epididymis-specific alpha-mannosidase	MA2B2	Q9Y2E5	23324	MAN2B2	CAC>0	0.0089318	0.0103982	0.390455	2087	0.0267852	0.0143108	0.0615838	884	Age/Sex/Race	0.853955	NA
seq925352	9253-52	SL017264	Histo-blood group ABO system transferase	BGAT	P16442	28	ABO	CAC>0	0.0059637	0.0094979	0.530141	2087	0.0030839	0.0139531	0.825127	884	Age/Sex/Race	0.902283	NA
seq925352	9253-52	SL017264	Histo-blood group ABO system transferase	BGAT	P16442	28	ABO	ln(CAC+1)	0.0337509	0.0406329	0.406279	2087	0.0656416	0.0605041	0.278258	884	Age/Sex/Race	0.683244	NA
seq925418	9254-18	SL007113	High affinity immunoglobulin epsilon receptor subunit alpha	FCERA	P12319	2205	FCER1A	CAC>0	-0.0009921	0.0095384	0.917168	2087	0.0036287	0.0140284	0.79595	884	Age/Sex/Race	0.987056	NA
seq925418	9254-18	SL007113	High affinity immunoglobulin epsilon receptor subunit alpha	FCERA	P12319	2205	FCER1A	ln(CAC+1)	-0.0203879	0.0408066	0.617394	2087	0.0274434	0.0608653	0.652182	884	Age/Sex/Race	0.82078	NA
seq92555	9255-5	SL005175	Interleukin-17C	IL-17C	Q9P0M4	27189	IL17C	ln(CAC+1)	0.0172508	0.0489398	0.724506	2087	0.0859848	0.0689592	0.212769	884	Age/Sex/Race	0.874838	NA
seq92555	9255-5	SL005175	Interleukin-17C	IL-17C	Q9P0M4	27189	IL17C	CAC>0	0.0086551	0.0114376	0.449299	2087	0.0231478	0.0158876	0.145482	884	Age/Sex/Race	0.874158	NA
seq925678	9256-78	SL012506	Neuronal pentraxin-1	NPTX1	Q15818	4884	NPTX1	ln(CAC+1)	-0.00575	0.0463504	0.901284	2087	0.0435447	0.0677147	0.520353	884	Age/Sex/Race	0.958958	NA
seq925678	9256-78	SL012506	Neuronal pentraxin-1	NPTX1	Q15818	4884	NPTX1	CAC>0	0.0011585	0.0108336	0.914849	2087	-0.003352	0.0156092	0.830015	884	Age/Sex/Race	0.986115	NA
seq925714	9257-14	SL017256	Translational activator of cytochrome c oxidase 1	TACO1	Q9BSH4	51204	TACO1	ln(CAC+1)	0.0545041	0.0409558	0.1834	2087	-0.082231	0.0593833	0.16648	884	Age/Sex/Race	0.493343	NA
seq925714	9257-14	SL017256	Translational activator of cytochrome c oxidase 1	TACO1	Q9BSH4	51204	TACO1	CAC>0	0.0010173	0.0095768	0.915416	2087	-0.0042824	0.0137	0.754673	884	Age/Sex/Race	0.986115	NA
seq925935	9259-35	SL004871	Tumor necrosis factor receptor superfamily member 21	DR6	O75509	27242	TNFRSF21	CAC>0	-0.0100193	0.010226	0.327306	2087	-0.0112888	0.0147168	0.443244	884	Age/Sex/Race	0.822992	NA
seq925935	9259-35	SL004871	Tumor necrosis factor receptor superfamily member 21	DR6	O75509	27242	TNFRSF21	ln(CAC+1)	-0.0107337	0.0437602	0.80626	2087	-0.0161634	0.0638756	0.800293	884	Age/Sex/Race	0.917017	NA
seq926114	9261-14	SL008414	Ephrin type-B receptor 6	EphB6	O15197	2051	EPHB6	ln(CAC+1)	-0.114467	0.0448498	0.0107746	2087	-0.0227327	0.0656833	0.729354	884	Age/Sex/Race	0.115376	NA
seq926357	9263-57	SL008488	Sialate O-acetylesterase	SIAE	Q9HAT2	54414	SIAE	CAC>0	0.0163032	0.0106977	0.127662	2087	-0.0014091	0.0158974	0.929389	884	Age/Sex/Race	0.577107	NA
seq926411	9264-11	SL017119	Cathepsin O	CATO	P43234	1519	CTSO	ln(CAC+1)	0.102618	0.0427051	0.0163505	2087	0.021729	0.0611042	0.722221	884	Age/Sex/Race	0.14749	NA
seq926411	9264-11	SL017119	Cathepsin O	CATO	P43234	1519	CTSO	CAC>0	0.0163144	0.009989	0.102571	2087	-0.0037113	0.0140829	0.792203	884	Age/Sex/Race	0.526926	NA
seq926510	9265-10	SL017117	Glioma pathogenesis-related protein 1	GLIP1	P48060	11010	GLIPR1	CAC>0	-0.0279576	0.0115252	0.0153602	2087	-0.0156683	0.0160301	0.328624	884	Age/Sex/Race	0.167963	NA
seq92661	9266-1	SL004968	Triggering receptor expressed on myeloid cells 1	sTREM-1	Q9NP99	54210	TREM1	CAC>0	0.0369781	0.0105601	0.0004721	2087	0.0322213	0.0145966	0.0275407	884	Age/Sex/Race	0.016327	0.0481222
seq92661	9266-1	SL004968	Triggering receptor expressed on myeloid cells 1	sTREM-1	Q9NP99	54210	TREM1	ln(CAC+1)	0.187292	0.0451267	3.45e-05	2087	0.204423	0.0631353	0.0012494	884	Age/Sex/Race	0.0016736	0.00541781
seq92672	9267-2	SL012862	Carboxypeptidase A4	CBPA4	Q9UI42	51200	CPA4	ln(CAC+1)	-0.0172189	0.0411954	0.676004	2087	-0.128157	0.0581267	0.027728	884	Age/Sex/Race	0.848734	NA
seq92672	9267-2	SL012862	Carboxypeptidase A4	CBPA4	Q9UI42	51200	CPA4	CAC>0	-0.009313	0.009627	0.333465	2087	-0.0283241	0.0133992	0.0348078	884	Age/Sex/Race	0.825182	NA
seq92697	9269-7	SL000303	Biotinidase	Biotinidase	P43251	686	BTD	ln(CAC+1)	-0.0312472	0.0442415	0.480089	2087	0.0534075	0.0635754	0.4011	884	Age/Sex/Race	0.73505	NA
seq9271101	9271-101	SL025994	Stromal interaction molecule 1:Extracellular domain	STIM1:ECD	Q13586	6786	STIM1	ln(CAC+1)	-0.0079435	0.0449666	0.859798	2087	0.0242061	0.0666467	0.716543	884	Age/Sex/Race	0.943201	NA
seq92752	9275-2	SL005216	Sialic acid-binding Ig-like lectin 5	Siglec-5	O15389	8778	SIGLEC5	CAC>0	0.0070975	0.009924	0.474574	2087	-0.0045764	0.0129639	0.724164	884	Age/Sex/Race	0.884813	NA
seq92767	9276-7	SL009343	Carboxypeptidase A2	CBPA2	P48052	1358	CPA2	CAC>0	0.0004786	0.0116895	0.967347	2087	0.0137153	0.0172705	0.427324	884	Age/Sex/Race	0.995704	NA
seq92767	9276-7	SL009343	Carboxypeptidase A2	CBPA2	P48052	1358	CPA2	ln(CAC+1)	0.0165188	0.050011	0.741204	2087	0.101755	0.0748854	0.174554	884	Age/Sex/Race	0.884501	NA
seq927716	9277-16	SL002648	Regenerating islet-derived protein 3-alpha	PAP1	Q06141	5068	REG3A	ln(CAC+1)	-0.19731	0.0420963	2.95e-06	2087	-0.167248	0.0652328	0.0105167	884	Age/Sex/Race	0.000263242	0.0272816
seq927716	9277-16	SL002648	Regenerating islet-derived protein 3-alpha	PAP1	Q06141	5068	REG3A	CAC>0	-0.038327	0.0098553	0.0001038	2087	-0.0362379	0.0150404	0.016185	884	Age/Sex/Race	0.00528357	0.0322707
seq92789	9278-9	SL004712	Stromal cell-derived factor 1	SDF-1	P48061	6387	CXCL12	CAC>0	0.0002011	0.0096067	0.983299	2087	-0.0058277	0.0139591	0.676427	884	Age/Sex/Race	0.998509	NA
seq92789	9278-9	SL004712	Stromal cell-derived factor 1	SDF-1	P48061	6387	CXCL12	ln(CAC+1)	0.0354831	0.0410939	0.387982	2087	0.0109091	0.060574	0.857118	884	Age/Sex/Race	0.667496	NA
seq92797	9279-7	SL025884	Immunoglobulin superfamily member 11:Extracellular domain	IGS11:ECD	Q5DX21	152404	IGSF11	CAC>0	0.0016482	0.0105285	0.875616	2087	0.0060318	0.0152083	0.69175	884	Age/Sex/Race	0.980308	NA
seq928212	9282-12	SL009427	Cysteine-rich secretory protein 2	CRIS2	P16562	7180	CRISP2	CAC>0	-0.0402629	0.0105867	0.000147	2087	-0.0281562	0.0158468	0.0759505	884	Age/Sex/Race	0.00672478	0.107321
seq928212	9282-12	SL009427	Cysteine-rich secretory protein 2	CRIS2	P16562	7180	CRISP2	ln(CAC+1)	-0.16528	0.0453066	0.0002707	2087	-0.0789728	0.0688316	0.251556	884	Age/Sex/Race	0.00854419	0.316058
seq92838	9283-8	SL000135	CD44 antigen	CD44	P16070	960	CD44	CAC>0	0.0012957	0.0127406	0.919008	2087	0.0161122	0.0163821	0.325621	884	Age/Sex/Race	0.987892	NA
seq92838	9283-8	SL000135	CD44 antigen	CD44	P16070	960	CD44	ln(CAC+1)	0.0148324	0.0545085	0.785563	2087	0.0756996	0.071076	0.287145	884	Age/Sex/Race	0.907269	NA
seq928425	9284-25	SL008544	Secreted frizzled-related protein 4	SFRP4	Q6FHJ7	6424	SFRP4	ln(CAC+1)	-0.096042	0.0427958	0.0249247	2087	-0.0419477	0.0627267	0.503838	884	Age/Sex/Race	0.186658	NA
seq928425	9284-25	SL008544	Secreted frizzled-related protein 4	SFRP4	Q6FHJ7	6424	SFRP4	CAC>0	-0.0235913	0.0100015	0.0184275	2087	-0.0187579	0.0144462	0.194468	884	Age/Sex/Race	0.189465	NA
seq92876	9287-6	SL008541	Sepiapterin reductase	SPRE	P35270	6697	SPR	CAC>0	-0.0125066	0.0126743	0.32387	2087	0.0105126	0.018846	0.57711	884	Age/Sex/Race	0.822992	NA
seq92876	9287-6	SL008541	Sepiapterin reductase	SPRE	P35270	6697	SPR	ln(CAC+1)	-0.0321008	0.0542339	0.553985	2087	0.192071	0.0815309	0.0187011	884	Age/Sex/Race	0.782529	NA
seq92887	9288-7	SL017255	Peptidyl-prolyl cis-trans isomerase FKBP7	FKBP7	Q9Y680	51661	FKBP7	ln(CAC+1)	0.0371923	0.0424697	0.381274	2087	-0.0527	0.0604645	0.383672	884	Age/Sex/Race	0.662785	NA
seq92887	9288-7	SL017255	Peptidyl-prolyl cis-trans isomerase FKBP7	FKBP7	Q9Y680	51661	FKBP7	CAC>0	-0.0082273	0.0099267	0.40731	2087	-0.006929	0.0139391	0.61925	884	Age/Sex/Race	0.856733	NA
seq92908	9290-8	SL017122	Regulator of microtubule dynamics protein 3	RMD3	Q96TC7	55177	RMDN3	ln(CAC+1)	-0.0229209	0.0480561	0.63344	2087	0.0186589	0.0620023	0.763532	884	Age/Sex/Race	0.829589	NA
seq92908	9290-8	SL017122	Regulator of microtubule dynamics protein 3	RMD3	Q96TC7	55177	RMDN3	CAC>0	-0.0002619	0.0112329	0.9814	2087	0.0036104	0.0142896	0.80059	884	Age/Sex/Race	0.998276	NA
seq929445	9294-45	SL012443	Microfibrillar-associated protein 2	MFAP2	P55001	4237	MFAP2	ln(CAC+1)	0.0439299	0.0423447	0.299653	2087	0.0147461	0.0631276	0.815356	884	Age/Sex/Race	0.600635	NA
seq929615	9296-15	SL008499	Receptor-type tyrosine-protein phosphatase delta	PTPRD	P23468	5789	PTPRD	ln(CAC+1)	-0.273705	0.0437365	4.72e-10	2087	-0.253314	0.0612257	3.85e-05	884	Age/Sex/Race	4.26452e-07	0.000499368
seq929615	9296-15	SL008499	Receptor-type tyrosine-protein phosphatase delta	PTPRD	P23468	5789	PTPRD	CAC>0	-0.0622156	0.0102279	1.4e-09	2087	-0.0547043	0.0141272	0.0001158	884	Age/Sex/Race	2.49366e-06	0.000940875
seq929712	9297-12	SL012644	UDP-GlcNAc:betaGal beta-1,3-N-acetylglucosaminyltransferase 8	B3GN8	Q7Z7M8	374907	B3GNT8	CAC>0	-0.0211314	0.0101404	0.0372927	2087	-0.0281282	0.0136692	0.0399058	884	Age/Sex/Race	0.294914	NA
seq930013	9300-13	SL025941	Nectin-1, isoform gamma:Extracellular domain	nectin-1 gamma:ECD	Q15223	5818	NECTIN1	CAC>0	0.0158967	0.0119061	0.181967	2087	-0.0033914	0.0155801	0.827734	884	Age/Sex/Race	0.675103	NA
seq930290	9302-90	SL012725	Growth arrest and DNA damage-inducible proteins-interacting protein 1	G45IP	Q8TAE8	90480	GADD45GIP1	ln(CAC+1)	-0.0435502	0.0475856	0.360195	2087	0.0176955	0.0754744	0.814685	884	Age/Sex/Race	0.644747	NA
seq930290	9302-90	SL012725	Growth arrest and DNA damage-inducible proteins-interacting protein 1	G45IP	Q8TAE8	90480	GADD45GIP1	CAC>0	-0.0034306	0.0111243	0.757818	2087	4.07e-05	0.0173948	0.998134	884	Age/Sex/Race	0.952876	NA
seq93039	9303-9	SL004853	ICOS ligand	B7-H2	O75144	23308	ICOSLG	CAC>0	-0.0160241	0.0101664	0.115135	2087	-0.0126236	0.0139015	0.364088	884	Age/Sex/Race	0.549429	NA
seq930589	9305-89	SL025891	Interferon gamma receptor 2:Extracellular domain	INGR2:ECD	P38484	3460	IFNGR2	ln(CAC+1)	-0.0560299	0.04762	0.239488	2087	0.0600774	0.072736	0.409048	884	Age/Sex/Race	0.545259	NA
seq930589	9305-89	SL025891	Interferon gamma receptor 2:Extracellular domain	INGR2:ECD	P38484	3460	IFNGR2	CAC>0	-0.0159709	0.0111286	0.1514	2087	0.0115647	0.0167651	0.490496	884	Age/Sex/Race	0.62264	NA
seq93067	9306-7	SL007604	Beta-defensin 118	DB118	Q96PH6	117285	DEFB118	ln(CAC+1)	-0.009737	0.0523217	0.852386	2087	-0.0137371	0.0688875	0.841985	884	Age/Sex/Race	0.939863	NA
seq93102	9310-2	SL007109	T-cell surface glycoprotein CD8 beta chain	CD8B	P10966	926	CD8B	ln(CAC+1)	-0.0365474	0.0466141	0.433105	2087	0.0267612	0.0691827	0.698983	884	Age/Sex/Race	0.70269	NA
seq93102	9310-2	SL007109	T-cell surface glycoprotein CD8 beta chain	CD8B	P10966	926	CD8B	CAC>0	-0.001781	0.0108968	0.870189	2087	0.0029428	0.0159453	0.853619	884	Age/Sex/Race	0.97825	NA
seq93128	9312-8	SL005396	Zinc-alpha-2-glycoprotein	AZGP1	P25311	563	AZGP1	ln(CAC+1)	-0.0679834	0.0460276	0.139823	2087	0.0248939	0.0655791	0.704333	884	Age/Sex/Race	0.436374	NA
seq931327	9313-27	SL017250	Cerebellin-1	CBLN1	P23435	869	CBLN1	ln(CAC+1)	-0.0900445	0.043143	0.0369988	2087	-0.143094	0.0637504	0.0250418	884	Age/Sex/Race	0.23194	NA
seq93149	9314-9	SL012504	Pregnancy-specific beta-1-glycoprotein 5	PSG5	Q15238	5673	PSG5	CAC>0	-0.0130632	0.0097769	0.181655	2087	0.0066532	0.014321	0.642352	884	Age/Sex/Race	0.674719	NA
seq93149	9314-9	SL012504	Pregnancy-specific beta-1-glycoprotein 5	PSG5	Q15238	5673	PSG5	ln(CAC+1)	-0.0591188	0.0418275	0.157688	2087	-0.0110216	0.062146	0.859274	884	Age/Sex/Race	0.457744	NA
seq931516	9315-16	SL025936	Mitochondrial ubiquitin ligase activator of NFKB 1:Mitochindrial intermembrane domain	MUL1:MIMD	Q969V5	79594	MUL1	CAC>0	-0.0134389	0.0098132	0.170997	2087	-0.0070431	0.0137679	0.609085	884	Age/Sex/Race	0.659185	NA
seq931667	9316-67	SL012843	WAP four-disulfide core domain protein 1	WFDC1	Q9HC57	58189	WFDC1	ln(CAC+1)	0.0669524	0.0425528	0.11578	2087	0.0787537	0.0602533	0.19154	884	Age/Sex/Race	0.40177	NA
seq93174	9317-4	SL025916	Leucine-rich repeat-containing protein 25:Extracellular domain	LRC25:ECD	Q8N386	126364	LRRC25	ln(CAC+1)	-0.0366674	0.0416997	0.37933	2087	0.0121018	0.0597391	0.839512	884	Age/Sex/Race	0.661388	NA
seq93174	9317-4	SL025916	Leucine-rich repeat-containing protein 25:Extracellular domain	LRC25:ECD	Q8N386	126364	LRRC25	CAC>0	-0.0057906	0.0097476	0.552539	2087	0.0070782	0.0137661	0.607257	884	Age/Sex/Race	0.907336	NA
seq931959	9319-59	SL007510	Transmembrane emp24 domain-containing protein 4	TMED4	Q7Z7H5	222068	TMED4	ln(CAC+1)	-0.0729536	0.0513776	0.155772	2087	-0.068079	0.0764455	0.373411	884	Age/Sex/Race	0.456022	NA
seq9321400	9321-400	SL007093	Neuromedin-B	NMB	P08949	4828	NMB	CAC>0	0.0071608	0.0110343	0.516439	2087	0.0117887	0.0155943	0.449873	884	Age/Sex/Race	0.896462	NA
seq9321400	9321-400	SL007093	Neuromedin-B	NMB	P08949	4828	NMB	ln(CAC+1)	0.0385734	0.0472064	0.413952	2087	0.115456	0.0675741	0.0878815	884	Age/Sex/Race	0.689527	NA
seq932633	9326-33	SL004711	Inter-alpha-trypsin inhibitor heavy chain H2	ITI heavy chain H2	P19823	3698	ITIH2	CAC>0	-0.0283534	0.0095441	0.0030046	2087	-0.0414571	0.0143489	0.003957	884	Age/Sex/Race	0.0604937	NA
seq932633	9326-33	SL004711	Inter-alpha-trypsin inhibitor heavy chain H2	ITI heavy chain H2	P19823	3698	ITIH2	ln(CAC+1)	-0.125161	0.040828	0.0022005	2087	-0.169179	0.0622947	0.0067417	884	Age/Sex/Race	0.0400635	0.0191812
seq93273	9327-3	SL009011	Ly6/PLAUR domain-containing protein 1	LYPD1	Q8N2G4	116372	LYPD1	CAC>0	0.0204346	0.0125672	0.104095	2087	-0.0080321	0.0174117	0.644692	884	Age/Sex/Race	0.528067	NA
seq93273	9327-3	SL009011	Ly6/PLAUR domain-containing protein 1	LYPD1	Q8N2G4	116372	LYPD1	ln(CAC+1)	0.0385047	0.0537949	0.474215	2087	0.0128323	0.075558	0.86518	884	Age/Sex/Race	0.730526	NA
seq932855	9328-55	SL005200	MHC class I polypeptide-related sequence B	MICB	Q29980	4277	MICB	ln(CAC+1)	0.0627467	0.0435931	0.150195	2087	-0.0234747	0.0626275	0.707877	884	Age/Sex/Race	0.449524	NA
seq932928	9329-28	SL026019	Trem-like transcript 1 protein:Extracellular domain, Ig-like V-type domain	TRML1:ECD	Q86YW5	340205	TREML1	ln(CAC+1)	0.0316777	0.0429254	0.460614	2087	-0.0495239	0.0639144	0.438638	884	Age/Sex/Race	0.723696	NA
seq932928	9329-28	SL026019	Trem-like transcript 1 protein:Extracellular domain, Ig-like V-type domain	TRML1:ECD	Q86YW5	340205	TREML1	CAC>0	-0.0088495	0.0100325	0.377832	2087	0.0018515	0.014735	0.900036	884	Age/Sex/Race	0.846717	NA
seq93326	9332-6	SL012523	Beta-defensin 136	DB136	Q30KP8	613210	DEFB136	CAC>0	0.0074411	0.0117457	0.526464	2087	-0.0097738	0.0144249	0.498225	884	Age/Sex/Race	0.902283	NA
seq93326	9332-6	SL012523	Beta-defensin 136	DB136	Q30KP8	613210	DEFB136	ln(CAC+1)	0.043784	0.0502483	0.383662	2087	-0.0567787	0.0625771	0.364476	884	Age/Sex/Race	0.664218	NA
seq933359	9333-59	SL017394	Endoplasmic reticulum resident protein 27	ERP27	Q96DN0	121506	ERP27	ln(CAC+1)	0.0220115	0.0489881	0.653245	2087	0.0159143	0.0616777	0.796449	884	Age/Sex/Race	0.839768	NA
seq933359	9333-59	SL017394	Endoplasmic reticulum resident protein 27	ERP27	Q96DN0	121506	ERP27	CAC>0	0.005424	0.0114501	0.635756	2087	-0.0029896	0.0142148	0.833469	884	Age/Sex/Race	0.922684	NA
seq933528	9335-28	SL017397	Pregnancy-specific beta-1-glycoprotein 9	PSG9	Q00887	5678	PSG9	CAC>0	0.009226	0.0110735	0.404849	2087	0.016675	0.0148335	0.26126	884	Age/Sex/Race	0.856733	NA
seq933743	9337-43	SL012423	Protachykinin-1	TKN1	P20366	6863	TAC1	ln(CAC+1)	0.0275094	0.0453154	0.543875	2087	-0.0016922	0.0682866	0.980235	884	Age/Sex/Race	0.775057	NA
seq933743	9337-43	SL012423	Protachykinin-1	TKN1	P20366	6863	TAC1	CAC>0	0.0100869	0.0105903	0.340975	2087	-0.0052647	0.0157367	0.738044	884	Age/Sex/Race	0.827081	NA
seq9339204	9339-204	SL008070	Peptidyl-prolyl cis-trans isomerase FKBP2	FKBP2	P26885	2286	FKBP2	CAC>0	0.0031388	0.0096935	0.746119	2087	-0.0039331	0.01414	0.780958	884	Age/Sex/Race	0.949512	NA
seq9339204	9339-204	SL008070	Peptidyl-prolyl cis-trans isomerase FKBP2	FKBP2	P26885	2286	FKBP2	ln(CAC+1)	0.0686035	0.0414464	0.0980274	2087	-0.0557856	0.0613277	0.363267	884	Age/Sex/Race	0.374053	NA
seq934017	9340-17	SL017408	Peptidyl-prolyl cis-trans isomerase FKBP14	FKB14	Q9NWM8	55033	FKBP14	CAC>0	0.004339	0.0100511	0.666005	2087	-0.0065669	0.01521	0.666031	884	Age/Sex/Race	0.931733	NA
seq93411	9341-1	SL014328	Platelet-derived growth factor D	PDGFD	Q9GZP0	80310	PDGFD	ln(CAC+1)	0.13847	0.0411617	0.000782	2087	-0.0028311	0.060024	0.962392	884	Age/Sex/Race	0.0192255	0.968983
seq93411	9341-1	SL014328	Platelet-derived growth factor D	PDGFD	Q9GZP0	80310	PDGFD	CAC>0	0.0141325	0.009642	0.142873	2087	0.0062992	0.0138319	0.648925	884	Age/Sex/Race	0.609201	NA
seq934316	9343-16	SL003306	Interleukin-2 receptor subunit beta	IL-2 sRb	P14784	3560	IL2RB	CAC>0	-0.0204341	0.0124959	0.102146	2087	-0.0348629	0.0166493	0.0365506	884	Age/Sex/Race	0.526238	NA
seq9345436	9345-436	SL012663	WAP four-disulfide core domain protein 13	WFD13	Q8IUB5	164237	WFDC13	ln(CAC+1)	0.0149556	0.0510536	0.769597	2087	-0.149256	0.0663227	0.0246671	884	Age/Sex/Race	0.898875	NA
seq93503	9350-3	SL012577	Follistatin-related protein 4	FSTL4	Q6MZW2	23105	FSTL4	ln(CAC+1)	-0.0828832	0.0538911	0.124206	2087	0.0316629	0.0667971	0.635606	884	Age/Sex/Race	0.413851	NA
seq935286	9352-86	SL007493	Regenerating islet-derived protein 3-gamma	REG3G	Q6UW15	130120	REG3G	CAC>0	-0.0126582	0.0110695	0.252955	2087	0.016143	0.0159997	0.313273	884	Age/Sex/Race	0.757083	NA
seq935286	9352-86	SL007493	Regenerating islet-derived protein 3-gamma	REG3G	Q6UW15	130120	REG3G	ln(CAC+1)	-0.0616666	0.0473551	0.192987	2087	0.111622	0.0693612	0.107914	884	Age/Sex/Race	0.502131	NA
seq93574	9357-4	SL008587	Protein CREG1	CREG1	O75629	8804	CREG1	ln(CAC+1)	0.0221749	0.0444303	0.617766	2087	0.0023217	0.0613856	0.969839	884	Age/Sex/Race	0.82078	NA
seq93574	9357-4	SL008587	Protein CREG1	CREG1	O75629	8804	CREG1	CAC>0	0.0101574	0.010383	0.328056	2087	0.0018594	0.0141471	0.895461	884	Age/Sex/Race	0.822992	NA
seq93599	9359-9	SL008677	Protein delta homolog 2	EGFL9	Q6UY11	65989	DLK2	CAC>0	-0.0222735	0.0103702	0.031842	2087	-0.0257211	0.0143323	0.0730564	884	Age/Sex/Race	0.27205	NA
seq936033	9360-33	SL012367	EGF-like repeat and discoidin I-like domain-containing protein 3	EDIL3	O43854	10085	EDIL3	ln(CAC+1)	0.0701287	0.0414738	0.0910023	2087	0.0880256	0.0641466	0.170334	884	Age/Sex/Race	0.362276	NA
seq93617	9361-7	SL017393	Protocadherin alpha-C2	PCDC2	Q9Y5I4	56134	PCDHAC2	CAC>0	0.005964	0.012649	0.637331	2087	-0.0039649	0.014754	0.788197	884	Age/Sex/Race	0.922758	NA
seq93617	9361-7	SL017393	Protocadherin alpha-C2	PCDC2	Q9Y5I4	56134	PCDHAC2	ln(CAC+1)	0.0087823	0.0541198	0.871104	2087	0.0426337	0.0640047	0.50552	884	Age/Sex/Race	0.9477	NA
seq936311	9363-11	SL017420	Cancer/testis antigen 55	CX048	Q8WUE5	54967	CT55	ln(CAC+1)	0.0786577	0.055358	0.155498	2087	0.0026482	0.0796357	0.97348	884	Age/Sex/Race	0.45559	NA
seq936591	9365-91	SL017443	Protein eyes shut homolog	EYS	Q5T1H1	346007	EYS	ln(CAC+1)	-0.0448917	0.0455597	0.324573	2087	-0.0416994	0.0655807	0.52504	884	Age/Sex/Race	0.616014	NA
seq936654	9366-54	SL004847	Interleukin-21 receptor	IL-21 sR	Q9HBE5	50615	IL21R	ln(CAC+1)	0.181481	0.0529291	0.0006181	2087	0.12079	0.0718777	0.0932177	884	Age/Sex/Race	0.0161871	0.141268
seq936654	9366-54	SL004847	Interleukin-21 receptor	IL-21 sR	Q9HBE5	50615	IL21R	CAC>0	0.0299771	0.0123887	0.0156184	2087	0.025558	0.0165695	0.123319	884	Age/Sex/Race	0.169851	NA
seq936864	9368-64	SL017470	Leucine-rich repeat and transmembrane domain-containing protein 1	LRTM1	Q9HBL6	57408	LRTM1	ln(CAC+1)	-0.103033	0.0510327	0.0436185	2087	0.0344388	0.0681016	0.613196	884	Age/Sex/Race	0.250218	NA
seq9369174	9369-174	SL014109	Leucine-rich repeat-containing protein 4C	NGL1	Q9HCJ2	57689	LRRC4C	CAC>0	-0.0189747	0.0107522	0.0777557	2087	-0.0065709	0.0144873	0.650258	884	Age/Sex/Race	0.452496	NA
seq9369174	9369-174	SL014109	Leucine-rich repeat-containing protein 4C	NGL1	Q9HCJ2	57689	LRRC4C	ln(CAC+1)	-0.047315	0.0460248	0.304054	2087	-0.0348072	0.0628575	0.579893	884	Age/Sex/Race	0.603203	NA
seq937069	9370-69	SL006682	Gamma-glutamyl hydrolase	GGH	Q92820	8836	GGH	ln(CAC+1)	0.132085	0.0455671	0.0037863	2087	0.0478594	0.0647754	0.460194	884	Age/Sex/Race	0.0583526	NA
seq937069	9370-69	SL006682	Gamma-glutamyl hydrolase	GGH	Q92820	8836	GGH	CAC>0	0.038635	0.0106383	0.0002884	2087	0.0179807	0.0149208	0.2285	884	Age/Sex/Race	0.0115169	0.277098
seq9372157	9372-157	SL014627	Myelin protein zero-like protein 2	MPZL2	O60487	10205	MPZL2	ln(CAC+1)	-0.0489787	0.0448134	0.274544	2087	0.023937	0.0627198	0.702813	884	Age/Sex/Race	0.579584	NA
seq937725	9377-25	SL002787	Kit ligand	SCF	P21583	4254	KITLG	CAC>0	-0.0419084	0.0096493	1.47e-05	2087	-0.0550239	0.0143831	0.0001397	884	Age/Sex/Race	0.00119384	0.00103188
seq937725	9377-25	SL002787	Kit ligand	SCF	P21583	4254	KITLG	ln(CAC+1)	-0.181262	0.0412796	1.18e-05	2087	-0.211861	0.0625191	0.0007334	884	Age/Sex/Race	0.000782481	0.00367533
seq93786	9378-6	SL017513	Fibrinogen C domain-containing protein 1	FBCD1	Q8N539	84929	FIBCD1	ln(CAC+1)	0.059194	0.0499761	0.236372	2087	-0.0822035	0.0699293	0.240104	884	Age/Sex/Race	0.542897	NA
seq93786	9378-6	SL017513	Fibrinogen C domain-containing protein 1	FBCD1	Q8N539	84929	FIBCD1	CAC>0	0.0174663	0.0116787	0.134918	2087	-0.0204651	0.0161142	0.204419	884	Age/Sex/Race	0.59246	NA
seq9379248	9379-248	SL017478	Small integral membrane protein 10	CX069	Q96HG1	644538	SMIM10	CAC>0	-0.0062109	0.0107751	0.5644	2087	0.0075559	0.0153138	0.62185	884	Age/Sex/Race	0.90932	NA
seq9379248	9379-248	SL017478	Small integral membrane protein 10	CX069	Q96HG1	644538	SMIM10	ln(CAC+1)	-0.0468221	0.0460926	0.309829	2087	0.0413693	0.0664416	0.533682	884	Age/Sex/Race	0.606292	NA
seq93802	9380-2	SL003846	Group XIIB secretory phospholipase A2-like protein	sPLA(2)-XIII	Q9BX93	84647	PLA2G12B	ln(CAC+1)	-0.0556018	0.0412888	0.178237	2087	-0.128682	0.0623753	0.0394032	884	Age/Sex/Race	0.485601	NA
seq93802	9380-2	SL003846	Group XIIB secretory phospholipase A2-like protein	sPLA(2)-XIII	Q9BX93	84647	PLA2G12B	CAC>0	-0.003133	0.0096545	0.745583	2087	-0.0375246	0.0143544	0.0090981	884	Age/Sex/Race	0.949512	NA
seq938324	9383-24	SL012505	Chitinase-3-like protein 2	CH3L2	Q15782	1117	CHI3L2	CAC>0	-0.0127349	0.0110773	0.250425	2087	0.0028144	0.0152317	0.853448	884	Age/Sex/Race	0.754361	NA
seq938417	9384-17	SL009204	Cathelicidin antimicrobial peptide	Cathelicidin peptide	P49913	820	CAMP	ln(CAC+1)	-0.0017854	0.0413441	0.96556	2087	-0.0729555	0.060227	0.22609	884	Age/Sex/Race	0.986278	NA
seq938417	9384-17	SL009204	Cathelicidin antimicrobial peptide	Cathelicidin peptide	P49913	820	CAMP	CAC>0	0.0106314	0.0096607	0.271247	2087	-0.0130471	0.0138849	0.34765	884	Age/Sex/Race	0.781245	NA
seq93854	9385-4	SL005431	Lysosomal alpha-glucosidase	GAA	P10253	2548	GAA	CAC>0	0.0124418	0.009872	0.207698	2087	0.0055982	0.0130779	0.668705	884	Age/Sex/Race	0.712503	NA
seq93854	9385-4	SL005431	Lysosomal alpha-glucosidase	GAA	P10253	2548	GAA	ln(CAC+1)	0.0803019	0.0422157	0.0572854	2087	-0.0224752	0.0567462	0.692153	884	Age/Sex/Race	0.289552	NA
seq938642	9386-42	SL010981	Tetratricopeptide repeat protein 9B	TTC9B	Q8N6N2	148014	TTC9B	ln(CAC+1)	-0.184587	0.0505126	0.0002643	2087	-0.11287	0.069107	0.102773	884	Age/Sex/Race	0.00845612	0.153636
seq938642	9386-42	SL010981	Tetratricopeptide repeat protein 9B	TTC9B	Q8N6N2	148014	TTC9B	CAC>0	-0.0438807	0.0118051	0.0002069	2087	-0.0118351	0.015946	0.458162	884	Age/Sex/Race	0.00869449	0.50305
seq938818	9388-18	SL017468	Methylmalonyl-CoA epimerase, mitochondrial	MCEE	Q96PE7	84693	MCEE	CAC>0	0.0009311	0.0101835	0.92716	2087	-0.005354	0.0135126	0.692035	884	Age/Sex/Race	0.988754	NA
seq938818	9388-18	SL017468	Methylmalonyl-CoA epimerase, mitochondrial	MCEE	Q96PE7	84693	MCEE	ln(CAC+1)	0.0481445	0.0435562	0.269139	2087	-0.0832197	0.0585699	0.155712	884	Age/Sex/Race	0.575147	NA
seq939160	9391-60	SL008370	ProSAAS	PCSK1	Q9UHG2	27344	PCSK1N	CAC>0	-0.0095624	0.0116829	0.413167	2087	0.0206117	0.0152488	0.17682	884	Age/Sex/Race	0.860614	NA
seq939160	9391-60	SL008370	ProSAAS	PCSK1	Q9UHG2	27344	PCSK1N	ln(CAC+1)	-0.0256664	0.0499889	0.607697	2087	0.0917328	0.0661614	0.165946	884	Age/Sex/Race	0.815359	NA
seq939243	9392-43	SL007802	Alpha-1,3-mannosyl-glycoprotein 4-beta-N-acetylglucosaminyltransferase A	MGT4A	Q9UM21	11320	MGAT4A	ln(CAC+1)	-0.0129065	0.0505534	0.798513	2087	-0.0517701	0.0678455	0.445633	884	Age/Sex/Race	0.913525	NA
seq939243	9392-43	SL007802	Alpha-1,3-mannosyl-glycoprotein 4-beta-N-acetylglucosaminyltransferase A	MGT4A	Q9UM21	11320	MGAT4A	CAC>0	0.0040118	0.0118158	0.734248	2087	-0.0087463	0.0156385	0.576114	884	Age/Sex/Race	0.946556	NA
seq939419	9394-19	SL005492	Carboxypeptidase Q	Aminopeptidase	Q9Y646	10404	CPQ	CAC>0	-0.0118719	0.0111011	0.284996	2087	-0.0216814	0.0145496	0.136539	884	Age/Sex/Race	0.789858	NA
seq939419	9394-19	SL005492	Carboxypeptidase Q	Aminopeptidase	Q9Y646	10404	CPQ	ln(CAC+1)	-0.0597182	0.0474898	0.208716	2087	-0.0981868	0.0631242	0.120198	884	Age/Sex/Race	0.516592	NA
seq939830	9398-30	SL012858	Galanin-like peptide	GALP	Q9UBC7	85569	GALP	ln(CAC+1)	0.0221171	0.0467237	0.636006	2087	-0.0131325	0.0823069	0.873268	884	Age/Sex/Race	0.830822	NA
seq940040	9400-40	SL005166	Galectin-7	Galectin-7	P47929	3963	LGALS7	CAC>0	0.0176106	0.0114635	0.124633	2087	0.0036697	0.0164272	0.823282	884	Age/Sex/Race	0.569076	NA
seq940157	9401-57	SL017497	Metalloprotease TIKI1	CB089	Q86V40	129293	TRABD2A	CAC>0	-0.0016182	0.0096361	0.866655	2087	0.0008529	0.0139199	0.951158	884	Age/Sex/Race	0.977572	NA
seq940218	9402-18	SL017500	Discoidin, CUB and LCCL domain-containing protein 1	DCBD1	Q8N8Z6	285761	DCBLD1	CAC>0	0.0047033	0.012112	0.697822	2087	-0.0018494	0.0165388	0.910988	884	Age/Sex/Race	0.939102	NA
seq940218	9402-18	SL017500	Discoidin, CUB and LCCL domain-containing protein 1	DCBD1	Q8N8Z6	285761	DCBLD1	ln(CAC+1)	0.020753	0.0518196	0.68884	2087	0.0396119	0.0717506	0.581035	884	Age/Sex/Race	0.855341	NA
seq940911	9409-11	SL014971	Tryptase beta-1	TRYB1	Q15661	7177	TPSAB1	ln(CAC+1)	0.0809257	0.0416876	0.052364	2087	-0.0393729	0.0598107	0.510523	884	Age/Sex/Race	0.275664	NA
seq940911	9409-11	SL014971	Tryptase beta-1	TRYB1	Q15661	7177	TPSAB1	CAC>0	0.0192119	0.0097435	0.0487684	2087	-0.0147282	0.0137788	0.285405	884	Age/Sex/Race	0.349008	NA
seq941252	9412-52	SL004130	Activin receptor type-2B	Activin RIIB	Q13705	93	ACVR2B	ln(CAC+1)	0.0394607	0.053971	0.464772	2087	0.115554	0.0755529	0.126514	884	Age/Sex/Race	0.725566	NA
seq941677	9416-77	SL008646	Carboxypeptidase M	CBPM	P14384	1368	CPM	CAC>0	0.0286233	0.0100547	0.0044598	2087	0.0177131	0.0141348	0.210481	884	Age/Sex/Race	0.0788152	NA
seq941677	9416-77	SL008646	Carboxypeptidase M	CBPM	P14384	1368	CPM	ln(CAC+1)	0.127198	0.0430112	0.0031382	2087	0.132862	0.0612223	0.0302621	884	Age/Sex/Race	0.0508585	NA
seq942673	9426-73	SL007347	DNA-binding protein inhibitor ID-2	ID2	Q02363	3398	ID2	CAC>0	-0.0107342	0.0104642	0.305105	2087	0.0047597	0.0150733	0.752253	884	Age/Sex/Race	0.805442	NA
seq94362	9436-2	SL005354	DNA-binding protein inhibitor ID-1	ID-1	P41134	3397	ID1	ln(CAC+1)	0.0382389	0.0481889	0.427564	2087	-0.076081	0.0690041	0.270521	884	Age/Sex/Race	0.69793	NA
seq9443137	9443-137	SL004059	Cathepsin K	cathepsin K	P43235	1513	CTSK	ln(CAC+1)	-0.0577907	0.0439335	0.188516	2087	-0.136715	0.0607685	0.0247106	884	Age/Sex/Race	0.499535	NA
seq9443137	9443-137	SL004059	Cathepsin K	cathepsin K	P43235	1513	CTSK	CAC>0	-0.0070604	0.0102718	0.491935	2087	-0.0278753	0.0140138	0.0469964	884	Age/Sex/Race	0.889829	NA
seq944470	9444-70	SL019049	Protein DGCR6	DGCR6	Q14129	8214	DGCR6	CAC>0	0.0085752	0.0109124	0.432063	2087	0.0175366	0.0165095	0.28843	884	Age/Sex/Race	0.869633	NA
seq944470	9444-70	SL019049	Protein DGCR6	DGCR6	Q14129	8214	DGCR6	ln(CAC+1)	-0.0005358	0.0466945	0.990847	2087	0.0610942	0.0716516	0.394082	884	Age/Sex/Race	0.996744	NA
seq944544	9445-44	SL018400	Uncharacterized protein C19orf18	CS018	Q8NEA5	147685	C19orf18	ln(CAC+1)	0.0206209	0.0483873	0.670033	2087	-0.0113586	0.0708936	0.872744	884	Age/Sex/Race	0.846791	NA
seq9449150	9449-150	SL015989	C4b-binding protein alpha chain	C4b-binding protein alpha chain	P04003	722	C4BPA	ln(CAC+1)	0.0907918	0.0466628	0.0518252	2087	0.110653	0.0719376	0.124364	884	Age/Sex/Race	0.273825	NA
seq945018	9450-18	SL019015	Cyclin-dependent kinase 2-associated protein 1	CDKA1	O14519	8099	CDK2AP1	CAC>0	0.0125191	0.0112983	0.267968	2087	-0.0086672	0.0165441	0.600491	884	Age/Sex/Race	0.777549	NA
seq945018	9450-18	SL019015	Cyclin-dependent kinase 2-associated protein 1	CDKA1	O14519	8099	CDK2AP1	ln(CAC+1)	0.0396124	0.0483449	0.412669	2087	-0.0409088	0.0717836	0.568897	884	Age/Sex/Race	0.688703	NA
seq945120	9451-20	SL005386	Uromodulin	Uromodulin	P07911	7369	UMOD	ln(CAC+1)	0.0306956	0.0411004	0.455241	2087	-0.0502934	0.0652174	0.440816	884	Age/Sex/Race	0.720492	NA
seq945312	9453-12	SL005232	Vascular endothelial growth factor B	VEGF-B	P49765	7423	VEGFB	ln(CAC+1)	0.0121831	0.0482763	0.800786	2087	-0.136373	0.0689933	0.048397	884	Age/Sex/Race	0.913955	NA
seq945634	9456-34	SL005183	Interleukin-22 receptor subunit alpha-2	IL-22BP	Q969J5	116379	IL22RA2	CAC>0	0.0035373	0.0097822	0.717684	2087	0.0099845	0.0145333	0.492258	884	Age/Sex/Race	0.943318	NA
seq94573	9457-3	SL014826	Caveolin-2	CAV2	P51636	858	CAV2	ln(CAC+1)	-0.0659539	0.0502869	0.189815	2087	0.0105892	0.0715744	0.882419	884	Age/Sex/Race	0.500376	NA
seq94597	9459-7	SL002731	Tumor necrosis factor receptor superfamily member 6	Fas, soluble	P25445	355	FAS	CAC>0	0.003516	0.0108013	0.744822	2087	-0.0002344	0.0153962	0.987858	884	Age/Sex/Race	0.949484	NA
seq94597	9459-7	SL002731	Tumor necrosis factor receptor superfamily member 6	Fas, soluble	P25445	355	FAS	ln(CAC+1)	0.0288214	0.0462089	0.532879	2087	0.0435905	0.0667884	0.514142	884	Age/Sex/Race	0.767108	NA
seq94612	9461-2	SL010843	Intercellular adhesion molecule 4	ICAM4	Q14773	3386	ICAM4	ln(CAC+1)	-0.128227	0.0422998	0.0024644	2087	-0.0752497	0.0624081	0.228232	884	Age/Sex/Race	0.0432	0.293441
seq94612	9461-2	SL010843	Intercellular adhesion molecule 4	ICAM4	Q14773	3386	ICAM4	CAC>0	-0.0232736	0.0098955	0.0187689	2087	-0.0203284	0.0143785	0.157773	884	Age/Sex/Race	0.192183	NA
seq94688	9468-8	SL005403	Vesicular integral-membrane protein VIP36	Lectin, mannose-binding 2	Q12907	10960	LMAN2	ln(CAC+1)	0.093833	0.0486615	0.0539559	2087	0.0991201	0.064836	0.126678	884	Age/Sex/Race	0.280975	NA
seq94688	9468-8	SL005403	Vesicular integral-membrane protein VIP36	Lectin, mannose-binding 2	Q12907	10960	LMAN2	CAC>0	0.0115642	0.0113811	0.309706	2087	0.0087864	0.0149594	0.557118	884	Age/Sex/Race	0.811396	NA
seq947015	9470-15	SL019035	Methyltransferase-like protein 24	MET24	Q5JXM2	728464	METTL24	ln(CAC+1)	-0.0230371	0.0459196	0.615943	2087	-0.0888701	0.0690547	0.198449	884	Age/Sex/Race	0.819594	NA
seq947015	9470-15	SL019035	Methyltransferase-like protein 24	MET24	Q5JXM2	728464	METTL24	CAC>0	-0.0030187	0.0107334	0.778549	2087	-0.0294819	0.0158987	0.0640218	884	Age/Sex/Race	0.957096	NA
seq947422	9474-22	SL008489	Asialoglycoprotein receptor 2	ASGR2	P07307	433	ASGR2	CAC>0	-8.67e-07	0.011404	0.999939	2087	-0.0137972	0.0156184	0.377266	884	Age/Sex/Race	0.999939	NA
seq947422	9474-22	SL008489	Asialoglycoprotein receptor 2	ASGR2	P07307	433	ASGR2	ln(CAC+1)	-0.0270799	0.048787	0.578911	2087	-0.0533305	0.0677751	0.431568	884	Age/Sex/Race	0.79758	NA
seq947522	9475-22	SL007043	Epididymal secretory glutathione peroxidase	GPX5	O75715	2880	GPX5	CAC>0	0.0023939	0.0103478	0.81707	2087	-0.0198114	0.0159131	0.213473	884	Age/Sex/Race	0.965117	NA
seq947522	9475-22	SL007043	Epididymal secretory glutathione peroxidase	GPX5	O75715	2880	GPX5	ln(CAC+1)	0.0154205	0.0442711	0.727635	2087	-0.0518591	0.0690864	0.453069	884	Age/Sex/Race	0.876265	NA
seq947869	9478-69	SL009434	Phosphoribosyl pyrophosphate synthase-associated protein 1	KPRA	Q14558	5635	PRPSAP1	CAC>0	0.011279	0.0104475	0.280452	2087	-0.011508	0.0149984	0.44312	884	Age/Sex/Race	0.784179	NA
seq947869	9478-69	SL009434	Phosphoribosyl pyrophosphate synthase-associated protein 1	KPRA	Q14558	5635	PRPSAP1	ln(CAC+1)	0.104519	0.0446524	0.0193406	2087	-0.0810757	0.0650431	0.212916	884	Age/Sex/Race	0.161798	NA
seq9482110	9482-110	SL019017	ADP-ribose pyrophosphatase, mitochondrial	NUDT9	Q9BW91	53343	NUDT9	ln(CAC+1)	0.0895439	0.043746	0.0407928	2087	0.0590265	0.0642897	0.358802	884	Age/Sex/Race	0.241879	NA
seq948475	9484-75	SL004857	Desmoglein-2	Desmoglein-2	Q14126	1829	DSG2	ln(CAC+1)	-0.148804	0.0428788	0.0005304	2087	-0.141034	0.0629514	0.0253163	884	Age/Sex/Race	0.0145099	0.0541965
seq948613	9486-13	SL012693	Beta-defensin 125	DB125	Q8N687	245938	DEFB125	CAC>0	0.010167	0.0106199	0.338499	2087	-0.0149757	0.0154325	0.332115	884	Age/Sex/Race	0.826579	NA
seq948760	9487-60	SL005255	Somatoliberin	Growth hormone-releasing factor	P01286	2691	GHRH	CAC>0	0.0125775	0.0112525	0.2638	2087	0.0130836	0.0158871	0.410424	884	Age/Sex/Race	0.773929	NA
seq94903	9490-3	SL019024	Uncharacterized protein C4orf32	CD032	Q8N8J7	132720	FAM241A	CAC>0	0.0014626	0.0101663	0.88562	2087	-0.0020578	0.01386	0.882004	884	Age/Sex/Race	0.981302	NA
seq949510	9495-10	SL014408	C-X-C motif chemokine 17	VCC1	Q6UXB2	284340	CXCL17	CAC>0	-0.0019573	0.0112207	0.861541	2087	-0.0158354	0.0153116	0.301324	884	Age/Sex/Race	0.97607	NA
seq949510	9495-10	SL014408	C-X-C motif chemokine 17	VCC1	Q6UXB2	284340	CXCL17	ln(CAC+1)	-0.0354954	0.0480005	0.459698	2087	-0.0598238	0.0664474	0.368198	884	Age/Sex/Race	0.722808	NA
seq95031	9503-1	SL012547	Neuromedin-S	NMS	Q5H8A3	129521	NMS	CAC>0	-0.0076348	0.0106198	0.47227	2087	-0.0074907	0.0148589	0.614303	884	Age/Sex/Race	0.884565	NA
seq95031	9503-1	SL012547	Neuromedin-S	NMS	Q5H8A3	129521	NMS	ln(CAC+1)	-0.060702	0.0454216	0.181561	2087	-0.108263	0.0643793	0.092994	884	Age/Sex/Race	0.490221	NA
seq950419	9504-19	SL008535	Ras-related protein Rab-27A	RB27A	P51159	5873	RAB27A	ln(CAC+1)	0.0679972	0.0449556	0.130549	2087	0.219225	0.0834276	0.0087457	884	Age/Sex/Race	0.423901	NA
seq950419	9504-19	SL008535	Ras-related protein Rab-27A	RB27A	P51159	5873	RAB27A	CAC>0	0.0130954	0.0105095	0.212882	2087	0.0471014	0.0192371	0.0145409	884	Age/Sex/Race	0.719138	NA
seq950610	9506-10	SL005699	Apolipoprotein L1	Apo L1	O14791	8542	APOL1	ln(CAC+1)	-0.0383651	0.0444849	0.388551	2087	0.0083037	0.0622412	0.893899	884	Age/Sex/Race	0.668201	NA
seq95094	9509-4	SL019038	Trimeric intracellular cation channel type B	TM38B	Q9NVV0	55151	TMEM38B	ln(CAC+1)	-0.0062221	0.0453682	0.890929	2087	-0.0366575	0.0638349	0.565942	884	Age/Sex/Race	0.955435	NA
seq95094	9509-4	SL019038	Trimeric intracellular cation channel type B	TM38B	Q9NVV0	55151	TMEM38B	CAC>0	0.0008522	0.0106041	0.935953	2087	0.0064392	0.0147129	0.661744	884	Age/Sex/Race	0.989721	NA
seq951161	9511-61	SL012390	Neurexophilin-2	NXPH2	O95156	11249	NXPH2	CAC>0	-0.0279412	0.0096319	0.0037598	2087	-0.0277832	0.0153918	0.0714066	884	Age/Sex/Race	0.0705866	NA
seq951161	9511-61	SL012390	Neurexophilin-2	NXPH2	O95156	11249	NXPH2	ln(CAC+1)	-0.117124	0.0412123	0.0045272	2087	-0.116719	0.0667934	0.0809069	884	Age/Sex/Race	0.0668869	NA
seq95139	9513-9	SL007681	Fibroblast growth factor 22	FGF22	Q9HCT0	27006	FGF22	ln(CAC+1)	0.0121067	0.0503485	0.809999	2087	0.10497	0.0703999	0.136307	884	Age/Sex/Race	0.919101	NA
seq95139	9513-9	SL007681	Fibroblast growth factor 22	FGF22	Q9HCT0	27006	FGF22	CAC>0	-0.0102163	0.0117661	0.385341	2087	0.0315877	0.0162103	0.0516591	884	Age/Sex/Race	0.850976	NA
seq951446	9514-46	SL025898	EF-hand calcium-binding domain-containing protein 14:C-term	K0494:C-term	O75071	9813	EFCAB14	CAC>0	-0.0085102	0.0125895	0.499131	2087	0.0333694	0.0179692	0.0636406	884	Age/Sex/Race	0.891456	NA
seq951895	9518-95	SL018995	Phospholipase A1 member A	PLA1A	Q53H76	51365	PLA1A	CAC>0	5.67e-05	0.0124262	0.996362	2087	-0.0010593	0.0148815	0.94327	884	Age/Sex/Race	0.999802	NA
seq95223	9522-3	SL003708	Apoptosis-inducing factor 1, mitochondrial	AIF	O95831	9131	AIFM1	ln(CAC+1)	0.0814271	0.0443748	0.0666506	2087	-0.107688	0.0640682	0.0931503	884	Age/Sex/Race	0.309409	NA
seq952334	9523-34	SL025894	Integral membrane protein 2C:C-term	ITM2C:C-term	Q9NQX7	81618	ITM2C	CAC>0	-0.0181112	0.0113337	0.110196	2087	-0.0114257	0.0172858	0.508794	884	Age/Sex/Race	0.538902	NA
seq952334	9523-34	SL025894	Integral membrane protein 2C:C-term	ITM2C:C-term	Q9NQX7	81618	ITM2C	ln(CAC+1)	-0.0913932	0.0484784	0.0595372	2087	-0.0287007	0.0750159	0.702112	884	Age/Sex/Race	0.293864	NA
seq952446	9524-46	SL019067	Putative spermatogenesis-associated protein 31D4	S31D4	Q6ZUB0	389761	SPATA31D4	CAC>0	0.0278001	0.0116408	0.0170216	2087	-0.0116127	0.0191482	0.544363	884	Age/Sex/Race	0.179609	NA
seq952446	9524-46	SL019067	Putative spermatogenesis-associated protein 31D4	S31D4	Q6ZUB0	389761	SPATA31D4	ln(CAC+1)	0.0837821	0.0498382	0.0928968	2087	-0.0014457	0.0831021	0.986124	884	Age/Sex/Race	0.364856	NA
seq95251	9525-1	SL013388	Inactive tyrosine-protein kinase 7	PTK7	Q13308	5754	PTK7	CAC>0	0.0066383	0.0096419	0.491223	2087	0.0105463	0.0149008	0.479277	884	Age/Sex/Race	0.889432	NA
seq95251	9525-1	SL013388	Inactive tyrosine-protein kinase 7	PTK7	Q13308	5754	PTK7	ln(CAC+1)	0.105682	0.0411916	0.0103688	2087	0.0740463	0.0646252	0.252198	884	Age/Sex/Race	0.112864	NA
seq95263	9526-3	SL019000	Colipase-like protein 1	COLL1	A2RUU4	340204	CLPSL1	ln(CAC+1)	0.136348	0.0419379	0.0011676	2087	0.22785	0.0630288	0.0003174	884	Age/Sex/Race	0.0254967	0.00199962
seq953124	9531-24	SL014572	Leukocyte-specific transcript 1 protein	LST1	O00453	7940	LST1	CAC>0	0.0091323	0.0100662	0.364393	2087	0.0036168	0.0143882	0.801584	884	Age/Sex/Race	0.841209	NA
seq953124	9531-24	SL014572	Leukocyte-specific transcript 1 protein	LST1	O00453	7940	LST1	ln(CAC+1)	0.0954799	0.043025	0.0265823	2087	0.0181475	0.0624301	0.771361	884	Age/Sex/Race	0.195402	NA
seq95325	9532-5	SL019065	WW domain binding protein 1-like	WBP1L	Q9NX94	54838	WBP1L	ln(CAC+1)	-0.0258889	0.0453779	0.568388	2087	0.0883129	0.0669779	0.187667	884	Age/Sex/Race	0.791645	NA
seq953616	9536-16	SL012501	Epididymal secretory protein E3-alpha	EP3A	Q14507	10876	EDDM3A	CAC>0	-0.0054892	0.010625	0.605468	2087	-0.0036787	0.0141172	0.794474	884	Age/Sex/Race	0.91722	NA
seq954115	9541-15	SL019016	Beta-1,3-galactosyltransferase 1	B3GT1	Q9Y5Z6	8708	B3GALT1	CAC>0	-0.0074156	0.0113618	0.514037	2087	0.026314	0.0172729	0.128012	884	Age/Sex/Race	0.894853	NA
seq954115	9541-15	SL019016	Beta-1,3-galactosyltransferase 1	B3GT1	Q9Y5Z6	8708	B3GALT1	ln(CAC+1)	-0.0584093	0.0485985	0.229549	2087	0.105784	0.0749618	0.158549	884	Age/Sex/Race	0.53591	NA
seq9543131	9543-131	SL019061	Conserved oligomeric Golgi complex subunit 8	COG8	Q96MW5	84342	COG8	CAC>0	0.0047584	0.0113572	0.67528	2087	-0.0315548	0.0156404	0.043944	884	Age/Sex/Race	0.932954	NA
seq954424	9544-24	SL019001	Uncharacterized protein C7orf69	CG069	Q9H7B7	80099	C7orf69	ln(CAC+1)	0.058656	0.0486724	0.228294	2087	0.0973382	0.06713	0.147416	884	Age/Sex/Race	0.53438	NA
seq954424	9544-24	SL019001	Uncharacterized protein C7orf69	CG069	Q9H7B7	80099	C7orf69	CAC>0	0.0086249	0.0113787	0.448546	2087	0.0174084	0.0154785	0.261031	884	Age/Sex/Race	0.874158	NA
seq9545156	9545-156	SL004563	Granzyme K	Granzyme K	P49863	3003	GZMK	ln(CAC+1)	0.011775	0.0422771	0.780641	2087	0.0117294	0.0625167	0.851218	884	Age/Sex/Race	0.904823	NA
seq9545156	9545-156	SL004563	Granzyme K	Granzyme K	P49863	3003	GZMK	CAC>0	0.0057532	0.0098809	0.560462	2087	-0.0049868	0.0144073	0.729329	884	Age/Sex/Race	0.90932	NA
seq954729	9547-29	SL012763	EMI domain-containing protein 1	EMID1	Q96A84	129080	EMID1	CAC>0	-0.0093864	0.0123585	0.447632	2087	-0.0270255	0.0160564	0.0926988	884	Age/Sex/Race	0.874158	NA
seq9550153	9550-153	SL026022	Tetratricopeptide repeat protein 17:Tetratricopeptide repeat 2	TTC17:TPR2	Q96AE7	55761	TTC17	ln(CAC+1)	-0.0556344	0.0477627	0.24423	2087	-0.110533	0.0706837	0.118231	884	Age/Sex/Race	0.54874	NA
seq95575	9557-5	SL018998	MANSC domain-containing protein 1	MANS1	Q9H8J5	54682	MANSC1	CAC>0	-0.0168472	0.0100589	0.0941111	2087	-0.0287745	0.0141728	0.0426304	884	Age/Sex/Race	0.502389	NA
seq95575	9557-5	SL018998	MANSC domain-containing protein 1	MANS1	Q9H8J5	54682	MANSC1	ln(CAC+1)	-0.0276665	0.0430605	0.520617	2087	-0.117602	0.0615124	0.0562207	884	Age/Sex/Race	0.758674	NA
seq956121	9561-21	SL008036	Versican core protein	CSPG2	P13611	1462	VCAN	ln(CAC+1)	-0.0637339	0.0508146	0.209894	2087	-0.0665792	0.0708598	0.347686	884	Age/Sex/Race	0.517373	NA
seq956121	9561-21	SL008036	Versican core protein	CSPG2	P13611	1462	VCAN	CAC>0	-0.0152129	0.0118768	0.200375	2087	-0.0149181	0.0163312	0.361246	884	Age/Sex/Race	0.703217	NA
seq95656	9565-6	SL007598	PRKC apoptosis WT1 regulator protein	PAWR	Q96IZ0	5074	PAWR	CAC>0	0.0098931	0.0099144	0.318464	2087	0.0042118	0.0141618	0.766224	884	Age/Sex/Race	0.818044	NA
seq9568289	9568-289	SL012746	High affinity immunoglobulin alpha and immunoglobulin mu Fc receptor	FCAMR	Q8WWV6	83953	FCAMR	CAC>0	0.0051764	0.0101819	0.611235	2087	-0.0048526	0.0132796	0.714889	884	Age/Sex/Race	0.91722	NA
seq9568289	9568-289	SL012746	High affinity immunoglobulin alpha and immunoglobulin mu Fc receptor	FCAMR	Q8WWV6	83953	FCAMR	ln(CAC+1)	-0.0015327	0.0435649	0.971937	2087	-0.0343709	0.0576132	0.550942	884	Age/Sex/Race	0.988062	NA
seq956914	9569-14	SL025977	Scavenger receptor class A member 3:region 1	SCAR3:region 1	Q6AZY7	51435	SCARA3	ln(CAC+1)	-0.063345	0.0467175	0.175273	2087	0.123391	0.0707109	0.0813324	884	Age/Sex/Race	0.482262	NA
seq9573108	9573-108	SL026023	Thioredoxin domain-containing protein 11:N-term	TXD11:C-term	Q6PKC3	51061	TXNDC11	ln(CAC+1)	-0.103918	0.0542561	0.055587	2087	0.0223805	0.0805546	0.781208	884	Age/Sex/Race	0.285709	NA
seq9573108	9573-108	SL026023	Thioredoxin domain-containing protein 11:N-term	TXD11:C-term	Q6PKC3	51061	TXNDC11	CAC>0	-0.0255961	0.0126802	0.0436578	2087	-0.0025595	0.0185657	0.890379	884	Age/Sex/Race	0.32365	NA
seq957411	9574-11	SL019026	Myc box-dependent-interacting protein 1	BIN1	O00499	274	BIN1	ln(CAC+1)	-0.007982	0.0515498	0.876961	2087	-0.16259	0.0699613	0.0203524	884	Age/Sex/Race	0.950103	NA
seq957658	9576-58	SL019054	Motor neuron and pancreas homeobox protein 1	MNX1	P50219	3110	MNX1	CAC>0	0.0029745	0.0124603	0.811345	2087	-0.0002032	0.0178052	0.990895	884	Age/Sex/Race	0.965117	NA
seq957658	9576-58	SL019054	Motor neuron and pancreas homeobox protein 1	MNX1	P50219	3110	MNX1	ln(CAC+1)	-0.0423268	0.0533025	0.427236	2087	0.0547243	0.0772353	0.478798	884	Age/Sex/Race	0.697709	NA
seq957726	9577-26	SL019020	Synaptotagmin-2	SYT2	Q8N9I0	127833	SYT2	CAC>0	-0.0130592	0.0111187	0.240318	2087	-0.0166939	0.0165685	0.313938	884	Age/Sex/Race	0.746078	NA
seq9578263	9578-263	SL019041	MANSC domain-containing protein 4	MANS4	A6NHS7	100287284	MANSC4	ln(CAC+1)	0.143312	0.0458561	0.001801	2087	-0.0212377	0.0675938	0.753446	884	Age/Sex/Race	0.0346367	0.789239
seq9578263	9578-263	SL019041	MANSC domain-containing protein 4	MANS4	A6NHS7	100287284	MANSC4	CAC>0	0.0290443	0.0107243	0.0068189	2087	-0.0007275	0.0155789	0.962764	884	Age/Sex/Race	0.101781	NA
seq957959	9579-59	SL018689	Transmembrane gamma-carboxyglutamic acid protein 4	TMG4	Q9BZD6	79056	PRRG4	CAC>0	-0.0038885	0.0105978	0.713717	2087	0.0042015	0.0154916	0.786291	884	Age/Sex/Race	0.941513	NA
seq95805	9580-5	SL005798	Laminin subunit gamma-2	Laminin gamma-2	Q13753	3918	LAMC2	ln(CAC+1)	0.13192	0.0443707	0.0029817	2087	0.135654	0.0657965	0.0395276	884	Age/Sex/Race	0.0490928	0.072632
seq95805	9580-5	SL005798	Laminin subunit gamma-2	Laminin gamma-2	Q13753	3918	LAMC2	CAC>0	0.0243182	0.0103792	0.0192247	2087	0.0164422	0.0151903	0.279368	884	Age/Sex/Race	0.194889	NA
seq95814	9581-4	SL025964	Pre-mRNA-processing factor 6:region 2	PRP6:region 2	O94906	24148	PRPF6	CAC>0	-0.0134437	0.010875	0.216524	2087	0.0160582	0.0154786	0.299812	884	Age/Sex/Race	0.725971	NA
seq95814	9581-4	SL025964	Pre-mRNA-processing factor 6:region 2	PRP6:region 2	O94906	24148	PRPF6	ln(CAC+1)	-0.0598613	0.0465261	0.198371	2087	0.0661133	0.0671662	0.325228	884	Age/Sex/Race	0.506877	NA
seq958293	9582-93	SL011248	Sushi domain-containing protein 1	SUSD1	Q6UWL2	64420	SUSD1	CAC>0	0.0035471	0.0117458	0.762689	2087	0.0013159	0.0161362	0.935025	884	Age/Sex/Race	0.953592	NA
seq958317	9583-17	SL019021	RING finger protein 24	RNF24	Q9Y225	11237	RNF24	CAC>0	0.0200134	0.0103449	0.0531732	2087	0.0231661	0.0149139	0.120708	884	Age/Sex/Race	0.371339	NA
seq958317	9583-17	SL019021	RING finger protein 24	RNF24	Q9Y225	11237	RNF24	ln(CAC+1)	0.0571177	0.0442816	0.197238	2087	0.101134	0.0647111	0.118446	884	Age/Sex/Race	0.505902	NA
seq958580	9585-80	SL025781	CXADR-like membrane protein:Cytoplasmic domain	ACAM:CD	Q9H6B4	79827	CLMP	CAC>0	-0.0046879	0.012162	0.699941	2087	0.0332241	0.0162922	0.0417222	884	Age/Sex/Race	0.939397	NA
seq958580	9585-80	SL025781	CXADR-like membrane protein:Cytoplasmic domain	ACAM:CD	Q9H6B4	79827	CLMP	ln(CAC+1)	-0.0411022	0.0520279	0.429615	2087	0.164583	0.0706417	0.0200409	884	Age/Sex/Race	0.699249	NA
seq959010	9590-10	SL019040	Cytochrome c oxidase subunit 7A-related protein, mitochondrial	COX7R	O14548	9167	COX7A2L	CAC>0	0.0043892	0.0094351	0.641838	2087	-0.0015489	0.01414	0.9128	884	Age/Sex/Race	0.923593	NA
seq959010	9590-10	SL019040	Cytochrome c oxidase subunit 7A-related protein, mitochondrial	COX7R	O14548	9167	COX7A2L	ln(CAC+1)	0.0008691	0.040369	0.982826	2087	0.0036192	0.0613544	0.952975	884	Age/Sex/Race	0.993154	NA
seq959430	9594-30	SL019023	Zinc transporter 5	ZNT5	Q8TAD4	64924	SLC30A5	CAC>0	-0.0031792	0.0097987	0.745627	2087	-0.0170727	0.0134024	0.203054	884	Age/Sex/Race	0.949512	NA
seq959430	9594-30	SL019023	Zinc transporter 5	ZNT5	Q8TAD4	64924	SLC30A5	ln(CAC+1)	0.0395994	0.0419148	0.344891	2087	-0.0990676	0.0581114	0.0885872	884	Age/Sex/Race	0.631917	NA
seq959511	9595-11	SL019028	Beta-1,4-galactosyltransferase 2	B4GT2	O60909	8704	B4GALT2	ln(CAC+1)	-0.154702	0.0462389	0.0008353	2087	-0.196551	0.0663866	0.0031518	884	Age/Sex/Race	0.0198604	0.0109071
seq959511	9595-11	SL019028	Beta-1,4-galactosyltransferase 2	B4GT2	O60909	8704	B4GALT2	CAC>0	-0.0371054	0.010806	0.0006069	2087	-0.0519241	0.0152759	0.0007065	884	Age/Sex/Race	0.019506	0.00298198
seq959823	9598-23	SL019047	CUB and sushi domain-containing protein 1	CSMD1	Q96PZ7	64478	CSMD1	ln(CAC+1)	0.0502787	0.0475139	0.290092	2087	-0.0657432	0.0664792	0.32297	884	Age/Sex/Race	0.591071	NA
seq95996	9599-6	SL019019	PILR alpha-associated neural protein	PIANP	Q8IYJ0	196500	PIANP	ln(CAC+1)	-0.162808	0.0484525	0.000793	2087	0.0721032	0.0629721	0.252519	884	Age/Sex/Race	0.0194298	0.316367
seq95996	9599-6	SL019019	PILR alpha-associated neural protein	PIANP	Q8IYJ0	196500	PIANP	CAC>0	-0.0370026	0.0113266	0.0011051	2087	-0.0004209	0.0145237	0.976887	884	Age/Sex/Race	0.0306982	0.976887
seq960055	9600-55	SL026001	Thrombospondin type-1 domain-containing protein 7A:Thrombospondin type-1 domain 17	THS7A:TSP type-1 domain 17	Q9UPZ6	221981	THSD7A	CAC>0	-0.0092297	0.0109452	0.399174	2087	0.0087408	0.0169854	0.606958	884	Age/Sex/Race	0.856733	NA
seq960055	9600-55	SL026001	Thrombospondin type-1 domain-containing protein 7A:Thrombospondin type-1 domain 17	THS7A:TSP type-1 domain 17	Q9UPZ6	221981	THSD7A	ln(CAC+1)	-0.0792418	0.0468034	0.0905905	2087	0.0926603	0.0736453	0.208655	884	Age/Sex/Race	0.361761	NA
seq96039	9603-9	SL007806	Interleukin-22 receptor subunit alpha-1	IL22RA1	Q8N6P7	58985	IL22RA1	ln(CAC+1)	-0.0134453	0.0458695	0.769459	2087	0.0571846	0.0675701	0.397616	884	Age/Sex/Race	0.898875	NA
seq960414	9604-14	SL025810	Cadherin-11:Extracellular domain	Cadherin-11:ECD	P55287	1009	CDH11	ln(CAC+1)	-0.0453389	0.0441	0.304025	2087	0.0309161	0.0633584	0.625703	884	Age/Sex/Race	0.603203	NA
seq960414	9604-14	SL025810	Cadherin-11:Extracellular domain	Cadherin-11:ECD	P55287	1009	CDH11	CAC>0	-0.0193498	0.0103015	0.0604738	2087	0.0016217	0.0146038	0.911605	884	Age/Sex/Race	0.397368	NA
seq96064	9606-4	SL019046	Nuclear pore membrane glycoprotein 210-like	P210L	Q5VU65	91181	NUP210L	CAC>0	-0.0211894	0.0121159	0.0804573	2087	0.0113682	0.0147699	0.441693	884	Age/Sex/Race	0.461544	NA
seq96064	9606-4	SL019046	Nuclear pore membrane glycoprotein 210-like	P210L	Q5VU65	91181	NUP210L	ln(CAC+1)	-0.0750218	0.0518486	0.148064	2087	0.0361021	0.0640971	0.573415	884	Age/Sex/Race	0.446298	NA
seq960739	9607-39	SL019004	Proline-rich protein 27	CD040	Q6MZM9	401137	PRR27	ln(CAC+1)	-0.0674286	0.0492939	0.171495	2087	0.0215626	0.0768697	0.779153	884	Age/Sex/Race	0.476811	NA
seq960925	9609-25	SL019042	Zinc finger protein 275	ZN275	Q9NSD4	10838	ZNF275	CAC>0	-0.0105817	0.0123322	0.390959	2087	-0.0166751	0.0137231	0.224648	884	Age/Sex/Race	0.854156	NA
seq962715	9627-15	SL012611	Vitrin	VITRN	Q6UXI7	5212	VIT	ln(CAC+1)	-0.0237899	0.0447626	0.59515	2087	-0.0487983	0.0627413	0.436914	884	Age/Sex/Race	0.80784	NA
seq96382	9638-2	SL017103	T-cell immunoreceptor with Ig and ITIM domains	TIGIT	Q495A1	201633	TIGIT	CAC>0	-0.0028497	0.0108346	0.792562	2087	-0.0075641	0.0157509	0.631183	884	Age/Sex/Race	0.959773	NA
seq96382	9638-2	SL017103	T-cell immunoreceptor with Ig and ITIM domains	TIGIT	Q495A1	201633	TIGIT	ln(CAC+1)	-0.004288	0.0463552	0.926307	2087	-0.0036104	0.0683527	0.957887	884	Age/Sex/Race	0.970374	NA
seq971367	9713-67	SL012503	Platelet-derived growth factor receptor-like protein	PGFRL	Q15198	5157	PDGFRL	CAC>0	-0.0118738	0.0099843	0.234478	2087	0.0032434	0.0140793	0.817858	884	Age/Sex/Race	0.738558	NA
seq971367	9713-67	SL012503	Platelet-derived growth factor receptor-like protein	PGFRL	Q15198	5157	PDGFRL	ln(CAC+1)	-0.0446966	0.0427201	0.29556	2087	0.0466067	0.0610722	0.445584	884	Age/Sex/Race	0.595901	NA
seq971515	9715-15	SL019112	Immunoglobulin superfamily member 3	IGSF3	O75054	3321	IGSF3	ln(CAC+1)	0.0452823	0.0434148	0.297062	2087	0.0462413	0.0611623	0.449826	884	Age/Sex/Race	0.598565	NA
seq9719145	9719-145	SL003331	Matrix metalloproteinase-16	MMP-16	P51512	4325	MMP16	ln(CAC+1)	0.0409202	0.0522098	0.433267	2087	0.132266	0.0708893	0.0624014	884	Age/Sex/Race	0.702796	NA
seq9723105	9723-105	SL005610	Multimerin-2	EMILIN-3	Q9H8L6	79812	MMRN2	CAC>0	0.0086915	0.0122889	0.479479	2087	0.0172912	0.0161154	0.283585	884	Age/Sex/Race	0.887443	NA
seq97284	9728-4	SL019116	E3 ubiquitin-protein ligase CCNB1IP1	CIP1	Q9NPC3	57820	CCNB1IP1	ln(CAC+1)	-0.0359135	0.047541	0.450082	2087	-0.011024	0.0638287	0.862917	884	Age/Sex/Race	0.716404	NA
seq973022	9730-22	SL019117	GH3 domain-containing protein	GHDC	Q8N2G8	84514	GHDC	ln(CAC+1)	0.0396118	0.0478525	0.407884	2087	0.0312374	0.0686433	0.649173	884	Age/Sex/Race	0.684698	NA
seq973022	9730-22	SL019117	GH3 domain-containing protein	GHDC	Q8N2G8	84514	GHDC	CAC>0	0.0040654	0.0111862	0.71632	2087	0.0074884	0.0158198	0.636077	884	Age/Sex/Race	0.943047	NA
seq973544	9735-44	SL019066	T-cell surface protein tactile	TACT	P40200	10225	CD96	ln(CAC+1)	-0.0439679	0.0479772	0.359546	2087	0.12935	0.0654014	0.0482653	884	Age/Sex/Race	0.644383	NA
seq97387	9738-7	SL017982	FAS-associated factor 2	FAF2	Q96CS3	23197	FAF2	CAC>0	-0.0005776	0.0095671	0.951861	2087	-0.0059903	0.0136994	0.662026	884	Age/Sex/Race	0.993817	NA
seq97394	9739-4	SL019140	DNA mismatch repair protein Msh2	MSH2	P43246	4436	MSH2	CAC>0	0.0125216	0.0110631	0.257833	2087	0.0011559	0.0150466	0.938785	884	Age/Sex/Race	0.764405	NA
seq97394	9739-4	SL019140	DNA mismatch repair protein Msh2	MSH2	P43246	4436	MSH2	ln(CAC+1)	0.0606392	0.0473281	0.200248	2087	0.0295045	0.0652803	0.651405	884	Age/Sex/Race	0.509107	NA
seq974259	9742-59	SL012974	Spliceosome RNA helicase DDX39B	BAT1	Q13838	7919	DDX39B	ln(CAC+1)	0.0769869	0.042042	0.0672149	2087	0.177856	0.0610476	0.0036657	884	Age/Sex/Race	0.31123	NA
seq9744139	9744-139	SL019145	DnaJ homolog subfamily A member 4	DNJA4	Q8WW22	55466	DNAJA4	ln(CAC+1)	0.0837186	0.0429593	0.0514547	2087	-0.0243714	0.0644933	0.705603	884	Age/Sex/Race	0.273065	NA
seq974520	9745-20	SL019146	Eukaryotic translation initiation factor 4E type 2	IF4E2	O60573	9470	EIF4E2	CAC>0	0.0099619	0.0110039	0.365407	2087	0.0066255	0.0149611	0.657984	884	Age/Sex/Race	0.841209	NA
seq974520	9745-20	SL019146	Eukaryotic translation initiation factor 4E type 2	IF4E2	O60573	9470	EIF4E2	ln(CAC+1)	0.054278	0.0470731	0.249019	2087	-0.0292974	0.0649166	0.651879	884	Age/Sex/Race	0.553307	NA
seq974748	9747-48	SL014750	MAP/microtubule affinity-regulating kinase 3	MARK3	P27448	4140	MARK3	CAC>0	0.0184492	0.0119056	0.121382	2087	0.0068186	0.0159548	0.669215	884	Age/Sex/Race	0.562243	NA
seq974831	9748-31	SL005394	Glutathione S-transferase Mu 3	GSTM3-3	P21266	2947	GSTM3	ln(CAC+1)	-0.0159937	0.0446127	0.720004	2087	-0.102952	0.0637111	0.106471	884	Age/Sex/Race	0.871853	NA
seq9749190	9749-190	SL004609	Plastin-2	L-plastin	P13796	3936	LCP1	CAC>0	0.020424	0.0100804	0.0428803	2087	-0.0008006	0.0143817	0.955617	884	Age/Sex/Race	0.320053	NA
seq97507	9750-7	SL004821	Protein S100-A4	S100A4	P26447	6275	S100A4	ln(CAC+1)	-0.0158265	0.0475633	0.73936	2087	0.011081	0.0708226	0.875705	884	Age/Sex/Race	0.883842	NA
seq975172	9751-72	SL004597	Nuclease-sensitive element-binding protein 1	NSEP1	P67809	4904	YBX1	CAC>0	0.0348862	0.0097665	0.0003623	2087	0.0451977	0.0144365	0.001801	884	Age/Sex/Race	0.0137105	0.00615367
seq975172	9751-72	SL004597	Nuclease-sensitive element-binding protein 1	NSEP1	P67809	4904	YBX1	ln(CAC+1)	0.178771	0.041729	1.92e-05	2087	0.240013	0.0624663	0.0001307	884	Age/Sex/Race	0.0010842	0.00104501
seq975317	9753-17	SL003645	Ezrin	Ezrin	P15311	7430	EZR	CAC>0	0.0040915	0.0095865	0.669568	2087	-0.0010436	0.0138166	0.939808	884	Age/Sex/Race	0.931733	NA
seq975433	9754-33	SL006251	Ribosyldihydronicotinamide dehydrogenase [quinone]	Quinone reductase 2	P16083	4835	NQO2	ln(CAC+1)	-0.127543	0.044149	0.0039058	2087	-0.094618	0.0632144	0.134809	884	Age/Sex/Race	0.0595435	NA
seq975433	9754-33	SL006251	Ribosyldihydronicotinamide dehydrogenase [quinone]	Quinone reductase 2	P16083	4835	NQO2	CAC>0	-0.0164389	0.0103335	0.111796	2087	-0.0270138	0.0145588	0.0638605	884	Age/Sex/Race	0.541986	NA
seq975519	9755-19	SL011628	Drebrin-like protein	DBNL	Q9UJU6	28988	DBNL	CAC>0	0.0093742	0.0096244	0.330167	2087	-0.0123621	0.0136864	0.366648	884	Age/Sex/Race	0.822992	NA
seq975519	9755-19	SL011628	Drebrin-like protein	DBNL	Q9UJU6	28988	DBNL	ln(CAC+1)	0.0733199	0.0411548	0.0749658	2087	-0.0757286	0.0593585	0.202369	884	Age/Sex/Race	0.329449	NA
seq97566	9756-6	SL008169	Transgelin	TAGL	Q01995	6876	TAGLN	ln(CAC+1)	0.0693824	0.0445655	0.119655	2087	0.0718189	0.0648648	0.268506	884	Age/Sex/Race	0.408269	NA
seq975729	9757-29	SL019147	Protein enabled homolog	ENAH	Q8N8S7	55740	ENAH	CAC>0	0.0095967	0.0095422	0.314672	2087	-0.0160275	0.0137223	0.243126	884	Age/Sex/Race	0.814847	NA
seq975817	9758-17	SL019148	40S ribosomal protein S4, X isoform	RS4X	P62701	6191	RPS4X	ln(CAC+1)	0.120665	0.0411142	0.0033732	2087	0.131646	0.0603987	0.0295511	884	Age/Sex/Race	0.0532347	NA
seq975817	9758-17	SL019148	40S ribosomal protein S4, X isoform	RS4X	P62701	6191	RPS4X	CAC>0	0.0144188	0.0096244	0.134247	2087	0.0436004	0.0138797	0.0017383	884	Age/Sex/Race	0.591443	NA
seq975913	9759-13	SL004828	Indoleamine 2,3-dioxygenase 1	INDO	P14902	3620	IDO1	CAC>0	0.0007652	0.0110114	0.944603	2087	0.0108244	0.0158555	0.494981	884	Age/Sex/Race	0.990511	NA
seq976013	9760-13	SL004716	Mitogen-activated protein kinase 9	JNK2	P45984	5601	MAPK9	CAC>0	3.86e-05	0.0097684	0.996847	2087	-0.0101058	0.0147882	0.494553	884	Age/Sex/Race	0.999802	NA
seq976214	9762-14	SL011198	Vasodilator-stimulated phosphoprotein	VASP	P50552	7408	VASP	CAC>0	0.0052677	0.0095713	0.582129	2087	-0.0200983	0.0136485	0.141225	884	Age/Sex/Race	0.912825	NA
seq976214	9762-14	SL011198	Vasodilator-stimulated phosphoprotein	VASP	P50552	7408	VASP	ln(CAC+1)	0.0330868	0.0409464	0.419153	2087	-0.118657	0.059159	0.0451918	884	Age/Sex/Race	0.692621	NA
seq976479	9764-79	SL008128	Heterogeneous nuclear ribonucleoprotein F	HNRPF	P52597	3185	HNRNPF	ln(CAC+1)	0.0665494	0.041496	0.10892	2087	-0.0050939	0.0588705	0.931068	884	Age/Sex/Race	0.392068	NA
seq97654	9765-4	SL019150	Nuclear distribution protein nudE homolog 1	NDE1	Q9NXR1	54820	NDE1	ln(CAC+1)	-0.036626	0.0469479	0.435395	2087	0.100075	0.0814673	0.219624	884	Age/Sex/Race	0.704478	NA
seq97654	9765-4	SL019150	Nuclear distribution protein nudE homolog 1	NDE1	Q9NXR1	54820	NDE1	CAC>0	-0.0097852	0.0109728	0.37262	2087	0.0366003	0.0187509	0.0512649	884	Age/Sex/Race	0.844235	NA
seq976722	9767-22	SL019120	Protein ripply1	RIPP1	Q0D2K3	92129	RIPPLY1	ln(CAC+1)	0.0315825	0.0488803	0.518274	2087	0.137796	0.0785332	0.0796717	884	Age/Sex/Race	0.758361	NA
seq97685	9768-5	SL025887	Interleukin-10 receptor subunit alpha:Cytoplasmic domain	IL-10 Ra:CD	Q13651	3587	IL10RA	CAC>0	0.0051171	0.0120192	0.670338	2087	0.012432	0.0161047	0.440351	884	Age/Sex/Race	0.93177	NA
seq97685	9768-5	SL025887	Interleukin-10 receptor subunit alpha:Cytoplasmic domain	IL-10 Ra:CD	Q13651	3587	IL10RA	ln(CAC+1)	0.0072023	0.0514249	0.88863	2087	0.0747888	0.0698572	0.284645	884	Age/Sex/Race	0.954902	NA
seq976948	9769-48	SL025836	Delta and Notch-like epidermal growth factor-related receptor:Extracellular domain	DNER:ECD	Q8NFT8	92737	DNER	ln(CAC+1)	-0.125991	0.0452883	0.0054517	2087	-0.101648	0.0630534	0.1073	884	Age/Sex/Race	0.0754291	NA
seq976948	9769-48	SL025836	Delta and Notch-like epidermal growth factor-related receptor:Extracellular domain	DNER:ECD	Q8NFT8	92737	DNER	CAC>0	-0.0292487	0.0105856	0.0057766	2087	-0.0250103	0.0145286	0.0855218	884	Age/Sex/Race	0.0921706	NA
seq9772153	9772-153	SL025945	Neuroligin-2:Extracellular domain	NLGN2:ECD	Q8NFZ4	57555	NLGN2	CAC>0	-0.0113527	0.0107262	0.289992	2087	-0.0229949	0.0152426	0.13176	884	Age/Sex/Race	0.794053	NA
seq977315	9773-15	SL008809	E3 ubiquitin-protein ligase RNF149	RN149	Q8NC42	284996	RNF149	ln(CAC+1)	0.0254507	0.0450083	0.571817	2087	0.0084043	0.0652131	0.897487	884	Age/Sex/Race	0.793485	NA
seq977315	9773-15	SL008809	E3 ubiquitin-protein ligase RNF149	RN149	Q8NC42	284996	RNF149	CAC>0	0.0152401	0.0105154	0.147403	2087	0.0063782	0.015028	0.671362	884	Age/Sex/Race	0.61621	NA
seq977459	9774-59	SL018010	RING finger protein 150	RN150	Q9ULK6	57484	RNF150	CAC>0	-0.0078392	0.0103392	0.448414	2087	-0.0022352	0.0153198	0.884031	884	Age/Sex/Race	0.874158	NA
seq977459	9774-59	SL018010	RING finger protein 150	RN150	Q9ULK6	57484	RNF150	ln(CAC+1)	-0.0349444	0.0442347	0.42963	2087	0.0055489	0.0664736	0.933492	884	Age/Sex/Race	0.699249	NA
seq977845	9778-45	SL019131	Transmembrane protein 52B	TM52B	Q4KMG9	120939	TMEM52B	CAC>0	-0.0053283	0.0118608	0.653309	2087	0.016163	0.0169877	0.341636	884	Age/Sex/Race	0.925885	NA
seq977845	9778-45	SL019131	Transmembrane protein 52B	TM52B	Q4KMG9	120939	TMEM52B	ln(CAC+1)	0.0108086	0.0507471	0.831356	2087	0.147065	0.0735814	0.045952	884	Age/Sex/Race	0.930301	NA
seq977963	9779-63	SL019130	Homocysteine-responsive endoplasmic reticulum-resident ubiquitin-like domain member 2 protein	HERP2	Q9BSE4	64224	HERPUD2	ln(CAC+1)	-0.038906	0.0439425	0.376051	2087	-0.0627244	0.07309	0.391027	884	Age/Sex/Race	0.659092	NA
seq978375	9783-75	SL019128	DnaJ homolog subfamily C member 11	DJC11	Q9NVH1	55735	DNAJC11	CAC>0	-0.0037069	0.011015	0.736504	2087	0.036009	0.0167547	0.0318926	884	Age/Sex/Race	0.947233	NA
seq978375	9783-75	SL019128	DnaJ homolog subfamily C member 11	DJC11	Q9NVH1	55735	DNAJC11	ln(CAC+1)	-0.048167	0.047116	0.306754	2087	0.169778	0.072665	0.0196915	884	Age/Sex/Race	0.605232	NA
seq9786310	9786-310	SL019125	Radiation-inducible immediate-early gene IEX-1	IEX1	P46695	8870	IER3	ln(CAC+1)	-0.0008014	0.0489732	0.986945	2087	0.029707	0.0654786	0.650163	884	Age/Sex/Race	0.995286	NA
seq9786310	9786-310	SL019125	Radiation-inducible immediate-early gene IEX-1	IEX1	P46695	8870	IER3	CAC>0	0.0092801	0.0114448	0.417541	2087	0.0097617	0.0150887	0.517829	884	Age/Sex/Race	0.865249	NA
seq978723	9787-23	SL007471	Collectin-12	COLEC12	Q5KU26	81035	COLEC12	ln(CAC+1)	0.0383671	0.0493421	0.436908	2087	0.0899851	0.0643802	0.162552	884	Age/Sex/Race	0.705631	NA
seq978952	9789-52	SL005755	Nesprin-2	Nesprin-2	Q8WXH0	23224	SYNE2	ln(CAC+1)	0.0242762	0.0411065	0.554874	2087	-0.0421003	0.0592669	0.477675	884	Age/Sex/Race	0.783125	NA
seq978952	9789-52	SL005755	Nesprin-2	Nesprin-2	Q8WXH0	23224	SYNE2	CAC>0	-0.0036	0.0096084	0.707942	2087	-0.0053819	0.0136617	0.693721	884	Age/Sex/Race	0.940107	NA
seq979028	9790-28	SL005451	Serine/threonine-protein kinase BRSK2	BR serine/threonine kinase 2	Q8IWQ3	9024	BRSK2	CAC>0	-0.0025806	0.0121325	0.83158	2087	0.0342003	0.0168588	0.0427976	884	Age/Sex/Race	0.965649	NA
seq979028	9790-28	SL005451	Serine/threonine-protein kinase BRSK2	BR serine/threonine kinase 2	Q8IWQ3	9024	BRSK2	ln(CAC+1)	0.0403513	0.0519006	0.436968	2087	0.083596	0.073268	0.254197	884	Age/Sex/Race	0.705631	NA
seq9793145	9793-145	SL019123	Immunoglobulin superfamily DCC subclass member 4	IGDC4	Q8TDY8	57722	IGDCC4	ln(CAC+1)	-0.155582	0.0421138	0.0002262	2087	-0.237214	0.0642047	0.0002338	884	Age/Sex/Race	0.00763479	0.00162619
seq9793145	9793-145	SL019123	Immunoglobulin superfamily DCC subclass member 4	IGDC4	Q8TDY8	57722	IGDCC4	CAC>0	-0.0388242	0.0098389	8.21e-05	2087	-0.0568653	0.0147876	0.000129	884	Age/Sex/Race	0.00439569	0.00100145
seq979417	9794-17	SL019122	AarF domain-containing protein kinase 4	ADCK4	Q96D53	79934	COQ8B	ln(CAC+1)	-0.0094204	0.0500882	0.850835	2087	-0.0016769	0.0652925	0.979517	884	Age/Sex/Race	0.939193	NA
seq979417	9794-17	SL019122	AarF domain-containing protein kinase 4	ADCK4	Q96D53	79934	COQ8B	CAC>0	0.0017771	0.0117073	0.879363	2087	-0.006401	0.0150461	0.670632	884	Age/Sex/Race	0.980905	NA
seq97959	9795-9	SL025818	Ceroid-lipofuscinosis neuronal protein 5:Cytoplasmic domain	CLN5:CD	O75503	1203	CLN5	ln(CAC+1)	0.0528589	0.0480899	0.271822	2087	0.0826257	0.0637037	0.194961	884	Age/Sex/Race	0.577138	NA
seq97964	9796-4	SL009338	Bile salt-activated lipase	CEL	P19835	1056	CEL	ln(CAC+1)	0.0629622	0.0409378	0.124202	2087	-0.02524	0.0615824	0.68201	884	Age/Sex/Race	0.413851	NA
seq980020	9800-20	SL007991	NADH dehydrogenase [ubiquinone] 1 beta subcomplex subunit 8, mitochondrial	NDUB8	O95169	4714	NDUFB8	ln(CAC+1)	-0.0177692	0.0469964	0.705397	2087	0.138509	0.0721524	0.0552222	884	Age/Sex/Race	0.86505	NA
seq980227	9802-27	SL019132	Patatin-like phospholipase domain-containing protein 2	PLPL2	Q96AD5	57104	PNPLA2	CAC>0	-0.015331	0.0124651	0.21887	2087	0.0320431	0.017076	0.0609179	884	Age/Sex/Race	0.727667	NA
seq980227	9802-27	SL019132	Patatin-like phospholipase domain-containing protein 2	PLPL2	Q96AD5	57104	PNPLA2	ln(CAC+1)	-0.0315589	0.0533456	0.554187	2087	0.117616	0.0741356	0.112986	884	Age/Sex/Race	0.782663	NA
seq980551	9805-51	SL009047	Semaphorin-4B	SEM4B	Q9NPR2	10509	SEMA4B	ln(CAC+1)	-0.147145	0.0478646	0.0021381	2087	0.0079667	0.0667172	0.904978	884	Age/Sex/Race	0.0393659	0.923832
seq980841	9808-41	SL019134	Trinucleotide repeat-containing gene 6B protein	TNR6B	Q9UPQ9	23112	TNRC6B	CAC>0	0.0166881	0.0117712	0.156425	2087	0.0422024	0.0155132	0.0066488	884	Age/Sex/Race	0.63368	NA
seq980841	9808-41	SL019134	Trinucleotide repeat-containing gene 6B protein	TNR6B	Q9UPQ9	23112	TNRC6B	ln(CAC+1)	0.109139	0.0503293	0.0302337	2087	0.187047	0.0673003	0.0055642	884	Age/Sex/Race	0.207873	NA
seq98155	9815-5	SL025967	Rho GTPase-activating protein 1:Cellular retinaldehyde-TRIO domain	RHG01:CRAL-TRIO	Q07960	392	ARHGAP1	ln(CAC+1)	0.102449	0.0423371	0.015612	2087	-0.007122	0.0636232	0.910896	884	Age/Sex/Race	0.145489	NA
seq981637	9816-37	SL015830	Isochorismatase domain-containing protein 1	ISOC1	Q96CN7	51015	ISOC1	CAC>0	0.0108045	0.0095104	0.256055	2087	-0.0018474	0.013828	0.893749	884	Age/Sex/Race	0.761006	NA
seq981637	9816-37	SL015830	Isochorismatase domain-containing protein 1	ISOC1	Q96CN7	51015	ISOC1	ln(CAC+1)	0.0899524	0.0406539	0.0270309	2087	-0.060344	0.0599662	0.314548	884	Age/Sex/Race	0.196559	NA
seq9819110	9819-110	SL003755	Induced myeloid leukemia cell differentiation protein Mcl-1	Mcl-1	Q07820	4170	MCL1	ln(CAC+1)	0.062159	0.0448466	0.165885	2087	0.215411	0.0667455	0.0012957	884	Age/Sex/Race	0.470345	NA
seq9819110	9819-110	SL003755	Induced myeloid leukemia cell differentiation protein Mcl-1	Mcl-1	Q07820	4170	MCL1	CAC>0	0.0180423	0.0104795	0.0852777	2087	0.0454471	0.0153973	0.0032451	884	Age/Sex/Race	0.474144	NA
seq98232	9823-2	SL013732	Dihydrofolate reductase	DYR	P00374	1719	DHFR	ln(CAC+1)	0.100064	0.0445004	0.024642	2087	0.270608	0.0610783	1.06e-05	884	Age/Sex/Race	0.185891	NA
seq9826135	9826-135	SL002513	Bis(5'-adenosyl)-triphosphatase	Fragile histidine triad protein	P49789	2272	FHIT	CAC>0	0.0078703	0.0095919	0.412015	2087	0.000448	0.0137513	0.974018	884	Age/Sex/Race	0.859763	NA
seq9826135	9826-135	SL002513	Bis(5'-adenosyl)-triphosphatase	Fragile histidine triad protein	P49789	2272	FHIT	ln(CAC+1)	0.057041	0.0410256	0.164564	2087	-0.035299	0.0596555	0.554195	884	Age/Sex/Race	0.468113	NA
seq982886	9828-86	SL009423	L-lactate dehydrogenase C chain	LDHC	P07864	3948	LDHC	CAC>0	0.0077021	0.0106494	0.469611	2087	0.0137531	0.0136303	0.313249	884	Age/Sex/Race	0.883549	NA
seq982886	9828-86	SL009423	L-lactate dehydrogenase C chain	LDHC	P07864	3948	LDHC	ln(CAC+1)	0.0056446	0.0455677	0.901429	2087	0.0601623	0.0591419	0.309313	884	Age/Sex/Race	0.958958	NA
seq982991	9829-91	SL000579	Bile salt sulfotransferase	SULT 2A1	Q06520	6822	SULT2A1	CAC>0	0.0117668	0.0101901	0.248333	2087	0.0136854	0.0139993	0.328553	884	Age/Sex/Race	0.751654	NA
seq982991	9829-91	SL000579	Bile salt sulfotransferase	SULT 2A1	Q06520	6822	SULT2A1	ln(CAC+1)	0.0802894	0.0435755	0.0655388	2087	0.107523	0.0606682	0.0766878	884	Age/Sex/Race	0.307009	NA
seq9830109	9830-109	SL019151	Guanine nucleotide exchange factor VAV3	VAV3	Q9UKW4	10451	VAV3	CAC>0	0.0292768	0.0097565	0.002725	2087	0.042545	0.0144144	0.0032457	884	Age/Sex/Race	0.0569257	NA
seq9830109	9830-109	SL019151	Guanine nucleotide exchange factor VAV3	VAV3	Q9UKW4	10451	VAV3	ln(CAC+1)	0.140125	0.0417192	0.000797	2087	0.20913	0.0624566	0.0008473	884	Age/Sex/Race	0.0194619	0.00401784
seq983112	9831-12	SL015343	Ras GTPase-activating protein-binding protein 2	G3BP2	Q9UN86	9908	G3BP2	CAC>0	0.0104668	0.0095937	0.275396	2087	-0.0027038	0.0137014	0.843609	884	Age/Sex/Race	0.783174	NA
seq983112	9831-12	SL015343	Ras GTPase-activating protein-binding protein 2	G3BP2	Q9UN86	9908	G3BP2	ln(CAC+1)	0.0940909	0.0410055	0.0218556	2087	-0.0339616	0.059441	0.567908	884	Age/Sex/Race	0.173215	NA
seq983233	9832-33	SL008953	Homogentisate 1,2-dioxygenase	HGD	Q93099	3081	HGD	ln(CAC+1)	0.085279	0.0429856	0.0473982	2087	0.0048006	0.0598447	0.936082	884	Age/Sex/Race	0.261354	NA
seq983233	9832-33	SL008953	Homogentisate 1,2-dioxygenase	HGD	Q93099	3081	HGD	CAC>0	0.0127484	0.0100527	0.204884	2087	0.0023948	0.013792	0.862193	884	Age/Sex/Race	0.708623	NA
seq983462	9834-62	SL007996	Alcohol dehydrogenase 1B	ADH1B	P00325	125	ADH1B	ln(CAC+1)	-0.0672682	0.0507452	0.185115	2087	-0.0078462	0.0670627	0.906888	884	Age/Sex/Race	0.495375	NA
seq983462	9834-62	SL007996	Alcohol dehydrogenase 1B	ADH1B	P00325	125	ADH1B	CAC>0	-0.0107682	0.0118635	0.364153	2087	-0.0080485	0.0154534	0.602621	884	Age/Sex/Race	0.841209	NA
seq983516	9835-16	SL006487	Aldehyde dehydrogenase family 1 member A3	AL1A3	P47895	220	ALDH1A3	CAC>0	0.008052	0.0096972	0.406442	2087	0.0062748	0.0133081	0.637401	884	Age/Sex/Race	0.856733	NA
seq983516	9835-16	SL006487	Aldehyde dehydrogenase family 1 member A3	AL1A3	P47895	220	ALDH1A3	ln(CAC+1)	0.0574112	0.0414762	0.166447	2087	-0.0250786	0.0577455	0.664181	884	Age/Sex/Race	0.470714	NA
seq983620	9836-20	SL007169	Deoxycytidine kinase	DCK	P27707	1633	DCK	ln(CAC+1)	0.0049599	0.0563994	0.929931	2087	0.0291249	0.0779611	0.708805	884	Age/Sex/Race	0.971284	NA
seq983620	9836-20	SL007169	Deoxycytidine kinase	DCK	P27707	1633	DCK	CAC>0	-0.0112761	0.0131801	0.392353	2087	0.0077559	0.0179669	0.666082	884	Age/Sex/Race	0.855197	NA
seq983760	9837-60	SL006249	NAD(P)H dehydrogenase [quinone] 1	NAD(P)H dehydrogenase	P15559	1728	NQO1	ln(CAC+1)	0.0623456	0.0431734	0.148868	2087	0.140101	0.0621591	0.0244473	884	Age/Sex/Race	0.44741	NA
seq983760	9837-60	SL006249	NAD(P)H dehydrogenase [quinone] 1	NAD(P)H dehydrogenase	P15559	1728	NQO1	CAC>0	0.0101524	0.0100936	0.314616	2087	0.028339	0.014335	0.0483648	884	Age/Sex/Race	0.814847	NA
seq98384	9838-4	SL004095	Mothers against decapentaplegic homolog 1	SMAD1	Q15797	4086	SMAD1	ln(CAC+1)	0.0760756	0.0441164	0.0847787	2087	-0.0642075	0.0641469	0.317129	884	Age/Sex/Race	0.351365	NA
seq98384	9838-4	SL004095	Mothers against decapentaplegic homolog 1	SMAD1	Q15797	4086	SMAD1	CAC>0	0.0093316	0.0103168	0.365834	2087	0.0026938	0.0147918	0.855534	884	Age/Sex/Race	0.841316	NA
seq9839148	9839-148	SL004506	Toll/interleukin-1 receptor domain-containing adapter protein	Tirap	P58753	114609	TIRAP	ln(CAC+1)	0.0805795	0.0408796	0.0488397	2087	-0.0750595	0.0601338	0.212287	884	Age/Sex/Race	0.26529	NA
seq98402	9840-2	SL000350	Cell division control protein 42 homolog	Cdc42Hs	P60953	998	CDC42	ln(CAC+1)	0.0446857	0.0411294	0.277398	2087	-0.090554	0.0588224	0.124055	884	Age/Sex/Race	0.581309	NA
seq9841197	9841-197	SL005747	Multifunctional protein ADE2	Multifunctional protein ADE2	P22234	10606	PAICS	CAC>0	0.0144836	0.0107558	0.17826	2087	0.0296854	0.0163236	0.0693185	884	Age/Sex/Race	0.667251	NA
seq9841197	9841-197	SL005747	Multifunctional protein ADE2	Multifunctional protein ADE2	P22234	10606	PAICS	ln(CAC+1)	0.0733034	0.0460093	0.111261	2087	0.117588	0.0708508	0.0973404	884	Age/Sex/Race	0.39518	NA
seq98422	9842-2	SL002723	Catenin beta-1	b-Catenin	P35222	1499	CTNNB1	ln(CAC+1)	0.0006458	0.0424675	0.987868	2087	-0.0011679	0.0672924	0.986157	884	Age/Sex/Race	0.995513	NA
seq98435	9843-5	SL008029	Alpha-actinin-1	ACTN1	P12814	87	ACTN1	CAC>0	0.0034435	0.0095546	0.718581	2087	-0.0056985	0.0136943	0.677425	884	Age/Sex/Race	0.943318	NA
seq98435	9843-5	SL008029	Alpha-actinin-1	ACTN1	P12814	87	ACTN1	ln(CAC+1)	0.03951	0.0408704	0.333799	2087	-0.0705044	0.0593784	0.235401	884	Age/Sex/Race	0.624889	NA
seq9844138	9844-138	SL008091	Alpha-actinin-2	ACTN2	P35609	88	ACTN2	ln(CAC+1)	0.0183053	0.0454013	0.68685	2087	0.0476101	0.0640734	0.457647	884	Age/Sex/Race	0.853989	NA
seq9844138	9844-138	SL008091	Alpha-actinin-2	ACTN2	P35609	88	ACTN2	CAC>0	0.0015226	0.0106121	0.885929	2087	-0.0010816	0.0147713	0.941643	884	Age/Sex/Race	0.981302	NA
seq984533	9845-33	SL008933	Protein DJ-1	PARK7	Q99497	11315	PARK7	ln(CAC+1)	0.04877	0.0490017	0.319719	2087	-0.0355535	0.0661671	0.591177	884	Age/Sex/Race	0.612781	NA
seq984533	9845-33	SL008933	Protein DJ-1	PARK7	Q99497	11315	PARK7	CAC>0	0.0018267	0.0114559	0.873329	2087	-9.52e-09	0.0152517	1	884	Age/Sex/Race	0.979277	NA
seq984632	9846-32	SL004615	Rho GDP-dissociation inhibitor 2	Rho-GDI beta	P52566	397	ARHGDIB	ln(CAC+1)	0.0539828	0.041019	0.188304	2087	-0.0473366	0.0590978	0.423355	884	Age/Sex/Race	0.499473	NA
seq984632	9846-32	SL004615	Rho GDP-dissociation inhibitor 2	Rho-GDI beta	P52566	397	ARHGDIB	CAC>0	0.0053694	0.0095907	0.575642	2087	-0.0041293	0.0136243	0.761898	884	Age/Sex/Race	0.910746	NA
seq984721	9847-21	SL019152	Homeobox protein TGIF2	TGIF2	Q9GZN2	60436	TGIF2	ln(CAC+1)	-0.0452933	0.0459697	0.324599	2087	-0.0074369	0.0663523	0.910784	884	Age/Sex/Race	0.616014	NA
seq984721	9847-21	SL019152	Homeobox protein TGIF2	TGIF2	Q9GZN2	60436	TGIF2	CAC>0	-0.004412	0.0107467	0.68145	2087	0.0072677	0.0152901	0.634674	884	Age/Sex/Race	0.935877	NA
seq984822	9848-22	SL000391	Cyclin-H	Cyclin H	P51946	902	CCNH	ln(CAC+1)	0.0347171	0.0438891	0.429024	2087	0.137517	0.0713038	0.0541022	884	Age/Sex/Race	0.69906	NA
seq984913	9849-13	SL013026	DNA-(apurinic or apyrimidinic site) lyase	APEX1	P27695	328	APEX1	CAC>0	0.0179034	0.0096165	0.0627802	2087	0.029262	0.0140932	0.0381552	884	Age/Sex/Race	0.402381	NA
seq984913	9849-13	SL013026	DNA-(apurinic or apyrimidinic site) lyase	APEX1	P27695	328	APEX1	ln(CAC+1)	0.084153	0.0411359	0.040908	2087	0.0949571	0.0612171	0.121225	884	Age/Sex/Race	0.242136	NA
seq985038	9850-38	SL014805	Eukaryotic translation initiation factor 1A, X-chromosomal	IF1AX	P47813	1964	EIF1AX	CAC>0	0.0041565	0.0114409	0.716418	2087	0.0181262	0.0151789	0.232734	884	Age/Sex/Race	0.943047	NA
seq98519	9851-9	SL005086	Fatty acid-binding protein, adipocyte	FABPA	P15090	2167	FABP4	ln(CAC+1)	0.0785607	0.0460772	0.0883472	2087	0.0926223	0.0632227	0.143274	884	Age/Sex/Race	0.357545	NA
seq98533	9853-3	SL019153	Interferon-induced protein with tetratricopeptide repeats 2	IFIT2	P09913	3433	IFIT2	ln(CAC+1)	-0.0409758	0.0443511	0.355648	2087	-0.0636707	0.0691735	0.35759	884	Age/Sex/Race	0.640729	NA
seq985436	9854-36	SL003659	Aldose reductase	Aldose reductase	P15121	231	AKR1B1	ln(CAC+1)	0.0691887	0.0407943	0.0900277	2087	-0.0877431	0.0603044	0.146025	884	Age/Sex/Race	0.360648	NA
seq985510	9855-10	SL000567	Transforming protein RhoA	Rho A	P61586	387	RHOA	ln(CAC+1)	0.0484148	0.0411054	0.239002	2087	-0.0810282	0.0589761	0.169819	884	Age/Sex/Race	0.545259	NA
seq985510	9855-10	SL000567	Transforming protein RhoA	Rho A	P61586	387	RHOA	CAC>0	0.0034653	0.0096106	0.718459	2087	-0.0087661	0.0136034	0.519479	884	Age/Sex/Race	0.943318	NA
seq985738	9857-38	SL007438	Interferon regulatory factor 4	IRF4	Q15306	3662	IRF4	CAC>0	0.0106701	0.0117566	0.364205	2087	0.0138974	0.0150011	0.354479	884	Age/Sex/Race	0.841209	NA
seq9859180	9859-180	SL004602	Diamine acetyltransferase 1	SSAT-1	P21673	6303	SAT1	ln(CAC+1)	-0.0647513	0.0523101	0.215917	2087	0.0409702	0.0703135	0.560259	884	Age/Sex/Race	0.522829	NA
seq9859180	9859-180	SL004602	Diamine acetyltransferase 1	SSAT-1	P21673	6303	SAT1	CAC>0	-0.0068535	0.0122302	0.575281	2087	0.0152379	0.0161998	0.347158	884	Age/Sex/Race	0.910746	NA
seq98631	9863-1	SL003646	Tropomyosin alpha-4 chain	Tropomyosin 4	P67936	7171	TPM4	ln(CAC+1)	0.0756844	0.040756	0.0634505	2087	-0.0469548	0.061631	0.446342	884	Age/Sex/Race	0.304224	NA
seq986438	9864-38	SL019155	Tetratricopeptide repeat protein 1	TTC1	Q99614	7265	TTC1	ln(CAC+1)	0.0489851	0.0409662	0.231933	2087	-0.0980069	0.0590977	0.0975959	884	Age/Sex/Race	0.537791	NA
seq986540	9865-40	SL019141	Ubiquitin-conjugating enzyme E2 B	UBE2B	P63146	7320	UBE2B	CAC>0	-0.004966	0.0105182	0.636882	2087	-0.0168686	0.0156965	0.282814	884	Age/Sex/Race	0.922758	NA
seq986723	9867-23	SL019156	Fructose-1,6-bisphosphatase isozyme 2	F16P2	O00757	8789	FBP2	ln(CAC+1)	-0.0404812	0.0518541	0.435082	2087	0.0449777	0.0719316	0.531947	884	Age/Sex/Race	0.704236	NA
seq986928	9869-28	SL004092	Nuclear factor NF-kappa-B p105 subunit	NF-kappa-B p105	P19838	4790	NFKB1	ln(CAC+1)	0.0225118	0.0406596	0.579867	2087	-0.0140485	0.0619243	0.820581	884	Age/Sex/Race	0.79758	NA
seq986928	9869-28	SL004092	Nuclear factor NF-kappa-B p105 subunit	NF-kappa-B p105	P19838	4790	NFKB1	CAC>0	-0.0065718	0.0095031	0.489302	2087	-0.0013061	0.0142718	0.927101	884	Age/Sex/Race	0.888757	NA
seq987017	9870-17	SL011183	Tryptophan--tRNA ligase, cytoplasmic	SYWC	P23381	7453	WARS1	CAC>0	0.0185046	0.0098431	0.0602536	2087	0.0095116	0.0136605	0.486434	884	Age/Sex/Race	0.397004	NA
seq987223	9872-23	SL013023	Catenin alpha-2	CTNA2	P26232	1496	CTNNA2	CAC>0	-0.0053576	0.0116926	0.646851	2087	-0.0113825	0.0159201	0.474812	884	Age/Sex/Race	0.924548	NA
seq987317	9873-17	SL003804	Steroid hormone receptor ERR1	ERRalpha	P11474	2101	ESRRA	ln(CAC+1)	0.0120981	0.0495558	0.807153	2087	0.038443	0.096298	0.689836	884	Age/Sex/Race	0.917525	NA
seq987317	9873-17	SL003804	Steroid hormone receptor ERR1	ERRalpha	P11474	2101	ESRRA	CAC>0	-0.0083405	0.0115815	0.471508	2087	0.0183201	0.0221868	0.409188	884	Age/Sex/Race	0.884316	NA
seq987428	9874-28	SL003758	Cyclin-dependent kinase 4 inhibitor B	p15-INK4b	P42772	1030	CDKN2B	ln(CAC+1)	-0.050138	0.0470768	0.286988	2087	0.0185405	0.0739632	0.802126	884	Age/Sex/Race	0.589183	NA
seq9875107	9875-107	SL019157	THO complex subunit 1	THOC1	Q96FV9	9984	THOC1	CAC>0	0.0033186	0.0121512	0.784795	2087	0.0357985	0.0158364	0.0240332	884	Age/Sex/Race	0.95884	NA
seq9875107	9875-107	SL019157	THO complex subunit 1	THOC1	Q96FV9	9984	THOC1	ln(CAC+1)	0.0137193	0.0519877	0.791886	2087	0.232434	0.0684669	0.0007174	884	Age/Sex/Race	0.910389	NA
seq987620	9876-20	SL004727	Fructose-bisphosphate aldolase C	aldolase C	P09972	230	ALDOC	CAC>0	0.0080431	0.0097673	0.410334	2087	-0.0218755	0.0138132	0.113629	884	Age/Sex/Race	0.858148	NA
seq987728	9877-28	SL013040	Crk-like protein	CRKL	P46109	1399	CRKL	ln(CAC+1)	0.0713982	0.0410096	0.0818293	2087	-0.0423787	0.0593781	0.475596	884	Age/Sex/Race	0.346643	NA
seq98783	9878-3	SL000580	Estrogen sulfotransferase	SULT 1E	P49888	6783	SULT1E1	CAC>0	-0.020294	0.013883	0.143949	2087	0.0026592	0.017625	0.880109	884	Age/Sex/Race	0.610573	NA
seq988033	9880-33	SL019158	Tryptophan 2,3-dioxygenase	T23O	P48775	6999	TDO2	CAC>0	0.0049939	0.0105449	0.635845	2087	-0.0069839	0.0159506	0.661604	884	Age/Sex/Race	0.922684	NA
seq988329	9883-29	SL002802	Lactoylglutathione lyase	Glyoxalase I	Q04760	2739	GLO1	ln(CAC+1)	0.112463	0.0423005	0.0079048	2087	0.0046946	0.0607146	0.938384	884	Age/Sex/Race	0.095545	NA
seq98848	9884-8	SL019142	Peptidyl-prolyl cis-trans isomerase-like 1	PPIL1	Q9Y3C6	51645	PPIL1	CAC>0	0.0131157	0.0098563	0.183435	2087	-0.0154183	0.0145895	0.290888	884	Age/Sex/Race	0.677154	NA
seq988541	9885-41	SL014697	Ras-related protein Rap-2a	RAP2A	P10114	5911	RAP2A	CAC>0	-0.0106357	0.01002	0.288612	2087	-0.0284305	0.0135791	0.0365737	884	Age/Sex/Race	0.792705	NA
seq988628	9886-28	SL013824	DNA repair protein XRCC4	XRCC4	Q13426	7518	XRCC4	ln(CAC+1)	0.0935994	0.0434619	0.0313864	2087	0.0057538	0.0646673	0.929122	884	Age/Sex/Race	0.21123	NA
seq988628	9886-28	SL013824	DNA repair protein XRCC4	XRCC4	Q13426	7518	XRCC4	CAC>0	0.0131078	0.0101657	0.197397	2087	0.0069812	0.0149018	0.639556	884	Age/Sex/Race	0.697694	NA
seq988740	9887-40	SL019143	E3 ubiquitin-protein ligase RBBP6	RBBP6	Q7Z6E9	5930	RBBP6	ln(CAC+1)	-0.026132	0.0527828	0.620592	2087	0.0140059	0.0772728	0.856211	884	Age/Sex/Race	0.822269	NA
seq988942	9889-42	SL019159	Actin filament-associated protein 1-like 1	AF1L1	Q8TED9	134265	AFAP1L1	CAC>0	0.0003338	0.0117197	0.977281	2087	0.0158633	0.0172126	0.356987	884	Age/Sex/Race	0.996721	NA
seq988942	9889-42	SL019159	Actin filament-associated protein 1-like 1	AF1L1	Q8TED9	134265	AFAP1L1	ln(CAC+1)	0.0167573	0.05014	0.738254	2087	0.0648174	0.0746903	0.385732	884	Age/Sex/Race	0.88346	NA
seq98908	9890-8	SL005671	Tropomyosin alpha-3 chain	Tropomyosin alpha-3 chain	P06753	7170	TPM3	ln(CAC+1)	-0.0481274	0.0522493	0.3571	2087	0.0252358	0.0718588	0.725533	884	Age/Sex/Race	0.641591	NA
seq98908	9890-8	SL005671	Tropomyosin alpha-3 chain	Tropomyosin alpha-3 chain	P06753	7170	TPM3	CAC>0	-0.0044394	0.0122145	0.716302	2087	0.0017138	0.0165621	0.917609	884	Age/Sex/Race	0.943047	NA
seq989327	9893-27	SL004621	Ornithine decarboxylase antizyme 1	Ornithine decarboxylase antizyme	P54368	4946	OAZ1	ln(CAC+1)	0.0331785	0.0440699	0.451619	2087	-0.0405674	0.0667896	0.543748	884	Age/Sex/Race	0.717816	NA
seq989327	9893-27	SL004621	Ornithine decarboxylase antizyme 1	Ornithine decarboxylase antizyme	P54368	4946	OAZ1	CAC>0	-0.002295	0.0103019	0.823729	2087	-0.0021557	0.0153958	0.888675	884	Age/Sex/Race	0.965117	NA
seq989413	9894-13	SL019161	Unconventional myosin-VI	MYO6	Q9UM54	4646	MYO6	ln(CAC+1)	0.0103832	0.0458633	0.820916	2087	0.160287	0.0674619	0.0177166	884	Age/Sex/Race	0.924081	NA
seq989577	9895-77	SL013851	DNA repair endonuclease XPF	XPF	Q92889	2072	ERCC4	ln(CAC+1)	-0.0079854	0.0479281	0.867691	2087	-0.0829858	0.0600932	0.167645	884	Age/Sex/Race	0.946477	NA
seq989577	9895-77	SL013851	DNA repair endonuclease XPF	XPF	Q92889	2072	ERCC4	CAC>0	0.0023501	0.0112023	0.833857	2087	-0.0258776	0.0138369	0.0617907	884	Age/Sex/Race	0.966268	NA
seq989621	9896-21	SL007296	Forkhead box protein G1	FOXGB	P55316	2290	FOXG1	ln(CAC+1)	0.0013886	0.0430905	0.974296	2087	0.061592	0.0604775	0.308755	884	Age/Sex/Race	0.989667	NA
seq98979	9897-9	SL002090	DNA replication licensing factor MCM6	MCM6	Q14566	4175	MCM6	ln(CAC+1)	-0.0727417	0.052968	0.169803	2087	0.175596	0.0674719	0.0094103	884	Age/Sex/Race	0.474972	NA
seq98979	9897-9	SL002090	DNA replication licensing factor MCM6	MCM6	Q14566	4175	MCM6	CAC>0	-0.0117112	0.0123833	0.3444	2087	0.0318637	0.0155727	0.0410415	884	Age/Sex/Race	0.828182	NA
seq9898161	9898-161	SL014579	AT-rich interactive domain-containing protein 1A	ARI1A	O14497	8289	ARID1A	CAC>0	0.0096842	0.0110941	0.38281	2087	-0.0034263	0.0148396	0.817454	884	Age/Sex/Race	0.849259	NA
seq989928	9899-28	SL019162	Kinesin-like protein KIF1C	KIF1C	O43896	10749	KIF1C	ln(CAC+1)	0.0268181	0.0504096	0.59478	2087	0.0956675	0.0819453	0.243343	884	Age/Sex/Race	0.807691	NA
seq990036	9900-36	SL019163	Neurofilament heavy polypeptide	NFH	P12036	4744	NEFH	CAC>0	-0.0175063	0.0116393	0.132717	2087	0.0030382	0.0151366	0.840964	884	Age/Sex/Race	0.590553	NA
seq990036	9900-36	SL019163	Neurofilament heavy polypeptide	NFH	P12036	4744	NEFH	ln(CAC+1)	-0.114418	0.0497614	0.0215848	2087	0.0060494	0.0656795	0.926636	884	Age/Sex/Race	0.172202	NA
seq990128	9901-28	SL007650	Egl nine homolog 1	EGLN1	Q9GZT9	54583	EGLN1	ln(CAC+1)	0.0405102	0.0515244	0.431821	2087	0.190107	0.0770757	0.0138339	884	Age/Sex/Race	0.701671	NA
seq990621	9906-21	SL012805	Testican-3	TICN3	Q9BQ16	50859	SPOCK3	ln(CAC+1)	-0.10328	0.0430713	0.0165773	2087	-0.0897036	0.0685495	0.191013	884	Age/Sex/Race	0.147525	NA
seq990621	9906-21	SL012805	Testican-3	TICN3	Q9BQ16	50859	SPOCK3	CAC>0	-0.0167736	0.0100744	0.096067	2087	-0.0137088	0.0158069	0.386034	884	Age/Sex/Race	0.508325	NA
seq9907216	9907-216	SL010048	Tankyrase-1	Tankyrase-1	O95271	8658	TNKS	ln(CAC+1)	0.0474083	0.0498995	0.342184	2087	0.0731737	0.0708125	0.301727	884	Age/Sex/Race	0.631107	NA
seq9907216	9907-216	SL010048	Tankyrase-1	Tankyrase-1	O95271	8658	TNKS	CAC>0	0.0212692	0.0116564	0.0681915	2087	0.0125444	0.0163243	0.442427	884	Age/Sex/Race	0.420553	NA
seq99109	9910-9	SL010961	S-methyl-5'-thioadenosine phosphorylase	MTAP	Q13126	4507	MTAP	ln(CAC+1)	0.0326651	0.04592	0.476948	2087	0.121781	0.0679364	0.0733847	884	Age/Sex/Race	0.732239	NA
seq99134	9913-4	SL011627	Ribosome-binding protein 1	RRBP1	Q9P2E9	6238	RRBP1	ln(CAC+1)	0.113552	0.0441126	0.0101176	2087	0.0605679	0.0651397	0.352722	884	Age/Sex/Race	0.111235	NA
seq99134	9913-4	SL011627	Ribosome-binding protein 1	RRBP1	Q9P2E9	6238	RRBP1	CAC>0	0.014885	0.0103218	0.149426	2087	0.0136298	0.0150128	0.364193	884	Age/Sex/Race	0.618231	NA
seq991823	9918-23	SL003641	Calbindin	Calbindin D28	P05937	793	CALB1	CAC>0	-0.0104856	0.0110246	0.341656	2087	0.0010594	0.0189913	0.955527	884	Age/Sex/Race	0.827088	NA
seq99236	9923-6	SL003791	Son of sevenless homolog 1	SOS1	Q07889	6654	SOS1	ln(CAC+1)	-0.018068	0.0540382	0.738145	2087	-0.0141681	0.0710013	0.841881	884	Age/Sex/Race	0.88346	NA
seq99236	9923-6	SL003791	Son of sevenless homolog 1	SOS1	Q07889	6654	SOS1	CAC>0	0.0053814	0.0126303	0.670099	2087	-0.0021094	0.0163636	0.897459	884	Age/Sex/Race	0.931735	NA
seq992556	9925-56	SL025992	Scavenger receptor class F member 2:Cytoplasmic domain	SREC-II:CD	Q96GP6	91179	SCARF2	CAC>0	0.0058609	0.0120527	0.626823	2087	0.0127994	0.0170578	0.453242	884	Age/Sex/Race	0.920551	NA
seq99264	9926-4	SL004810	Protein S100-P	S100P	P25815	6286	S100P	ln(CAC+1)	-0.0153046	0.0492951	0.756235	2087	0.029837	0.0778355	0.701564	884	Age/Sex/Race	0.893294	NA
seq99264	9926-4	SL004810	Protein S100-P	S100P	P25815	6286	S100P	CAC>0	-0.0122832	0.011519	0.286393	2087	0.014324	0.0179334	0.424661	884	Age/Sex/Race	0.790698	NA
seq992796	9927-96	SL015069	Tensin-4	TENS4	Q8IZW8	84951	TNS4	ln(CAC+1)	0.00113	0.0482028	0.9813	2087	-0.0029484	0.0616473	0.961865	884	Age/Sex/Race	0.992952	NA
seq9928125	9928-125	SL007044	Leukocyte cell-derived chemotaxin 1	LECT1	O75829	11061	CNMD	CAC>0	-0.0019522	0.0117346	0.867891	2087	0.0019587	0.0195456	0.9202	884	Age/Sex/Race	0.977572	NA
seq9928125	9928-125	SL007044	Leukocyte cell-derived chemotaxin 1	LECT1	O75829	11061	CNMD	ln(CAC+1)	0.023757	0.0502029	0.636105	2087	0.0639177	0.0847822	0.451108	884	Age/Sex/Race	0.830822	NA
seq992916	9929-16	SL025830	3-keto-steroid reductase:Extracellular domain (partial)	DHB7:ECD	P56937	51478	HSD17B7	ln(CAC+1)	0.0639198	0.0413141	0.121975	2087	-0.0735789	0.0601294	0.221402	884	Age/Sex/Race	0.409723	NA
seq992916	9929-16	SL025830	3-keto-steroid reductase:Extracellular domain (partial)	DHB7:ECD	P56937	51478	HSD17B7	CAC>0	0.0112457	0.0096589	0.244441	2087	-0.0057099	0.0138682	0.680642	884	Age/Sex/Race	0.750079	NA
seq993048	9930-48	SL025870	Gamma-aminobutyric acid type B receptor subunit 2:Cytoplasmic domain	GABR2:CD	O75899	9568	GABBR2	CAC>0	-0.0159615	0.010917	0.14387	2087	0.0106168	0.0145366	0.465371	884	Age/Sex/Race	0.610573	NA
seq993048	9930-48	SL025870	Gamma-aminobutyric acid type B receptor subunit 2:Cytoplasmic domain	GABR2:CD	O75899	9568	GABBR2	ln(CAC+1)	-0.0497468	0.0467184	0.28708	2087	0.0039082	0.0630941	0.950623	884	Age/Sex/Race	0.589183	NA
seq993120	9931-20	SL005851	Keratin, type II cytoskeletal 1	Keratin-1	P04264	3848	KRT1	CAC>0	0.0229897	0.010264	0.0252059	2087	0.0249646	0.0134731	0.064228	884	Age/Sex/Race	0.235995	NA
seq993249	9932-49	SL019219	Semaphorin-4F	SEM4F	O95754	10505	SEMA4F	CAC>0	0.0010917	0.0112366	0.922613	2087	-0.0080708	0.0161709	0.617837	884	Age/Sex/Race	0.988754	NA
seq993249	9932-49	SL019219	Semaphorin-4F	SEM4F	O95754	10505	SEMA4F	ln(CAC+1)	-0.04557	0.0480644	0.343187	2087	-0.0001032	0.0701763	0.998828	884	Age/Sex/Race	0.63117	NA
seq993349	9933-49	SL018708	Protein ATP1B4	AT1B4	Q9UN42	23439	ATP1B4	CAC>0	0.0122109	0.0096943	0.207957	2087	-0.0241175	0.0134973	0.074308	884	Age/Sex/Race	0.712958	NA
seq993349	9933-49	SL018708	Protein ATP1B4	AT1B4	Q9UN42	23439	ATP1B4	ln(CAC+1)	0.0324862	0.0414858	0.433675	2087	-0.0825917	0.0586054	0.159105	884	Age/Sex/Race	0.703069	NA
seq993429	9934-29	SL005697	Phosphatidylinositol transfer protein alpha isoform	PIPNA	Q00169	5306	PITPNA	CAC>0	-0.0069919	0.0112516	0.534398	2087	0.0107286	0.0166049	0.518378	884	Age/Sex/Race	0.903279	NA
seq993429	9934-29	SL005697	Phosphatidylinositol transfer protein alpha isoform	PIPNA	Q00169	5306	PITPNA	ln(CAC+1)	-0.0094868	0.0481428	0.843804	2087	0.0240071	0.0720618	0.739104	884	Age/Sex/Race	0.935735	NA
seq993627	9936-27	SL019198	E3 ubiquitin-protein ligase LNX	LNX1	Q8TBB1	84708	LNX1	ln(CAC+1)	-0.0135262	0.0459021	0.768272	2087	0.112281	0.0691526	0.104804	884	Age/Sex/Race	0.898694	NA
seq99377	9937-7	SL007134	Gap junction alpha-1 protein	CXA1	P17302	2697	GJA1	CAC>0	0.0056734	0.0127587	0.656608	2087	0.0277323	0.0160667	0.0846848	884	Age/Sex/Race	0.926524	NA
seq99377	9937-7	SL007134	Gap junction alpha-1 protein	CXA1	P17302	2697	GJA1	ln(CAC+1)	-0.0186309	0.0545879	0.732912	2087	0.131378	0.0696912	0.059739	884	Age/Sex/Race	0.879344	NA
seq994035	9940-35	SL019220	Dual specificity phosphatase 28	DUS28	Q4G0W2	285193	DUSP28	CAC>0	-0.0011971	0.0096002	0.900778	2087	-0.0070011	0.013918	0.615074	884	Age/Sex/Race	0.984001	NA
seq994035	9940-35	SL019220	Dual specificity phosphatase 28	DUS28	Q4G0W2	285193	DUSP28	ln(CAC+1)	0.0331582	0.0410669	0.419518	2087	-0.0744692	0.0603473	0.217529	884	Age/Sex/Race	0.692933	NA
seq994170	9941-70	SL018623	Protocadherin beta-1	PCDB1	Q9Y5F3	29930	PCDHB1	CAC>0	-0.0079934	0.0112385	0.477008	2087	0.0171514	0.0164613	0.297735	884	Age/Sex/Race	0.886327	NA
seq994170	9941-70	SL018623	Protocadherin beta-1	PCDB1	Q9Y5F3	29930	PCDHB1	ln(CAC+1)	-0.0739211	0.0480611	0.124185	2087	0.0661965	0.0714355	0.354357	884	Age/Sex/Race	0.413851	NA
seq99422	9942-2	SL019191	NTF2-related export protein 1	NXT1	Q9UKK6	29107	NXT1	ln(CAC+1)	0.0484675	0.0480011	0.312748	2087	0.0526426	0.0674577	0.435377	884	Age/Sex/Race	0.60885	NA
seq99458	9945-8	SL025800	Armadillo repeat-containing protein 5:Armadillo Repeat Domain 2	ARMC5:ARM 2	Q96C12	79798	ARMC5	CAC>0	0.00812	0.0116025	0.484098	2087	0.0200059	0.0170144	0.239983	884	Age/Sex/Race	0.888247	NA
seq99458	9945-8	SL025800	Armadillo repeat-containing protein 5:Armadillo Repeat Domain 2	ARMC5:ARM 2	Q96C12	79798	ARMC5	ln(CAC+1)	0.0195129	0.0496439	0.694317	2087	0.0840978	0.0738295	0.25498	884	Age/Sex/Race	0.857948	NA
seq994722	9947-22	SL019213	DNA topoisomerase 2-binding protein 1	TOPB1	Q92547	11073	TOPBP1	CAC>0	-0.0019506	0.0114319	0.864535	2087	0.0181336	0.0163801	0.268576	884	Age/Sex/Race	0.9773	NA
seq994722	9947-22	SL019213	DNA topoisomerase 2-binding protein 1	TOPB1	Q92547	11073	TOPBP1	ln(CAC+1)	-0.0063838	0.0489104	0.896167	2087	0.050357	0.0711033	0.478994	884	Age/Sex/Race	0.956936	NA
seq9950229	9950-229	SL005195	Lymphocyte activation gene 3 protein	LAG-3	P18627	3902	LAG3	CAC>0	0.0140643	0.0096939	0.146977	2087	0.0013296	0.0139312	0.923988	884	Age/Sex/Race	0.61621	NA
seq9950229	9950-229	SL005195	Lymphocyte activation gene 3 protein	LAG-3	P18627	3902	LAG3	ln(CAC+1)	0.0773191	0.0414608	0.0623401	2087	-0.0166673	0.0604455	0.782812	884	Age/Sex/Race	0.301603	NA
seq995136	9951-36	SL025856	F-box/LRR-repeat protein 4:Leucine-rich repeats 2 and 3	FBXL4:LRR2 and LRR3	Q9UKA2	26235	FBXL4	ln(CAC+1)	0.011094	0.0506076	0.826504	2087	-0.0287328	0.0693812	0.67888	884	Age/Sex/Race	0.927347	NA
seq995136	9951-36	SL025856	F-box/LRR-repeat protein 4:Leucine-rich repeats 2 and 3	FBXL4:LRR2 and LRR3	Q9UKA2	26235	FBXL4	CAC>0	3.31e-05	0.0118288	0.99777	2087	-0.0073884	0.0159896	0.64414	884	Age/Sex/Race	0.999802	NA
seq995257	9952-57	SL016054	Transcription factor A, mitochondrial	TFAM	Q00059	7019	TFAM	ln(CAC+1)	0.05215	0.0410694	0.204297	2087	-0.0755042	0.0588708	0.199991	884	Age/Sex/Race	0.512222	NA
seq995257	9952-57	SL016054	Transcription factor A, mitochondrial	TFAM	Q00059	7019	TFAM	CAC>0	0.0052845	0.0096023	0.582145	2087	-0.0066711	0.0135785	0.62334	884	Age/Sex/Race	0.912825	NA
seq99542	9954-2	SL019214	Nuclear pore complex-interacting protein family member B3	NPPL3	Q92617	23117	NPIPB3	CAC>0	0.0068669	0.0100893	0.496197	2087	0.0007623	0.0149791	0.959422	884	Age/Sex/Race	0.890478	NA
seq99542	9954-2	SL019214	Nuclear pore complex-interacting protein family member B3	NPPL3	Q92617	23117	NPIPB3	ln(CAC+1)	-0.0065885	0.0431707	0.878716	2087	0.0154489	0.0649931	0.812168	884	Age/Sex/Race	0.95066	NA
seq995540	9955-40	SL025972	RING finger protein 148:region 2	RN148:region 2	Q8N7C7	378925	RNF148	ln(CAC+1)	0.0617919	0.0544745	0.256788	2087	-0.0441733	0.0802094	0.581962	884	Age/Sex/Race	0.561512	NA
seq995540	9955-40	SL025972	RING finger protein 148:region 2	RN148:region 2	Q8N7C7	378925	RNF148	CAC>0	0.0063968	0.0127356	0.615527	2087	-0.005071	0.0184879	0.783927	884	Age/Sex/Race	0.91722	NA
seq99567	9956-7	SL025783	Disintegrin and metalloproteinase domain-containing protein 15:Cytoplasmic domain	ADA15:CD	Q13444	8751	ADAM15	CAC>0	-0.0059737	0.0123691	0.629178	2087	0.0496852	0.0167759	0.0031418	884	Age/Sex/Race	0.922228	NA
seq99567	9956-7	SL025783	Disintegrin and metalloproteinase domain-containing protein 15:Cytoplasmic domain	ADA15:CD	Q13444	8751	ADAM15	ln(CAC+1)	-0.0219233	0.0529208	0.678722	2087	0.191908	0.0728668	0.0085951	884	Age/Sex/Race	0.850078	NA
seq99579	9957-9	SL019193	E3 ubiquitin-protein ligase RNF114	RN114	Q9Y508	55905	RNF114	ln(CAC+1)	0.0634139	0.0488146	0.194062	2087	0.0212668	0.0756444	0.778668	884	Age/Sex/Race	0.502131	NA
seq995960	9959-60	SL019199	Transmembrane protein 59-like	TM59L	Q9UK28	25789	TMEM59L	CAC>0	0.0033466	0.0109521	0.759967	2087	0.023049	0.0173099	0.183353	884	Age/Sex/Race	0.952937	NA
seq995960	9959-60	SL019199	Transmembrane protein 59-like	TM59L	Q9UK28	25789	TMEM59L	ln(CAC+1)	0.0119767	0.0468576	0.798287	2087	0.12171	0.075072	0.105323	884	Age/Sex/Race	0.913411	NA
seq99602	9960-2	SL019203	TBC1 domain family member 5	TBCD5	Q92609	9779	TBC1D5	CAC>0	0.0072426	0.009827	0.461196	2087	0.007613	0.0138075	0.581519	884	Age/Sex/Race	0.879651	NA
seq99602	9960-2	SL019203	TBC1 domain family member 5	TBCD5	Q92609	9779	TBC1D5	ln(CAC+1)	0.0791291	0.0420134	0.0597819	2087	-0.0352585	0.0599098	0.55633	884	Age/Sex/Race	0.293896	NA
seq99621	9962-1	SL008817	Cadherin-related family member 5	MUCDL	Q9HBB8	53841	CDHR5	CAC>0	0.0146604	0.0103189	0.155542	2087	0.0278273	0.0155233	0.0733794	884	Age/Sex/Race	0.632398	NA
seq99621	9962-1	SL008817	Cadherin-related family member 5	MUCDL	Q9HBB8	53841	CDHR5	ln(CAC+1)	0.023092	0.0441666	0.601142	2087	0.116652	0.0673646	0.083687	884	Age/Sex/Race	0.811728	NA
seq996319	9963-19	SL019221	Protocadherin beta-10	PCDBA	Q9UN67	56126	PCDHB10	CAC>0	0.016489	0.0115997	0.155322	2087	-0.0035915	0.0179815	0.841737	884	Age/Sex/Race	0.632398	NA
seq996319	9963-19	SL019221	Protocadherin beta-10	PCDBA	Q9UN67	56126	PCDHB10	ln(CAC+1)	0.0757129	0.0496244	0.127232	2087	0.0229131	0.0780203	0.769071	884	Age/Sex/Race	0.417825	NA
seq996410	9964-10	SL018834	Myocardial zonula adherens protein	MYZAP	P0CAP1	100820829	MYZAP	CAC>0	0.0197606	0.0110561	0.0740337	2087	-0.0055367	0.014084	0.694325	884	Age/Sex/Race	0.440164	NA
seq99698	9969-8	SL019210	Solute carrier family 22 member 16	S22AG	Q86VW1	85413	SLC22A16	ln(CAC+1)	-0.04003	0.0428736	0.350579	2087	-0.120598	0.0624159	0.0536595	884	Age/Sex/Race	0.63668	NA
seq99707	9970-7	SL026025	UBX domain-containing protein 4:Cytoplasmic domain 2	UBXN4:CD 2	Q92575	23190	UBXN4	CAC>0	0.0022743	0.0105924	0.83001	2087	0.0068236	0.0144642	0.637217	884	Age/Sex/Race	0.965494	NA
seq99715	9971-5	SL019222	CUB and sushi domain-containing protein 2	CSMD2	Q7Z408	114784	CSMD2	CAC>0	-0.0005252	0.0102331	0.959069	2087	0.0043109	0.0146947	0.769312	884	Age/Sex/Race	0.995704	NA
seq99715	9971-5	SL019222	CUB and sushi domain-containing protein 2	CSMD2	Q7Z408	114784	CSMD2	ln(CAC+1)	0.0646212	0.0437583	0.139887	2087	0.0345862	0.0637535	0.587613	884	Age/Sex/Race	0.436384	NA
seq99748	9974-8	SL007726	Delta-like protein 3	DLL3	Q9NYJ7	10683	DLL3	ln(CAC+1)	0.0548817	0.0419043	0.190445	2087	0.0448328	0.0629415	0.476472	884	Age/Sex/Race	0.500376	NA
seq997913	9979-13	SL025789	Amphoterin-induced protein 1:Cytoplasmic domain	AMGO1:CD	Q86WK6	57463	AMIGO1	CAC>0	-0.0300544	0.0094655	0.0015195	2087	-0.0051565	0.013905	0.710849	884	Age/Sex/Race	0.037357	0.741357
seq998118	9981-18	SL025905	Protein FAM234B:C-term	K1467:C-term	A2RU67	57613	FAM234B	ln(CAC+1)	0.0274717	0.0487451	0.573102	2087	-0.12771	0.085629	0.136205	884	Age/Sex/Race	0.794778	NA
seq998397	9983-97	SL019202	Inactive serine protease 35	PRS35	Q8N3Z0	167681	PRSS35	CAC>0	0.0203144	0.0112678	0.0715542	2087	0.0257406	0.0156114	0.0995381	884	Age/Sex/Race	0.431714	NA
seq998397	9983-97	SL019202	Inactive serine protease 35	PRS35	Q8N3Z0	167681	PRSS35	ln(CAC+1)	0.0610969	0.0482273	0.205349	2087	0.0980338	0.0677624	0.14833	884	Age/Sex/Race	0.512753	NA
seq998412	9984-12	SL019205	Protein YIPF6	YIPF6	Q96EC8	286451	YIPF6	CAC>0	-0.0066082	0.0113122	0.55917	2087	0.0039076	0.0144311	0.78663	884	Age/Sex/Race	0.90932	NA
seq998412	9984-12	SL019205	Protein YIPF6	YIPF6	Q96EC8	286451	YIPF6	ln(CAC+1)	-0.0747402	0.0483742	0.122488	2087	-0.0145677	0.062618	0.816092	884	Age/Sex/Race	0.410239	NA
seq998614	9986-14	SL005356	Neuropeptide W	Neuropeptide W	Q8N729	283869	NPW	CAC>0	0.0076585	0.0098323	0.436115	2087	0.0199674	0.0143965	0.165803	884	Age/Sex/Race	0.873244	NA
seq998730	9987-30	SL025917	Leucine-rich repeat-containing protein 25:Cytoplasmic domain	LRC25:CD	Q8N386	126364	LRRC25	ln(CAC+1)	-0.0080513	0.0457093	0.860199	2087	0.0681367	0.0658536	0.301108	884	Age/Sex/Race	0.943201	NA
seq998912	9989-12	SL019194	Leucine-rich repeat-containing protein 24	LRC24	Q50LG9	441381	LRRC24	ln(CAC+1)	-0.0806879	0.049434	0.102781	2087	-0.0507682	0.0681097	0.456235	884	Age/Sex/Race	0.38278	NA
seq9991112	9991-112	SL025845	EMILIN-3:region 2	EMIL3:region 2	Q9NT22	90187	EMILIN3	ln(CAC+1)	-0.0144981	0.0433081	0.737835	2087	-0.183767	0.0580215	0.0015922	884	Age/Sex/Race	0.88346	NA
seq9991112	9991-112	SL025845	EMILIN-3:region 2	EMIL3:region 2	Q9NT22	90187	EMILIN3	CAC>0	0.0074363	0.0101215	0.462599	2087	-0.030076	0.0134097	0.0251552	884	Age/Sex/Race	0.879912	NA
seq999311	9993-11	SL019212	Zinc finger protein 264	ZN264	O43296	9422	ZNF264	CAC>0	0.0096568	0.0117354	0.410672	2087	0.0394933	0.0180397	0.0288416	884	Age/Sex/Race	0.858148	NA
seq999311	9993-11	SL019212	Zinc finger protein 264	ZN264	O43296	9422	ZNF264	ln(CAC+1)	0.0276141	0.050213	0.58242	2087	0.144711	0.0783363	0.0650378	884	Age/Sex/Race	0.799417	NA
seq9994217	9994-217	SL019217	Potassium-transporting ATPase subunit beta	ATP4B	P51164	496	ATP4B	CAC>0	0.0043992	0.0117545	0.708252	2087	0.0116741	0.0199333	0.558256	884	Age/Sex/Race	0.940347	NA
seq9994217	9994-217	SL019217	Potassium-transporting ATPase subunit beta	ATP4B	P51164	496	ATP4B	ln(CAC+1)	-0.0223951	0.0502896	0.656132	2087	0.0336456	0.0865007	0.697397	884	Age/Sex/Race	0.840184	NA
seq99956	9995-6	SL013164	Deoxyuridine 5'-triphosphate nucleotidohydrolase, mitochondrial	DUT	P33316	1854	DUT	CAC>0	0.0071577	0.0097148	0.461336	2087	-0.0123792	0.0135216	0.360173	884	Age/Sex/Race	0.879651	NA
seq999712	9997-12	SL026026	UBX domain-containing protein 4:Cytoplasmic domain 1	UBXN4:CD 1	Q92575	23190	UBXN4	CAC>0	0.0072472	0.0095341	0.447259	2087	-0.011601	0.0137928	0.400525	884	Age/Sex/Race	0.874158	NA
seq99991	9999-1	SL019231	Interferon regulatory factor 6	IRF6	O14896	3664	IRF6	ln(CAC+1)	0.032946	0.0430274	0.443943	2087	0.0384907	0.0592991	0.516447	884	Age/Sex/Race	0.711603	NA

### Sheet: ST02
aptname	seqid	somaid	targetfullname	target	uniprot	entrezgeneid	entrezgenesymbol	beta	stdError	p.val	nobs	FDR_p
seq1008525	10085-25	SL001714	Steroidogenic acute regulatory protein, mitochondrial	STAR	P49675	6770	STAR	0.0455486	0.0834302	0.585101	793	0.657635
seq1045111	10451-11	SL008914	Nucleobindin-1	NUCB1	Q02818	4924	NUCB1	0.158674	0.0898084	0.0772605	793	0.121458
seq104646	10464-6	SL008696	Anthrax toxin receptor 1	ANTR1	Q9H6X2	84168	ANTXR1	-0.235071	0.0871284	0.00697615	793	0.0265924
seq1052110	10521-10	SL025939	Matrix-remodeling-associated protein 8:Extracellular domain	MXRA8:ECD	Q9BRK3	54587	MXRA8	-0.271335	0.0927184	0.00342867	793	0.020578
seq1056519	10565-19	SL017951	SLIT and NTRK-like protein 3	SLIK3	O94933	22865	SLITRK3	-0.275839	0.0872166	0.00156322	793	0.0151856
seq1083224	10832-24	SL018597	Beta-1,4-galactosyltransferase 6	B4GT6	Q9UBX8	9331	B4GALT6	-0.0711859	0.0923314	0.440717	793	0.521196
seq109703	10970-3	SL018330	Ecto-ADP-ribosyltransferase 3	NAR3	Q13508	419	ART3	-0.251777	0.0936694	0.00718961	793	0.0265924
seq1117821	11178-21	SL025996	Sushi, von Willebrand factor type A, EGF and pentraxin domain-containing protein 1:EGF-like domains 4-6	SVEP1:EGF-like domains 4-6	Q4LDE5	79987	SVEP1	0.108299	0.0910138	0.234078	793	0.294765
seq1121440	11214-40	SL019363	DnaJ homolog subfamily B member 9	DNJB9	Q9UBS3	4189	DNAJB9	0.25137	0.089657	0.00505226	793	0.0229036
seq1123749	11237-49	SL006539	Procollagen C-endopeptidase enhancer 1	PCOC1	Q15113	5118	PCOLCE	0.0436067	0.0910516	0.631993	793	0.696208
seq1131820	11318-20	SL004840	Apolipoprotein A-V	Apo A-V	Q6Q788	116519	APOA5	-0.268459	0.09613	0.00522752	793	0.0229336
seq1138875	11388-75	SL001690	WAP four-disulfide core domain protein 2	HE4	Q14508	10406	WFDC2	-0.0466812	0.0982738	0.634778	793	0.696208
seq1185121	11851-21	SL017099	Triggering receptor expressed on myeloid cells 2	TREM2	Q9NZC2	54209	TREM2	0.184855	0.0886509	0.0370512	793	0.0719851
seq1237373	12373-73	SL014875	Transformer-2 protein homolog beta	TRA2B	P62995	6434	TRA2B	0.16053	0.0932755	0.085245	793	0.127399
seq1247815	12478-15	SL008862	60S ribosomal protein L30	RL30	P62888	6156	RPL30	0.293912	0.0902525	0.00112774	793	0.0137349
seq12572236	12572-236	SL019783	Embryonal Fyn-associated substrate	EFS	O43281	10278	EFS	0.153301	0.0986072	0.120026	793	0.170036
seq1266144	12661-44	SL019788	Gamma-aminobutyric acid receptor-associated protein-like 1	GBRL1	Q9H0R8	23710	GABARAPL1	0.172902	0.0960407	0.0718132	793	0.114901
seq1298712	12987-12	SL019472	Serine/arginine-rich splicing factor 7	SRSF7	Q16629	6432	SRSF7	0.175555	0.0947157	0.0638119	793	0.105834
seq1298849	12988-49	SL007342	RNA-binding protein EWS	EWS	Q01844	2130	EWSR1	0.132901	0.0905813	0.142321	793	0.193556
seq1340823	13408-23	SL010391	WAP, Kazal, immunoglobulin, Kunitz and NTR domain-containing protein 2	WFKN2	Q8TEU8	124857	WFIKKN2	-0.152181	0.0820608	0.0636692	793	0.105834
seq1374266	13742-66	SL004347	Interleukin-22	IL-22	Q9GZX6	50616	IL22	0.1067	0.0890407	0.230791	793	0.293342
seq1396118	13961-18	SL020291	Kinesin-like protein KIF3A	KIF3A	Q9Y496	11127	KIF3A	0.185815	0.0824395	0.0241985	793	0.0518424
seq140729	14072-9	SL005679	Translationally-controlled tumor protein	TCTP	P13693	7178	TPT1	0.200806	0.0831109	0.0156869	793	0.0425946
seq1408838	14088-38	SL005172	Insulin-like growth factor-binding protein 6	IGFBP-6	P24592	3489	IGFBP6	-0.321654	0.0905912	0.000384346	793	0.0104542
seq141012	14101-2	SL005153	Ciliary neurotrophic factor receptor subunit alpha	CNTFR alpha	P26992	1271	CNTFR	-0.183871	0.0945561	0.0518269	793	0.0903649
seq143371	14337-1	SL019699	Trafficking protein particle complex subunit 3	TPPC3	O43617	27095	TRAPPC3	0.221449	0.0905569	0.0144685	793	0.0418663
seq1461826	14618-26	SL012766	Vesicular, overexpressed in cancer, prosurvival protein 1	ECOP	Q96AW1	81552	VOPP1	-0.26975	0.0900259	0.00273225	793	0.0195571
seq14759149	14759-149	SL000055	Cadherin-1	Cadherin E	P12830	999	CDH1	0.0382402	0.0773792	0.62117	793	0.692452
seq1533147	15331-47	SL013819	Histone-binding protein RBBP4	RBBP4	Q09028	5928	RBBP4	0.213829	0.0884294	0.015603	793	0.0425946
seq1549120	15491-20	SL008437	Endosialin	CD248	Q9HCU0	57124	CD248	-0.109382	0.0874045	0.210774	793	0.270427
seq1551137	15511-37	SL008970	Neuronal pentraxin receptor	NPTXR	O95502	23467	NPTXR	-0.271921	0.0915462	0.00297499	793	0.0202299
seq155222	15522-2	SL008305	Golgi-associated plant pathogenesis-related protein 1	GAPR1	Q9H4G4	152007	GLIPR2	-0.0744155	0.0875825	0.395513	793	0.476016
seq1553397	15533-97	SL025926	Macrophage scavenger receptor types I and II:Extracellular domain	Macrophage scavenger receptor:ECD	P21757	4481	MSR1	0.213888	0.0877732	0.0148168	793	0.0419808
seq1553915	15539-15	SL008760	SLIT and NTRK-like protein 1	SLIK1	Q96PX8	114798	SLITRK1	-0.283734	0.0991059	0.0041973	793	0.02146
seq155595	15559-5	SL011048	Anthrax toxin receptor 2	ANTR2	P58335	118429	ANTXR2	-0.174036	0.0871975	0.045947	793	0.082221
seq15573110	15573-110	SL008782	Neurocan core protein	CSPG3	O14594	1463	NCAN	-0.295119	0.0893487	0.000956539	793	0.0137349
seq1559447	15594-47	SL008268	Serine protease HTRA1	HTRA1	Q92743	5654	HTRA1	0.351293	0.0873308	5.75698613923151e-05	793	0.00391475
seq1628817	16288-17	SL013797	Ephrin type-A receptor 4	EPHA4	P54764	2043	EPHA4	-0.203255	0.0861735	0.0183402	793	0.046008
seq16292288	16292-288	SL011908	Gastric inhibitory polypeptide	GIP	P09681	2695	GIP	0.0727707	0.0885366	0.411118	793	0.490457
seq1660778	16607-78	SL005572	Gelsolin	Gelsolin	P06396	2934	GSN	-0.27135	0.0838518	0.0012119	793	0.0137349
seq16818200	16818-200	SL017488	CUB domain-containing protein 1	CDCP1	Q9H5V8	64866	CDCP1	0.250188	0.0965239	0.0095426	793	0.0324448
seq169085	16908-5	SL010377	Oligodendrocyte-myelin glycoprotein	OMGP	P23515	4974	OMG	-0.169558	0.084708	0.045319	793	0.0821785
seq1889623	18896-23	SL021212	Heparan-sulfate 6-O-sulfotransferase 3	H6ST3	Q8IZP7	266722	HS6ST3	-0.217546	0.0882464	0.0136932	793	0.0404843
seq1923375	19233-75	SL006960	Copper transport protein ATOX1	ATOX1	O00244	475	ATOX1	0.153272	0.0871394	0.0785903	793	0.121458
seq1924131	19241-31	SL005353	Retinol-binding protein 5	RBP-III	P82980	83758	RBP5	0.184538	0.0899061	0.0401154	793	0.0768409
seq1976813	19768-13	SL000395	Cystatin B	Cystatin B	P04080	1476	CSTB	0.292986	0.0942181	0.00187302	793	0.0160592
seq2010711	20107-11	SL008030	Myosin light polypeptide 4	MYL4	P12829	4635	MYL4	-0.294141	0.0901866	0.00110834	793	0.0137349
seq2016141	20161-41	SL018262	Neural cell adhesion molecule 1	NCAM1	P13591	4684	NCAM1	-0.247603	0.0839928	0.00319935	793	0.020578
seq2018710	20187-10	SL002726	Integrin alpha V beta 3	Integrin aVb3	P06756|P05106	3685|3690	ITGAV|ITGB3	-0.074653	0.0828203	0.367383	793	0.446109
seq205171	20517-1	SL004857	Desmoglein-2	Desmoglein-2	Q14126	1829	DSG2	-0.193068	0.08365	0.0209962	793	0.0492325
seq2057950	20579-50	SL008643	Myelin-associated glycoprotein	MAG	P20916	4099	MAG	-0.206743	0.0894932	0.0208795	793	0.0492325
seq2111848	21118-48	SL005349	GTP cyclohydrolase I feedback regulatory protein	GFRP	P30047	2644	GCHFR	0.142657	0.0948475	0.132564	793	0.183967
seq2168529	21685-29	SL003344	DCC	DCC	P43146	1630	DCC	0.00459926	0.0836511	0.956153	793	0.956701
seq2170715	21707-15	SL018449	Complement C1q-like protein 3	C1QL3	Q5VWW1	389941	C1QL3	-0.226723	0.0963416	0.0186062	793	0.046008
seq2189131	21891-31	SL022635	Fibulin-7	FBLN7	Q53RD9	129804	FBLN7	-0.277821	0.0836709	0.000898872	793	0.0137349
seq225009	22500-9	SL022881	Mediator of RNA polymerase II transcription subunit 11	MED11	Q9P086	400569	MED11	-0.188642	0.0891864	0.0344177	793	0.0688353
seq2253395	22533-95	SL022816	Serine/threonine-protein phosphatase 1 regulatory subunit 10	PP1RA	Q96QC0	5514	PPP1R10	0.216568	0.0851194	0.0109501	793	0.0354574
seq2258737	22587-37	SL022633	Ephrin type-A receptor 6	EPHA6	Q9UF33	285220	EPHA6	-0.16375	0.0972619	0.092259	793	0.136383
seq228583	22858-3	SL007462	Mitogen-activated protein kinase 6	MK06	Q16659	5597	MAPK6	-0.153097	0.0814223	0.06007	793	0.102119
seq229939	22993-9	SL003187	C-C motif chemokine 22	MDC	O00626	6367	CCL22	0.140815	0.0969416	0.146341	793	0.197054
seq231733	23173-3	SL000591	Metalloproteinase inhibitor 1	TIMP-1	P01033	7076	TIMP1	0.107549	0.101965	0.291533	793	0.357194
seq2467115	24671-15	SL007810	Apoptosis-associated speck-like protein containing a CARD	ASC	Q9ULZ3	29108	PYCARD	0.123971	0.0871389	0.154828	793	0.204433
seq2524522	25245-22	SL023554	Synembryn-A	RIC8A	Q9NPQ8	60626	RIC8A	0.163133	0.0984965	0.0976759	793	0.142838
seq25978	2597-8	SL000002	Vascular endothelial growth factor A	VEGF	P15692	7422	VEGFA	0.118077	0.0894774	0.186958	793	0.242155
seq26022	2602-2	SL001996	Angiopoietin-2	Angiopoietin-2	O15123	285	ANGPT2	0.210692	0.0888923	0.0177789	793	0.0456213
seq265827	2658-27	SL004639	NT-3 growth factor receptor	TrkC	Q16288	4916	NTRK3	-0.117442	0.0818567	0.151365	793	0.20182
seq26771	2677-1	SL002644	Epidermal growth factor receptor	ERBB1	P00533	1956	EGFR	-0.185611	0.0864169	0.0317257	793	0.0651328
seq27116	2711-6	SL005153	Ciliary neurotrophic factor receptor subunit alpha	CNTFR alpha	P26992	1271	CNTFR	-0.178168	0.0970074	0.066262	793	0.108574
seq274268	2742-68	SL005218	Sialic acid-binding Ig-like lectin 7	Siglec-7	Q9Y286	27036	SIGLEC7	0.220561	0.08614	0.0104524	793	0.0346713
seq278926	2789-26	SL000525	Matrilysin	MMP-7	P09237	4316	MMP7	0.113509	0.0856373	0.185019	793	0.241948
seq295057	2950-57	SL005171	Insulin-like growth factor-binding protein 4	IGFBP-4	P22692	3487	IGFBP4	0.156999	0.0908009	0.0838002	793	0.126631
seq297461	2974-61	SL004855	Contactin-1	contactin-1	Q12860	1272	CNTN1	-0.228049	0.0857318	0.00781344	793	0.0272469
seq298282	2982-82	SL005165	Galectin-4	Galectin-4	P56470	3960	LGALS4	0.392892	0.0915344	1.76836649938904e-05	793	0.00240498
seq304059	3040-59	SL000519	C-C motif chemokine 3	MIP-1a	P10147	6348	CCL3	0.0173903	0.0934303	0.852341	793	0.898593
seq307962	3079-62	SL005152	Retinoic acid receptor responder protein 2	TIG2	Q99969	5919	RARRES2	0.150666	0.0870422	0.0834592	793	0.126631
seq32064	3206-4	SL008904	Lymphatic vessel endothelial hyaluronic acid receptor 1	LYVE1	Q9Y5Y7	10894	LYVE1	0.00898441	0.0853436	0.916159	793	0.943921
seq32162	3216-2	SL005797	Polymeric immunoglobulin receptor	PIGR	P01833	5284	PIGR	0.207687	0.088752	0.0192796	793	0.0468219
seq331658	3316-58	SL004466	Heparin cofactor 2	Heparin cofactor II	P05546	3053	SERPIND1	0.35454	0.0919529	0.000115413	793	0.00523205
seq33318	3331-8	SL010468	RGM domain family member B	RGMB	Q6NW40	285704	RGMB	-0.237104	0.0935231	0.0112368	793	0.0355396
seq333933	3339-33	SL007206	Thrombospondin-2	TSP2	P35442	7058	THBS2	0.267244	0.0878903	0.00236066	793	0.0178361
seq334460	3344-60	SL000272	Antithrombin-III	Antithrombin III	P01008	462	SERPINC1	-0.289165	0.0798944	0.000295354	793	0.010042
seq346158	3461-58	SL009089	Brevican core protein	PGCB	Q96GW7	63827	BCAN	-0.168616	0.087724	0.0545901	793	0.0939779
seq437445	4374-45	SL003869	Growth/differentiation factor 15	MIC-1	Q99988	9518	GDF15	0.22887	0.0949852	0.015973	793	0.0425946
seq449660	4496-60	SL000522	Macrophage metalloelastase	MMP-12	P39900	4321	MMP12	0.315156	0.0925527	0.000661262	793	0.0137349
seq449862	4498-62	SL003764	Neural cell adhesion molecule 1, 120 kDa isoform	NCAM-120	P13591	4684	NCAM1	-0.18172	0.0847844	0.0320875	793	0.0651328
seq456817	4568-17	SL014070	SLIT and NTRK-like protein 5	SLIK5	O94991	26050	SLITRK5	-0.239204	0.0951795	0.0119646	793	0.0369816
seq491564	4915-64	SL000836	Hemoglobin	Hemoglobin	P69905|P68871	3039|3043	HBA1|HBB	-0.0411682	0.105384	0.696056	793	0.751299
seq496850	4968-50	SL008099	Macrophage-capping protein	CAPG	P40121	822	CAPG	0.267439	0.0999055	0.00743022	793	0.0265924
seq51077	5107-7	SL005703	Neurogenic locus notch homolog protein 1	Notch 1	P46531	4851	NOTCH1	-0.208455	0.0842068	0.0133044	793	0.0402088
seq510872	5108-72	SL005209	Neurogenic locus notch homolog protein 3	Notch-3	Q9UM47	4854	NOTCH3	-0.257862	0.0829912	0.00188931	793	0.0160592
seq533949	5339-49	SL004477	Protein S100-A9	calgranulin B	P06702	6280	S100A9	0.17971	0.0798418	0.0243964	793	0.0518424
seq536351	5363-51	SL010470	Semaphorin-3E	Semaphorin 3E	O15041	9723	SEMA3E	-0.0519043	0.0807937	0.520594	793	0.604734
seq553253	5532-53	SL003060	Fibroblast growth factor receptor 1	bFGF-R	P11362	2260	FGFR1	-0.0660725	0.0899555	0.462643	793	0.542409
seq563566	5635-66	SL017099	Triggering receptor expressed on myeloid cells 2	TREM2	Q9NZC2	54209	TREM2	0.238325	0.0887792	0.00726443	793	0.0265924
seq564620	5646-20	SL012758	Ribonuclease K6	RNAS6	Q93091	6039	RNASE6	-0.0183552	0.0964608	0.849085	793	0.898593
seq566926	5669-26	SL012554	Signal-regulatory protein beta-2	SIRB2	Q5JXA9	284759	SIRPB2	-0.0139337	0.109814	0.899032	793	0.93394
seq570181	5701-81	SL001871	Tetranectin	Tetranectin	P05452	7123	CLEC3B	-0.0503323	0.0799794	0.529142	793	0.604734
seq57081	5708-1	SL007589	Liver-expressed antimicrobial peptide 2	LEAP2	Q969E1	116842	LEAP2	0.242985	0.0845163	0.0040402	793	0.02146
seq57154	5715-4	SL017100	Protein ABHD14A	ABHEA	Q9BUJ0	25864	ABHD14A	0.150138	0.0852385	0.0781724	793	0.121458
seq584360	5843-60	SL003542	Histone-lysine N-methyltransferase EHMT2	NG36	Q96KQ7	10919	EHMT2	-0.169723	0.0834745	0.0420296	793	0.0772436
seq604964	6049-64	SL006532	Receptor-type tyrosine-protein phosphatase S	PTPRS	Q13332	5802	PTPRS	-0.24366	0.0864233	0.00481158	793	0.0225646
seq628978	6289-78	SL017400	Rho GTPase-activating protein 36	RHG36	Q6ZRI8	158763	ARHGAP36	0.134484	0.087833	0.125736	793	0.17629
seq629155	6291-55	SL011368	Calsyntenin-3	Alcadein-beta	Q9BQT9	9746	CLSTN3	0.286361	0.104507	0.00614201	793	0.0253125
seq629411	6294-11	SL017389	B melanoma antigen 2	BAGE2	Q86Y30	85319	BAGE2	0.126897	0.0859313	0.13975	793	0.19198
seq63048	6304-8	SL012815	Complement C1q tumor necrosis factor-related protein 1	C1QT1	Q9BXJ1	114897	C1QTNF1	0.262989	0.0923857	0.00441823	793	0.02146
seq638821	6388-21	SL017451	Coiled-coil domain-containing protein 126	CC126	Q96EE4	90693	CCDC126	-0.204179	0.0856904	0.0171837	793	0.0449419
seq64782	6478-2	SL017460	IgLON family member 5	IGLO5	A6NGN9	402665	IGLON5	-0.260584	0.0957334	0.00648936	793	0.0259575
seq65565	6556-5	SL012863	Ectonucleotide pyrophosphatase/phosphodiesterase family member 5	ENPP5	Q9UJA9	59084	ENPP5	-0.0250914	0.0830252	0.762489	793	0.816524
seq671563	6715-63	SL017590	Alkaline phosphatase, placental-like	PPBN	P10696	251	ALPG	-0.00884521	0.102354	0.931134	793	0.945032
seq690414	6904-14	SL018013	Leucine-rich repeat transmembrane neuronal protein 2	LRRT2	O43300	26045	LRRTM2	-0.2083	0.0923306	0.0240694	793	0.0518424
seq70492	7049-2	SL015911	Disintegrin and metalloproteinase domain-containing protein 23	ADAM 23	O75077	8745	ADAM23	-0.0474073	0.0789547	0.548215	793	0.621311
seq71289	7128-9	SL018087	von Willebrand factor A domain-containing protein 2	VWA2	Q5GFL6	340706	VWA2	-0.0113846	0.090239	0.899604	793	0.93394
seq719050	7190-50	SL013797	Ephrin type-A receptor 4	EPHA4	P54764	2043	EPHA4	-0.19589	0.0864519	0.0234588	793	0.0518424
seq721887	7218-87	SL018093	Sodium/potassium-transporting ATPase subunit beta-2	AT1B2	P14415	482	ATP1B2	-0.236413	0.0810964	0.00355448	793	0.020578
seq776625	7766-25	SL018241	Zona pellucida sperm-binding protein 4	ZP4	Q12836	57829	ZP4	0.0653106	0.102972	0.525913	793	0.604734
seq78136	7813-6	SL000256	Alkaline phosphatase, placental type	Alkaline phosphatase, placental	P05187	250	ALPP	0.00969772	0.103533	0.925373	793	0.945032
seq785319	7853-19	SL018291	Protein SCO1 homolog, mitochondrial	SCO1	O75880	6341	SCO1	-0.246482	0.107294	0.0216039	793	0.0497989
seq795320	7953-20	SL018318	Signaling lymphocytic activation molecule	SLAF1	Q13291	6504	SLAMF1	-0.00560347	0.103206	0.956701	793	0.956701
seq79572	7957-2	SL012750	Secretogranin-3	SCG3	Q8WXD2	29106	SCG3	-0.194573	0.0874982	0.0261659	793	0.054747
seq7970315	7970-315	SL018330	Ecto-ADP-ribosyltransferase 3	NAR3	Q13508	419	ART3	-0.209357	0.0917252	0.0224635	793	0.0509172
seq8265225	8265-225	SL013037	Lamina-associated polypeptide 2, isoforms beta/gamma	LAP2B	P42167	7112	TMPO	0.14433	0.0896083	0.10725	793	0.153537
seq8280238	8280-238	SL000616	Vitronectin	Vitronectin	P04004	7448	VTN	0.176573	0.0864181	0.0410288	793	0.0770701
seq8312139	8312-139	SL007871	UMP-CMP kinase	Cytidylate kinase	P30085	51727	CMPK1	0.11092	0.0964713	0.250237	793	0.309384
seq884165	8841-65	SL008847	Cartilage intermediate layer protein 2	CILP2	Q8IUL8	148113	CILP2	-0.259313	0.0910205	0.00438632	793	0.02146
seq88856	8885-6	SL018710	Voltage-dependent calcium channel subunit alpha-2/delta-3	CA2D3	Q8IZS8	55799	CACNA2D3	-0.260326	0.0949946	0.00613597	793	0.0253125
seq88909	8890-9	SL018697	Transmembrane protein 132B	T132B	Q14DG7	114795	TMEM132B	-0.16922	0.0862361	0.0497287	793	0.0878325
seq91918	9191-8	SL002602	Trefoil factor 2	Trefoil factor 2	Q03403	7032	TFF2	0.0382196	0.0926507	0.679963	793	0.7398
seq91974	9197-4	SL008486	Galectin-9	LEG9	O00182	3965	LGALS9	0.159147	0.0966686	0.0996982	793	0.144244
seq91996	9199-6	SL018946	Ubiquitin-conjugating enzyme E2 G2	UB2G2	P60604	7327	UBE2G2	0.295834	0.0879742	0.000771747	793	0.0137349
seq92661	9266-1	SL004968	Triggering receptor expressed on myeloid cells 1	sTREM-1	Q9NP99	54210	TREM1	0.113444	0.0968027	0.241235	793	0.300991
seq927716	9277-16	SL002648	Regenerating islet-derived protein 3-alpha	PAP1	Q06141	5068	REG3A	-0.187217	0.0917813	0.0413685	793	0.0770701
seq929615	9296-15	SL008499	Receptor-type tyrosine-protein phosphatase delta	PTPRD	P23468	5789	PTPRD	-0.277591	0.0911315	0.00231868	793	0.0178361
seq937725	9377-25	SL002787	Kit ligand	SCF	P21583	4254	KITLG	-0.270208	0.092902	0.0036314	793	0.020578
seq959511	9595-11	SL019028	Beta-1,4-galactosyltransferase 2	B4GT2	O60909	8704	B4GALT2	-0.193148	0.0923516	0.0364887	793	0.0719198
seq975172	9751-72	SL004597	Nuclease-sensitive element-binding protein 1	NSEP1	P67809	4904	YBX1	0.273216	0.086231	0.0015327	793	0.0151856
seq9793145	9793-145	SL019123	Immunoglobulin superfamily DCC subclass member 4	IGDC4	Q8TDY8	57722	IGDCC4	-0.162539	0.0889973	0.0677992	793	0.10977

### Sheet: ST03
seqid	uniprot	description	outcome	n	beta	SE	p_value	fdr_p
2182-54	P0C0L4 P0C0L5	C4b: Complement C4b - 2182-54 (P0C0L4 P0C0L5)	ln(CAC+1)	573	-0.0332026	0.0363047	0.360814	0.755957
2190-55	P03951	Coagulation Factor XI: Coagulation Factor XI - 2190-55 (P03951)	ln(CAC+1)	573	0.0171307	0.0374496	0.647535	0.893598
2192-63	Q9Y4X3	CTACK: C-C motif chemokine 27 - 2192-63 (Q9Y4X3)	ln(CAC+1)	573	0.0344998	0.0358724	0.336591	0.730339
2201-17	P39060	Endostatin: Endostatin - 2201-17 (P39060)	ln(CAC+1)	573	-0.00464305	0.0394531	0.906359	0.974229
2211-9	P01033	TIMP-1: Metalloproteinase inhibitor 1 - 2211-9 (P01033)	ln(CAC+1)	573	-0.0454767	0.0381869	0.234191	0.623105
2212-69	P00750	tPA: Tissue-type plasminogen activator - 2212-69 (P00750)	ln(CAC+1)	573	0.104063	0.0374566	0.00564633	0.127043
2247-20	P58294	EG-VEGF: Prokineticin-1 - 2247-20 (P58294)	ln(CAC+1)	573	-0.037678	0.0380281	0.322208	0.720271
2278-61	P16035	TIMP-2: Metalloproteinase inhibitor 2 - 2278-61 (P16035)	ln(CAC+1)	573	-0.136849	0.0383696	0.000392159	0.0255342
2333-72	P01137	TGF-b1: Transforming growth factor beta-1 - 2333-72 (P01137)	ln(CAC+1)	573	-0.0235278	0.0354652	0.50734	0.833465
2358-19	P35916	VEGF sR3: Vascular endothelial growth factor receptor 3 - 2358-19 (P35916)	ln(CAC+1)	573	-0.0121469	0.0374901	0.746055	0.92475
2381-52	P01031	C5: Complement C5 - 2381-52 (P01031)	ln(CAC+1)	573	-0.0252395	0.036765	0.492672	0.827754
2418-55	P02649	Apo E: Apolipoprotein E - 2418-55 (P02649)	ln(CAC+1)	573	0.182227	0.0350015	2.69725e-07	0.000178757
2421-7	P23560	BDNF: Brain-derived neurotrophic factor - 2421-7 (P23560)	ln(CAC+1)	573	0.00195902	0.037967	0.958867	0.988733
2429-27	P07357,P07358,P07360	C8: Complement component C8 - 2429-27 (P07357,P07358,P07360)	ln(CAC+1)	573	0.0478852	0.0358932	0.182705	0.553066
2431-17	P08311	Cathepsin G: Cathepsin G - 2431-17 (P08311)	ln(CAC+1)	573	-0.0600717	0.0345018	0.0822047	0.399121
2436-49	Q9H2A7	CXCL16, soluble: C-X-C motif chemokine 16 - 2436-49 (Q9H2A7)	ln(CAC+1)	573	-0.00958064	0.0392745	0.807365	0.952107
2441-2	O15520	FGF-10: Fibroblast growth factor 10 - 2441-2 (O15520)	ln(CAC+1)	573	-0.0262612	0.0382838	0.493018	0.827754
2443-10	P55075	FGF-8B: Fibroblast growth factor 8 isoform B - 2443-10 (P55075)	ln(CAC+1)	573	-0.0431143	0.037597	0.251969	0.641815
2447-7	Q9NZK7	GIIE: Group IIE secretory phospholipase A2 - 2447-7 (Q9NZK7)	ln(CAC+1)	573	-0.0656057	0.0355256	0.065308	0.383105
2449-1	P39877	GV: Calcium-dependent phospholipase A2 - 2449-1 (P39877)	ln(CAC+1)	573	-0.026049	0.0368485	0.479906	0.821266
2468-62	P78556	MIP-3a: C-C motif chemokine 20 - 2468-62 (P78556)	ln(CAC+1)	573	-0.00957182	0.0359281	0.790016	0.944161
2474-54	P02743	SAP: Serum amyloid P-component - 2474-54 (P02743)	ln(CAC+1)	573	0.0721944	0.0412844	0.0808817	0.399121
2475-1	P10721	SCF sR: Mast/stem cell growth factor receptor Kit - 2475-1 (P10721)	ln(CAC+1)	573	0.0180236	0.0402625	0.654575	0.896144
2480-58	P35625	TIMP-3: Metalloproteinase inhibitor 3 - 2480-58 (P35625)	ln(CAC+1)	573	0.0603973	0.0370203	0.103347	0.446597
2500-2	Q9Y264	Angiopoietin-4: Angiopoietin-4 - 2500-2 (Q9Y264)	ln(CAC+1)	573	0.00489342	0.0386478	0.899289	0.9717
2501-51	P12830	Cadherin E: Cadherin-1 - 2501-51 (P12830)	ln(CAC+1)	573	0.059283	0.034914	0.0900602	0.415115
2505-49	O60609	GFRa-3: GDNF family receptor alpha-3 - 2505-49 (O60609)	ln(CAC+1)	573	-0.0376285	0.0381345	0.324195	0.723151
2514-65	Q15768	Ephrin-B3: Ephrin-B3 - 2514-65 (Q15768)	ln(CAC+1)	573	-0.0243259	0.0367441	0.508217	0.833465
2515-14	O00451	GFRa-2: GDNF family receptor alpha-2 - 2515-14 (O00451)	ln(CAC+1)	573	-0.0354074	0.036493	0.332335	0.726981
2516-57	O00585	6Ckine: C-C motif chemokine 21 - 2516-57 (O00585)	ln(CAC+1)	573	0.0159305	0.0385335	0.679456	0.90975
2523-31	P13501	RANTES: C-C motif chemokine 5 - 2523-31 (P13501)	ln(CAC+1)	573	0.0177005	0.0371031	0.633501	0.884646
2524-56	P09429	HMG-1: High mobility group protein B1 - 2524-56 (P09429)	ln(CAC+1)	573	0.000110776	0.0366252	0.997588	0.998553
2558-51	P01189	b-Endorphin: Beta-endorphin - 2558-51 (P01189)	ln(CAC+1)	573	-0.12905	0.0387426	0.000921724	0.0463604
2567-5	P05156	Factor I: Complement factor I - 2567-5 (P05156)	ln(CAC+1)	573	0.0714528	0.0367729	0.0524999	0.377343
2570-72	P18065	IGFBP-2: Insulin-like growth factor-binding protein 2 - 2570-72 (P18065)	ln(CAC+1)	573	-0.0679092	0.0364686	0.063101	0.383105
2571-12	P17936	IGFBP-3: Insulin-like growth factor-binding protein 3 - 2571-12 (P17936)	ln(CAC+1)	573	-0.00653129	0.0410352	0.873597	0.968684
2575-5	P41159	Leptin: Leptin - 2575-5 (P41159)	ln(CAC+1)	573	0.0851768	0.0443668	0.0553794	0.382118
2578-67	P13500	MCP-1: C-C motif chemokine 2 - 2578-67 (P13500)	ln(CAC+1)	573	0.0261733	0.037289	0.483027	0.822258
2579-17	P14780	MMP-9: Matrix metalloproteinase-9 - 2579-17 (P14780)	ln(CAC+1)	573	-0.000307863	0.0370241	0.993368	0.996256
2580-83	P05164	Myeloperoxidase: Myeloperoxidase - 2580-83 (P05164)	ln(CAC+1)	573	0.0290631	0.0378383	0.442755	0.798347
2585-2	P01236	PRL: Prolactin - 2585-2 (P01236)	ln(CAC+1)	573	-0.101066	0.0387901	0.00941555	0.159525
2590-69	Q01973	ROR1: Tyrosine-protein kinase transmembrane receptor ROR1 - 2590-69 (Q01973)	ln(CAC+1)	573	-0.0983071	0.0389155	0.0118021	0.186864
2597-8	P15692	VEGF: Vascular endothelial growth factor A - 2597-8 (P15692)	ln(CAC+1)	573	0.0531089	0.039354	0.177708	0.544166
2598-9	Q07011	4-1BB: Tumor necrosis factor receptor superfamily member 9 - 2598-9 (Q07011)	ln(CAC+1)	573	-0.0135103	0.0360628	0.708074	0.910082
2599-51	P41273	4-1BB ligand: Tumor necrosis factor ligand superfamily member 9 - 2599-51 (P41273)	ln(CAC+1)	573	0.0154557	0.0371133	0.677242	0.909138
2602-2	O15123	Angiopoietin-2: Angiopoietin-2 - 2602-2 (O15123)	ln(CAC+1)	573	0.013767	0.0369528	0.709618	0.910082
2603-61	P33681	B7: T-lymphocyte activation antigen CD80 - 2603-61 (P33681)	ln(CAC+1)	573	-0.00506279	0.0362864	0.889086	0.971317
2605-49	P28908	CD30: Tumor necrosis factor receptor superfamily member 8 - 2605-49 (P28908)	ln(CAC+1)	573	0.00658467	0.0389039	0.865657	0.968684
2607-54	O75462 Q9UBD9	CLF-1/CLC Complex: Cytokine receptor-like factor 1:Cardiotrophin-like cytokine factor 1 Complex - 2607-54 (O75462 Q9UBD9)	ln(CAC+1)	573	-0.032587	0.0357079	0.36184	0.756575
2609-59	P01034	Cystatin C: Cystatin-C - 2609-59 (P01034)	ln(CAC+1)	573	0.0335092	0.0415822	0.420664	0.786845
2611-72	Q06418	Dtk: Tyrosine-protein kinase receptor TYRO3 - 2611-72 (Q06418)	ln(CAC+1)	573	-0.0443608	0.0380024	0.243573	0.637706
2612-5	P55010	eIF-5: Eukaryotic translation initiation factor 5 - 2612-5 (P55010)	ln(CAC+1)	573	0.0625591	0.0367333	0.089103	0.415115
2614-28	P52798	Ephrin-A4: Ephrin-A4 - 2614-28 (P52798)	ln(CAC+1)	573	0.00871867	0.040119	0.828037	0.963031
2615-60	P52803	Ephrin-A5: Ephrin-A5 - 2615-60 (P52803)	ln(CAC+1)	573	-0.0263616	0.0383516	0.492133	0.827754
2616-23	P04626	ERBB2: Receptor tyrosine-protein kinase erbB-2 - 2616-23 (P04626)	ln(CAC+1)	573	-0.0135235	0.035465	0.703108	0.910082
2617-56	P21860	ERBB3: Receptor tyrosine-protein kinase erbB-3 - 2617-56 (P21860)	ln(CAC+1)	573	-0.0387935	0.041682	0.352404	0.744815
2618-10	Q15303	ERBB4: Receptor tyrosine-protein kinase erbB-4 - 2618-10 (Q15303)	ln(CAC+1)	573	-0.0162437	0.0372371	0.662839	0.900811
2619-72	P09758	GA733-1 protein: Tumor-associated calcium signal transducer 2 - 2619-72 (P09758)	ln(CAC+1)	573	-0.0156593	0.037862	0.679332	0.90975
2620-4	P40189	gp130, soluble: Interleukin-6 receptor subunit beta - 2620-4 (P40189)	ln(CAC+1)	573	-0.00409566	0.0372327	0.912447	0.977187
2622-18	P30519	HO-2: Heme oxygenase 2 - 2622-18 (P30519)	ln(CAC+1)	573	-0.0828257	0.0359073	0.021433	0.263722
2625-53	P07900 P08238	HSP 90a/b: Heat shock protein HSP 90-alpha/beta - 2625-53 (P07900 P08238)	ln(CAC+1)	573	0.108331	0.0373354	0.00385705	0.10236
2630-12	Q9NPH3	IL-1 R AcP: Interleukin-1 Receptor accessory protein - 2630-12 (Q9NPH3)	ln(CAC+1)	573	-0.0745631	0.0390956	0.056999	0.383105
2631-50	Q08334	IL-10 Rb: Interleukin-10 receptor subunit beta - 2631-50 (Q08334)	ln(CAC+1)	573	0.0253637	0.0366071	0.48868	0.826444
2632-5	P42701	IL-12 Rb1: Interleukin-12 receptor subunit beta-1 - 2632-5 (P42701)	ln(CAC+1)	573	-0.00668965	0.0364808	0.85457	0.968684
2633-52	P78552	IL-13 Ra1: Interleukin-13 receptor subunit alpha-1 - 2633-52 (P78552)	ln(CAC+1)	573	-0.0121154	0.0365389	0.740332	0.920966
2634-2	P31785	IL-2 sRg: Cytokine receptor common subunit gamma - 2634-2 (P31785)	ln(CAC+1)	573	0.0297236	0.0372078	0.424708	0.786845
2635-61	Q6UX15	Layilin: Layilin - 2635-61 (Q6UX15)	ln(CAC+1)	573	0.00758903	0.0403565	0.850905	0.967787
2636-10	P36941	Lymphotoxin b R: Tumor necrosis factor receptor superfamily member 3 - 2636-10 (P36941)	ln(CAC+1)	573	0.0439595	0.0348075	0.207132	0.584146
2637-77	P22897	Macrophage mannose receptor: Macrophage mannose receptor 1 - 2637-77 (P22897)	ln(CAC+1)	573	0.0168862	0.037456	0.652285	0.89455
2638-12	P07333	M-CSF R: Macrophage colony-stimulating factor 1 receptor - 2638-12 (P07333)	ln(CAC+1)	573	-0.0599178	0.0390102	0.125107	0.470938
2640-3	Q04912	MSP R: Macrophage-stimulating protein receptor - 2640-3 (Q04912)	ln(CAC+1)	573	-0.0199868	0.0362147	0.581235	0.860035
2642-4	P68402	PAFAH beta subunit: Platelet-activating factor acetylhydrolase IB subunit beta - 2642-4 (P68402)	ln(CAC+1)	573	0.0372748	0.0369268	0.3132	0.709221
2643-57	P22223	P-Cadherin: Cadherin-3 - 2643-57 (P22223)	ln(CAC+1)	573	-0.0671847	0.0370109	0.0700102	0.385232
2644-11	P17252	PKC-A: Protein kinase C alpha type - 2644-11 (P17252)	ln(CAC+1)	573	0.0514875	0.0351203	0.143192	0.502386
2645-54	Q05513	PKC-Z: Protein kinase C zeta type - 2645-54 (Q05513)	ln(CAC+1)	573	-0.0089395	0.0369338	0.808835	0.952107
2647-66	P50395	Rab GDP dissociation inhibitor beta: Rab GDP dissociation inhibitor beta - 2647-66 (P50395)	ln(CAC+1)	573	0.0883153	0.0374413	0.0186736	0.247784
2649-77	P32942	sICAM-3: Intercellular adhesion molecule 3 - 2649-77 (P32942)	ln(CAC+1)	573	0.0498578	0.0366557	0.174317	0.540175
2652-15	Q03405	suPAR: Urokinase plasminogen activator surface receptor - 2652-15 (Q03405)	ln(CAC+1)	573	0.0321296	0.038103	0.399454	0.777425
2654-19	P19438	TNF sR-I: Tumor necrosis factor receptor superfamily member 1A - 2654-19 (P19438)	ln(CAC+1)	573	-0.031099	0.0379109	0.412378	0.782584
2658-27	Q16288	TrkC: NT-3 growth factor receptor - 2658-27 (Q16288)	ln(CAC+1)	573	-0.0395659	0.0373419	0.289796	0.678594
2665-26	Q02223	BCMA: Tumor necrosis factor receptor superfamily member 17 - 2665-26 (Q02223)	ln(CAC+1)	573	-0.0194866	0.0372283	0.600876	0.866923
2666-53	P07585	Bone proteoglycan II: Decorin - 2666-53 (P07585)	ln(CAC+1)	573	-0.0162078	0.0372462	0.663617	0.900811
2668-70	P07384 P04632	Calpain I: Calpain I - 2668-70 (P07384 P04632)	ln(CAC+1)	573	0.0589865	0.0372817	0.114165	0.455482
2670-67	P06732	CK-MM: Creatine kinase M-type - 2670-67 (P06732)	ln(CAC+1)	573	-0.0224268	0.0406979	0.581811	0.860035
2677-1	P00533	ERBB1: Epidermal growth factor receptor - 2677-1 (P00533)	ln(CAC+1)	573	-0.0543913	0.0416889	0.192525	0.564484
2681-23	P14210	HGF: Hepatocyte growth factor - 2681-23 (P14210)	ln(CAC+1)	573	0.10187	0.0348935	0.00364542	0.0992898
2682-68	P10809	HSP 60: 60 kDa heat shock protein, mitochondrial - 2682-68 (P10809)	ln(CAC+1)	573	0.0300056	0.0376966	0.426378	0.786845
2683-1	P01024	iC3b: Complement C3b, inactivated - 2683-1 (P01024)	ln(CAC+1)	573	0.0582493	0.0367632	0.113648	0.455482
2685-21	P24593	IGFBP-5: Insulin-like growth factor-binding protein 5 - 2685-21 (P24593)	ln(CAC+1)	573	-0.0368887	0.0387666	0.341726	0.736846
2686-67	P24592	IGFBP-6: Insulin-like growth factor-binding protein 6 - 2686-67 (P24592)	ln(CAC+1)	573	-0.112106	0.0411182	0.00660001	0.131365
2687-2	Q16674	MIA: Melanoma-derived growth regulatory protein - 2687-2 (Q16674)	ln(CAC+1)	573	-0.115592	0.0369189	0.00183184	0.0702206
2692-74	P14555	NPS-PLA2: Phospholipase A2, membrane associated - 2692-74 (P14555)	ln(CAC+1)	573	0.0746428	0.040778	0.0677042	0.384542
2693-20	P13725	OSM: Oncostatin-M - 2693-20 (P13725)	ln(CAC+1)	573	-0.00740207	0.0360691	0.837475	0.96464
2695-25	P16284	PECAM-1: Platelet endothelial cell adhesion molecule - 2695-25 (P16284)	ln(CAC+1)	573	0.0270096	0.0366065	0.460918	0.812691
2696-87	O60542	Persephin: Persephin - 2696-87 (O60542)	ln(CAC+1)	573	0.0414207	0.0437716	0.344402	0.73793
2697-7	P02776	PF-4: Platelet factor 4 - 2697-7 (P02776)	ln(CAC+1)	573	0.0608827	0.0371481	0.101784	0.446382
2700-56	P07225	Protein S: Vitamin K-dependent protein S - 2700-56 (P07225)	ln(CAC+1)	573	0.0865281	0.037878	0.0227167	0.26718
2704-74	O14836	TACI: Tumor necrosis factor receptor superfamily member 13B - 2704-74 (O14836)	ln(CAC+1)	573	-0.029743	0.0358487	0.407067	0.782584
2705-5	O15444	TECK: C-C motif chemokine 25 - 2705-5 (O15444)	ln(CAC+1)	573	0.0534392	0.0351466	0.128951	0.474962
2706-69	P05543	Thyroxine-Binding Globulin: Thyroxine-binding globulin - 2706-69 (P05543)	ln(CAC+1)	573	-0.0106835	0.0372627	0.774441	0.943636
2708-54	Q9UNG2	TNFSF18: Tumor necrosis factor ligand superfamily member 18 - 2708-54 (Q9UNG2)	ln(CAC+1)	573	0.0353573	0.0364915	0.332998	0.726981
2711-6	P26992	CNTFR alpha: Ciliary neurotrophic factor receptor subunit alpha - 2711-6 (P26992)	ln(CAC+1)	573	-0.0696085	0.0378793	0.066638	0.383168
2714-78	Q12904	EMAP-2: Endothelial monocyte-activating polypeptide 2 - 2714-78 (Q12904)	ln(CAC+1)	573	-0.0485488	0.0371668	0.192	0.564484
2715-25	P19235	EPO-R: Erythropoietin receptor - 2715-25 (P19235)	ln(CAC+1)	573	0.00463381	0.0355475	0.896331	0.9717
2719-3	Q99062	G-CSF-R: Granulocyte colony-stimulating factor receptor - 2719-3 (Q99062)	ln(CAC+1)	573	0.0446805	0.036018	0.215302	0.597419
2723-9	Q9NZH6	IL-1F7: Interleukin-37 - 2723-9 (Q9NZH6)	ln(CAC+1)	573	0.0451802	0.035546	0.204237	0.579236
2728-62	P25391, P07942, P11047	Laminin: Laminin - 2728-62 (P25391, P07942, P11047)	ln(CAC+1)	573	0.0620168	0.0393973	0.116013	0.455482
2730-58	Q29983	MICA: MHC class I polypeptide-related sequence A - 2730-58 (Q29983)	ln(CAC+1)	573	-0.00565412	0.0373634	0.879771	0.968684
2731-29	P16435	NADPH-P450 Oxidoreductase: NADPH--cytochrome P450 reductase - 2731-29 (P16435)	ln(CAC+1)	573	0.125061	0.0377607	0.000985438	0.0463604
2732-58	Q9H9S0	NANOG: Homeobox protein NANOG - 2732-58 (Q9H9S0)	ln(CAC+1)	573	0.0305928	0.0374156	0.413902	0.782584
2734-49	O95944	NKp44: Natural cytotoxicity triggering receptor 2 - 2734-49 (O95944)	ln(CAC+1)	573	0.00764725	0.0385248	0.842724	0.96464
2737-22	P48745	NovH: Protein NOV homolog - 2737-22 (P48745)	ln(CAC+1)	573	0.0301037	0.0356674	0.399018	0.777425
2741-22	O43699	Siglec-6: Sialic acid-binding Ig-like lectin 6 - 2741-22 (O43699)	ln(CAC+1)	573	0.00512256	0.0361761	0.887445	0.971317
2742-68	Q9Y286	Siglec-7: Sialic acid-binding Ig-like lectin 7 - 2742-68 (Q9Y286)	ln(CAC+1)	573	0.0505593	0.0389031	0.194257	0.565886
2743-5	Q15465	Sonic Hedgehog: Sonic hedgehog protein - 2743-5 (Q15465)	ln(CAC+1)	573	-0.164753	0.0373492	1.23032e-05	0.00254675
2746-56	Q9HC73	TSLP R: Cytokine receptor-like factor 2 - 2746-56 (Q9HC73)	ln(CAC+1)	573	0.0169613	0.0354037	0.632064	0.884036
2747-3	Q9BZM4	ULBP-3: NKG2D ligand 3 - 2747-3 (Q9BZM4)	ln(CAC+1)	573	0.00182166	0.0367631	0.960498	0.988733
2748-3	P08476	Activin A: Inhibin beta A chain - 2748-3 (P08476)	ln(CAC+1)	573	0.0436017	0.0365077	0.232854	0.621144
2750-3	P02647	Apo A-I: Apolipoprotein A-I - 2750-3 (P02647)	ln(CAC+1)	573	-0.0340628	0.0378439	0.368455	0.761179
2751-16	P20160	Azurocidin: Azurocidin - 2751-16 (P20160)	ln(CAC+1)	573	0.0494333	0.0370973	0.183221	0.553066
2752-62	P43026	BMP-14: Growth/differentiation factor 5 - 2752-62 (P43026)	ln(CAC+1)	573	-0.0368669	0.0363255	0.310583	0.709221
2753-2	P02745 P02746 P02747	C1q: Complement C1q subcomponent - 2753-2 (P02745 P02746 P02747)	ln(CAC+1)	573	0.0089139	0.0354691	0.801662	0.951794
2754-50	P01024	C3: Complement C3 - 2754-50 (P01024)	ln(CAC+1)	573	0.0719633	0.0358519	0.0451978	0.357097
2755-8	P01024	C3adesArg: C3a anaphylatoxin des Arginine - 2755-8 (P01024)	ln(CAC+1)	573	0.0303345	0.0358506	0.397833	0.777425
2760-2	O95990	DRR1: Protein FAM107A - 2760-2 (O95990)	ln(CAC+1)	573	0.078927	0.0361638	0.0294825	0.289334
2761-49	O76093	FGF-18: Fibroblast growth factor 18 - 2761-49 (O76093)	ln(CAC+1)	573	0.0102096	0.0375055	0.785556	0.944161
2762-30	O95750	FGF-19: Fibroblast growth factor 19 - 2762-30 (O95750)	ln(CAC+1)	573	-0.0580988	0.0372363	0.119252	0.458834
2763-66	Q9NP95	FGF-20: Fibroblast growth factor 20 - 2763-66 (Q9NP95)	ln(CAC+1)	573	0.0260785	0.0385449	0.498952	0.832928
2765-4	O95390 O14793	GDF-11: Growth/differentiation factor 11/8 - 2765-4 (O95390 O14793)	ln(CAC+1)	573	-0.0468371	0.0419569	0.26476	0.657137
2768-56	P02790	Hemopexin: Hemopexin - 2768-56 (P02790)	ln(CAC+1)	573	-0.0503786	0.036379	0.166649	0.522671
2770-51	P22362	I-309: C-C motif chemokine 1 - 2770-51 (P22362)	ln(CAC+1)	573	0.0493839	0.035322	0.162627	0.522671
2771-35	P08833	IGFBP-1: Insulin-like growth factor-binding protein 1 - 2771-35 (P08833)	ln(CAC+1)	573	-0.0628254	0.038538	0.10361	0.446597
2773-50	P22301	IL-10: Interleukin-10 - 2773-50 (P22301)	ln(CAC+1)	573	0.0223131	0.0356588	0.531736	0.842798
2774-10	Q14005	IL-16: Interleukin-16 - 2774-10 (Q14005)	ln(CAC+1)	573	0.0147043	0.0369254	0.690621	0.910082
2775-54	Q96PD4	IL-17F: Interleukin-17F - 2775-54 (Q96PD4)	ln(CAC+1)	573	0.0367838	0.0354044	0.299265	0.692928
2778-10	Q9GZX6	IL-22: Interleukin-22 - 2778-10 (Q9GZX6)	ln(CAC+1)	573	0.0673976	0.037448	0.0724281	0.389663
2780-35	P02788	Lactoferrin: Lactotransferrin - 2780-35 (P02788)	ln(CAC+1)	573	0.0708605	0.0357027	0.0476543	0.362146
2781-63	Q8NHW4	LAG-1: C-C motif chemokine 4-like - 2781-63 (Q8NHW4)	ln(CAC+1)	573	-0.0363746	0.0359878	0.312567	0.709221
2783-18	P16619	LD78-beta: C-C motif chemokine 3-like 1 - 2783-18 (P16619)	ln(CAC+1)	573	0.104934	0.036826	0.00453833	0.106754
2785-15	P80075	MCP-2: C-C motif chemokine 8 - 2785-15 (P80075)	ln(CAC+1)	573	0.0464615	0.0365277	0.20391	0.579236
2788-55	P08254	MMP-3: Stromelysin-1 - 2788-55 (P08254)	ln(CAC+1)	573	-0.0159516	0.0413889	0.70008	0.910082
2789-26	P09237	MMP-7: Matrilysin - 2789-26 (P09237)	ln(CAC+1)	573	0.00845168	0.0397828	0.831836	0.963031
2790-54	P02775	NAP-2: Neutrophil-activating peptide 2 - 2790-54 (P02775)	ln(CAC+1)	573	0.0340576	0.0366962	0.353751	0.744815
2794-60	P00441	SOD: Superoxide dismutase [Cu-Zn] - 2794-60 (P00441)	ln(CAC+1)	573	0.0157857	0.0368914	0.66889	0.902963
2796-62	P02671 P02675 P02679	Fibrinogen: Fibrinogen - 2796-62 (P02671 P02675 P02679)	ln(CAC+1)	573	-0.0248178	0.0363507	0.495053	0.827754
2797-56	P04114	Apo B: Apolipoprotein B - 2797-56 (P04114)	ln(CAC+1)	573	0.0806023	0.0355135	0.0236045	0.268537
2805-6	Q9BYF1	ACE2: Angiotensin-converting enzyme 2 - 2805-6 (Q9BYF1)	ln(CAC+1)	573	-0.0654233	0.0354548	0.0655203	0.383105
2806-49	P36896	Activin RIB: Activin receptor type-1B - 2806-49 (P36896)	ln(CAC+1)	573	0.00973839	0.0359205	0.786405	0.944161
2809-25	O75173	ADAMTS-4: A disintegrin and metalloproteinase with thrombospondin motifs 4 - 2809-25 (O75173)	ln(CAC+1)	573	0.0418351	0.0363231	0.249908	0.641815
2811-27	Q15389	Angiopoietin-1: Angiopoietin-1 - 2811-27 (Q15389)	ln(CAC+1)	573	0.0377569	0.03715	0.309901	0.709221
2813-11	O00253	ART: Agouti-related protein - 2813-11 (O00253)	ln(CAC+1)	573	0.0106854	0.0375149	0.775878	0.943636
2816-50	P50895	BCAM: Basal Cell Adhesion Molecule - 2816-50 (P50895)	ln(CAC+1)	573	0.0365331	0.0354758	0.303541	0.700639
2819-23	P33151	Cadherin-5: Cadherin-5 - 2819-23 (P33151)	ln(CAC+1)	573	-0.0612555	0.0371999	0.100182	0.443236
2822-56	P48960	CD97: CD97 antigen - 2822-56 (P48960)	ln(CAC+1)	573	0.066938	0.0357205	0.0614522	0.383105
2823-7	Q86VX2	COMMD7: COMM domain-containing protein 7 - 2823-7 (Q86VX2)	ln(CAC+1)	573	0.0324691	0.0394129	0.410388	0.782584
2826-53	Q92838	EDA: Ectodysplasin-A, secreted form - 2826-53 (Q92838)	ln(CAC+1)	573	-0.0658739	0.0383904	0.0867263	0.408008
2827-23	P78423	Fractalkine/CX3CL-1: Fractalkine - 2827-23 (P78423)	ln(CAC+1)	573	-0.0373352	0.036383	0.305247	0.702069
2828-82	O43278	HAI-1: Kunitz-type protease inhibitor 1 - 2828-82 (O43278)	ln(CAC+1)	573	-0.0618426	0.0379514	0.103757	0.446597
2829-19	Q8NEV9 Q14213	IL-27: Interleukin-27 - 2829-19 (Q8NEV9 Q14213)	ln(CAC+1)	573	-0.0200899	0.0344447	0.559955	0.858431
2831-29	Q9UBX7	Kallikrein 11: Kallikrein-11 - 2831-29 (Q9UBX7)	ln(CAC+1)	573	-0.0528132	0.0353922	0.136195	0.484767
2833-20	Q9Y5K2	Kallikrein 4: Kallikrein-4 - 2833-20 (Q9Y5K2)	ln(CAC+1)	573	0.00239272	0.0369752	0.948426	0.98478
2834-54	O60259	kallikrein 8: Kallikrein-8 - 2834-54 (O60259)	ln(CAC+1)	573	-0.0115893	0.0383204	0.762434	0.936629
2835-1	P12956	Ku70: X-ray repair cross-complementing protein 6 - 2835-1 (P12956)	ln(CAC+1)	573	0.0146867	0.0364592	0.687228	0.910082
2836-68	P80188	Lipocalin 2: Neutrophil gelatinase-associated lipocalin - 2836-68 (P80188)	ln(CAC+1)	573	-0.0641287	0.0367946	0.0818948	0.399121
2837-3	P08581	Met: Hepatocyte growth factor receptor - 2837-3 (P08581)	ln(CAC+1)	573	-0.11476	0.0377089	0.00244805	0.0745216
2838-53	Q9ULZ9	MMP-17: Matrix metalloproteinase-17 - 2838-53 (Q9ULZ9)	ln(CAC+1)	573	-0.0251591	0.0380823	0.509104	0.833465
2839-2	P23510	OX40 Ligand: Tumor necrosis factor ligand superfamily member 4 - 2839-2 (P23510)	ln(CAC+1)	573	-0.065664	0.0358845	0.0677931	0.384542
2841-13	Q92765	sFRP-3: Secreted frizzled-related protein 3 - 2841-13 (Q92765)	ln(CAC+1)	573	0.0258994	0.0361785	0.474361	0.820408
2843-13	O43291	SPINT2: Kunitz-type protease inhibitor 2 - 2843-13 (O43291)	ln(CAC+1)	573	0.0190529	0.0364523	0.601402	0.866923
2844-53	P35590	sTie-1: Tyrosine-protein kinase receptor Tie-1, soluble - 2844-53 (P35590)	ln(CAC+1)	573	-0.0271384	0.0371573	0.465468	0.814853
2846-24	P62979	Ubiquitin+1: Ubiquitin+1, truncated mutation for UbB - 2846-24 (P62979)	ln(CAC+1)	573	0.00826372	0.0369567	0.823145	0.96049
2848-2	Q9Y5W5	WIF-1: Wnt inhibitory factor 1 - 2848-2 (Q9Y5W5)	ln(CAC+1)	573	-0.020761	0.0364781	0.569489	0.860035
2849-49	P55008	AIF1: Allograft inflammatory factor 1 - 2849-49 (P55008)	ln(CAC+1)	573	0.0176264	0.0364217	0.628606	0.883208
2851-63	P01031	C5a: C5a anaphylatoxin - 2851-63 (P01031)	ln(CAC+1)	573	0.0964888	0.0368094	0.00899394	0.155145
2853-68	O14757	CHK1: Serine/threonine-protein kinase Chk1 - 2853-68 (O14757)	ln(CAC+1)	573	0.0754222	0.0374721	0.0446117	0.355178
2855-49	P27361	ERK-1: Mitogen-activated protein kinase 3 - 2855-49 (P27361)	ln(CAC+1)	573	0.0740258	0.0366628	0.043946	0.353385
2857-70	P04150	Glucocorticoid receptor: Glucocorticoid receptor - 2857-70 (P04150)	ln(CAC+1)	573	-0.0622176	0.0371464	0.0944984	0.421577
2858-29	O14929	Hat1: Histone acetyltransferase type B catalytic subunit - 2858-29 (O14929)	ln(CAC+1)	573	-0.0545043	0.0355734	0.126039	0.470938
2859-69	Q9BY41	HDAC8: Histone deacetylase 8 - 2859-69 (Q9BY41)	ln(CAC+1)	573	0.0274894	0.0382923	0.473124	0.820408
2860-19	P52292	Karyopherin-a2: Importin subunit alpha-1 - 2860-19 (P52292)	ln(CAC+1)	573	-0.0432924	0.0375071	0.248885	0.641815
2864-2	Q02750	MEK1: Dual specificity mitogen-activated protein kinase kinase 1 - 2864-2 (Q02750)	ln(CAC+1)	573	0.0284443	0.0372221	0.445079	0.799751
2869-68	Q05655	PKC-D: Protein kinase C delta type - 2869-68 (Q05655)	ln(CAC+1)	573	0.0237285	0.0360396	0.510548	0.833465
2870-29	P63000	RAC1: Ras-related C3 botulinum toxin substrate 1 - 2870-29 (P63000)	ln(CAC+1)	573	0.0341427	0.0376354	0.364688	0.75946
2871-73	Q06609	RAD51: DNA repair protein RAD51 homolog 1 - 2871-73 (Q06609)	ln(CAC+1)	573	0.0616769	0.0353534	0.0815982	0.399121
2875-15	P20226	TBP: TATA-box-binding protein - 2875-15 (P20226)	ln(CAC+1)	573	-0.0328834	0.0347766	0.344775	0.73793
2876-74	P11387	Topoisomerase I: DNA topoisomerase 1 - 2876-74 (P11387)	ln(CAC+1)	573	-0.0226252	0.0351492	0.520036	0.838376
2877-3	P63279	UBC9: SUMO-conjugating enzyme UBC9 - 2877-3 (P63279)	ln(CAC+1)	573	0.0284006	0.0356631	0.426156	0.786845
2878-66	P07947	YES: Tyrosine-protein kinase Yes - 2878-66 (P07947)	ln(CAC+1)	573	0.0920158	0.0370188	0.013218	0.199794
2879-9	P01011	a1-Antichymotrypsin: Alpha-1-antichymotrypsin - 2879-9 (P01011)	ln(CAC+1)	573	-0.0516202	0.0362704	0.155225	0.51993
2888-49	P10643	C7: Complement component C7 - 2888-49 (P10643)	ln(CAC+1)	573	-0.0504441	0.0382464	0.187726	0.56155
2889-37	Q16619	Cardiotrophin-1: Cardiotrophin-1 - 2889-37 (Q16619)	ln(CAC+1)	573	0.0528268	0.0354797	0.13706	0.485813
2890-59	Q9NRJ3	CCL28: C-C motif chemokine 28 - 2890-59 (Q9NRJ3)	ln(CAC+1)	573	-0.00747316	0.0368619	0.839415	0.96464
2891-1	P20273	CD22: B-cell receptor CD22 - 2891-1 (P20273)	ln(CAC+1)	573	0.0305896	0.0345555	0.376407	0.765072
2900-53	Q16627	HCC-1: C-C motif chemokine 14 - 2900-53 (Q16627)	ln(CAC+1)	573	0.00425563	0.0389556	0.913048	0.977187
2906-55	P05112	IL-4: Interleukin-4 - 2906-55 (P05112)	ln(CAC+1)	573	-0.0507632	0.034815	0.14537	0.505199
2911-27	P21741	Midkine: Midkine - 2911-27 (P21741)	ln(CAC+1)	573	0.0212713	0.0376095	0.5719	0.860035
2913-1	P55773	MPIF-1: C-C motif chemokine 23 - 2913-1 (P55773)	ln(CAC+1)	573	-0.00149822	0.0374662	0.968116	0.989211
2915-6	P12004	PCNA: Proliferating cell nuclear antigen - 2915-6 (P12004)	ln(CAC+1)	573	-0.0138713	0.0353574	0.694971	0.910082
2917-3	O14788	sRANKL: Tumor necrosis factor ligand superfamily member 11 - 2917-3 (O14788)	ln(CAC+1)	573	0.0653805	0.0354481	0.0656454	0.383105
2925-9	P05121	PAI-1: Plasminogen activator inhibitor 1 - 2925-9 (P05121)	ln(CAC+1)	573	0.0974904	0.0366929	0.00810735	0.149841
2937-10	P02649	Apo E3: Apolipoprotein E (isoform E3) - 2937-10 (P02649)	ln(CAC+1)	573	0.17085	0.035136	1.50234e-06	0.00038873
2938-55	P02649	Apo E4: Apolipoprotein E (isoform E4) - 2938-55 (P02649)	ln(CAC+1)	573	0.178651	0.0346359	3.45423e-07	0.000178757
2939-10	Q5T4W7	Artemin: Artemin - 2939-10 (Q5T4W7)	ln(CAC+1)	573	-0.0229034	0.0373211	0.53967	0.845021
2942-50	P99999	Cytochrome c: Cytochrome c - 2942-50 (P99999)	ln(CAC+1)	573	-0.00348978	0.0383802	0.927583	0.978077
2943-5	P08684	Cytochrome P450 3A4: Cytochrome P450 3A4 - 2943-5 (P08684)	ln(CAC+1)	573	0.102634	0.0358556	0.00435926	0.106754
2944-66	P41271	DAN: Neuroblastoma suppressor of tumorigenicity 1 - 2944-66 (P41271)	ln(CAC+1)	573	0.0412057	0.0382197	0.281435	0.673463
2946-52	P00746	Factor D: Complement factor D - 2946-52 (P00746)	ln(CAC+1)	573	0.0523785	0.0374101	0.162024	0.522671
2948-58	P10912	Growth hormone receptor: Growth hormone receptor - 2948-58 (P10912)	ln(CAC+1)	573	0.0200838	0.0357091	0.574047	0.860035
2949-6	O15496	GX: Group 10 secretory phospholipase A2 - 2949-6 (O15496)	ln(CAC+1)	573	0.00545866	0.0365092	0.881201	0.969227
2950-57	P22692	IGFBP-4: Insulin-like growth factor-binding protein 4 - 2950-57 (P22692)	ln(CAC+1)	573	0.0532773	0.0355146	0.13413	0.484767
2952-75	P05019	IGF-I: Insulin-like growth factor I - 2952-75 (P05019)	ln(CAC+1)	573	-0.00264395	0.040013	0.94734	0.98478
2953-31	P01215, P01229	Luteinizing hormone: Luteinizing hormone - 2953-31 (P01215, P01229)	ln(CAC+1)	573	0.00187183	0.0436445	0.965806	0.988733
2954-56	P22894	MMP-8: Neutrophil collagenase - 2954-56 (P22894)	ln(CAC+1)	573	-0.0158295	0.0378744	0.676144	0.908843
2960-66	P27918	Properdin: Properdin - 2960-66 (P27918)	ln(CAC+1)	573	0.029031	0.0366618	0.428774	0.786845
2961-1	P04070	Protein C: Vitamin K-dependent protein C - 2961-1 (P04070)	ln(CAC+1)	573	-0.0259546	0.036488	0.477179	0.820408
2962-50	P12272	PTHrP: Parathyroid hormone-related protein - 2962-50 (P12272)	ln(CAC+1)	573	0.0361334	0.0368988	0.32787	0.723551
2966-65	Q9Y240	SCGF-beta: Stem Cell Growth Factor-beta - 2966-65 (Q9Y240)	ln(CAC+1)	573	-0.0840241	0.0363394	0.0211231	0.263402
2967-8	P19320	VCAM-1: Vascular cell adhesion protein 1 - 2967-8 (P19320)	ln(CAC+1)	573	-0.0302508	0.0363758	0.405974	0.782584
2968-61	O95150	TNFSF15: Tumor necrosis factor ligand superfamily member 15 - 2968-61 (O95150)	ln(CAC+1)	573	-0.0630845	0.0368183	0.0871841	0.408306
2969-11	P37023	ALK-1: Serine/threonine-protein kinase receptor R3 - 2969-11 (P37023)	ln(CAC+1)	573	0.000828874	0.0352458	0.981246	0.994594
2970-60	P15514	AREG: Amphiregulin - 2970-60 (P15514)	ln(CAC+1)	573	0.0315547	0.0364429	0.386928	0.77443
2972-57	P18075	BMP-7: Bone morphogenetic protein 7 - 2972-57 (P18075)	ln(CAC+1)	573	0.0144528	0.0359495	0.687813	0.910082
2973-15	P16671	CD36 ANTIGEN: Platelet glycoprotein 4 - 2973-15 (P16671)	ln(CAC+1)	573	-0.012073	0.0386044	0.754595	0.931988
2974-61	Q12860	contactin-1: Contactin-1 - 2974-61 (Q12860)	ln(CAC+1)	573	-0.171463	0.0397572	1.9013e-05	0.00327974
2975-19	P29279	CTGF: Connective tissue growth factor - 2975-19 (P29279)	ln(CAC+1)	573	0.0285715	0.0359401	0.42696	0.786845
2976-58	Q02413	Desmoglein-1: Desmoglein-1 - 2976-58 (Q02413)	ln(CAC+1)	573	0.0200641	0.036308	0.580749	0.860035
2977-7	Q9UNE0	EDAR: Tumor necrosis factor receptor superfamily member EDAR - 2977-7 (Q9UNE0)	ln(CAC+1)	573	0.040655	0.0357544	0.25599	0.6478
2979-8	P42830	ENA-78: C-X-C motif chemokine 5 - 2979-8 (P42830)	ln(CAC+1)	573	0.00552886	0.0356792	0.876908	0.968684
2981-9	Q96AP7	ESAM: Endothelial cell-selective adhesion molecule - 2981-9 (Q96AP7)	ln(CAC+1)	573	-0.061088	0.0399211	0.126519	0.471034
2982-82	P56470	Galectin-4: Galectin-4 - 2982-82 (P56470)	ln(CAC+1)	573	0.131867	0.0381035	0.000579117	0.0315466
2985-35	P09341	Gro-a: Growth-regulated alpha protein - 2985-35 (P09341)	ln(CAC+1)	573	0.0199796	0.0345006	0.562746	0.859058
2986-49	P19876 P19875	Gro-b/g: Gro-beta/gamma - 2986-49 (P19876 P19875)	ln(CAC+1)	573	0.00417961	0.0359156	0.907398	0.974229
2987-37	P16403	Histone H1.2: Histone H1.2 - 2987-37 (P16403)	ln(CAC+1)	573	0.0570991	0.0371691	0.125047	0.470938
2989-17	P01579	IFN-g: Interferon gamma - 2989-17 (P01579)	ln(CAC+1)	573	0.00492797	0.0376541	0.895921	0.9717
2991-9	P14778	IL-1 sRI: Interleukin-1 receptor type 1 - 2991-9 (P14778)	ln(CAC+1)	573	-0.0105849	0.0371351	0.77572	0.943636
2992-59	Q96F46	IL-17 sR: Interleukin-17 receptor A - 2992-59 (Q96F46)	ln(CAC+1)	573	-0.0397106	0.0362581	0.273884	0.672795
2993-1	O95256	IL-18 Rb: Interleukin-18 receptor accessory protein - 2993-1 (O95256)	ln(CAC+1)	573	0.0125292	0.0360372	0.728213	0.915796
2994-71	Q9HB29	IL-1Rrp2: Interleukin-1 receptor-like 2 - 2994-71 (Q9HB29)	ln(CAC+1)	573	-0.045897	0.0358832	0.201395	0.577408
2997-8	P57087	JAM-B: Junctional adhesion molecule B - 2997-8 (P57087)	ln(CAC+1)	573	-0.0143665	0.0387395	0.710888	0.910082
2998-53	Q9BX67	JAM-C: Junctional adhesion molecule C - 2998-53 (Q9BX67)	ln(CAC+1)	573	0.0486083	0.0370788	0.190406	0.563057
2999-6	Q13449	LSAMP: Limbic system-associated membrane protein - 2999-6 (Q13449)	ln(CAC+1)	573	-0.0871331	0.0445361	0.0509004	0.370999
3003-29	O14931	NKp30: Natural cytotoxicity triggering receptor 3 - 3003-29 (O14931)	ln(CAC+1)	573	0.0224184	0.0357864	0.531271	0.842798
3004-67	Q9BQ51	PD-L2: Programmed cell death 1 ligand 2 - 3004-67 (Q9BQ51)	ln(CAC+1)	573	-0.00388453	0.0379519	0.918512	0.978045
3005-5	P18031	PTP-1B: Tyrosine-protein phosphatase non-receptor type 1 - 3005-5 (P18031)	ln(CAC+1)	573	0.0319135	0.0371012	0.390055	0.776293
3007-7	Q9Y336	Siglec-9: Sialic acid-binding Ig-like lectin 9 - 3007-7 (Q9Y336)	ln(CAC+1)	573	-0.029885	0.0371922	0.422006	0.786845
3009-3	Q03167	TGF-b R III: Transforming growth factor beta receptor type 3 - 3009-3 (Q03167)	ln(CAC+1)	573	-0.0966779	0.0389376	0.0133196	0.199794
3010-53	Q969D9	TSLP: Thymic stromal lymphopoietin - 3010-53 (Q969D9)	ln(CAC+1)	573	0.00546065	0.0347066	0.875035	0.968684
3022-4	P16410	CTLA-4: Cytotoxic T-lymphocyte protein 4 - 3022-4 (P16410)	ln(CAC+1)	573	0.0240323	0.0373263	0.519937	0.838376
3024-18	P08697	a2-Antiplasmin: Alpha-2-antiplasmin - 3024-18 (P08697)	ln(CAC+1)	573	-0.0663069	0.0404043	0.101333	0.446298
3025-50	P09038	bFGF: Fibroblast growth factor 2 - 3025-50 (P09038)	ln(CAC+1)	573	-0.00973188	0.0368527	0.791818	0.944161
3026-5	P20810	Calpastatin: Calpastatin - 3026-5 (P20810)	ln(CAC+1)	573	-0.131484	0.0422671	0.00195952	0.0724323
3028-36	P55773	Ck-b-8-1: Ck-beta-8-1 - 3028-36 (P55773)	ln(CAC+1)	573	-0.0145112	0.0371116	0.695932	0.910082
3029-52	Q9NNX6	DC-SIGN: CD209 antigen - 3029-52 (Q9NNX6)	ln(CAC+1)	573	0.0140612	0.0378498	0.710403	0.910082
3030-3	Q9H2X3	DC-SIGNR: C-type lectin domain family 4 member M - 3030-3 (Q9H2X3)	ln(CAC+1)	573	-0.0103449	0.0380805	0.785983	0.944161
3032-11	P01215, P01225	FSH: Follicle stimulating hormone - 3032-11 (P01215, P01225)	ln(CAC+1)	573	0.0094111	0.0441919	0.831435	0.963031
3033-57	P05162	Galectin-2: Galectin-2 - 3033-57 (P05162)	ln(CAC+1)	573	-0.0182575	0.0377335	0.628677	0.883208
3034-1	P14136	GFAP: Glial fibrillary acidic protein - 3034-1 (P14136)	ln(CAC+1)	573	0.0494587	0.0370953	0.182972	0.553066
3035-80	Q9UHD0	IL-19: Interleukin-19 - 3035-80 (Q9UHD0)	ln(CAC+1)	573	-0.0213451	0.0365827	0.559806	0.858431
3037-62	P01584	IL-1b: Interleukin-1 beta - 3037-62 (P01584)	ln(CAC+1)	573	-0.0266595	0.0366755	0.467586	0.816107
3038-9	O14625	I-TAC: C-X-C motif chemokine 11 - 3038-9 (O14625)	ln(CAC+1)	573	-0.00185246	0.0376312	0.960756	0.988733
3040-59	P10147	MIP-1a: C-C motif chemokine 3 - 3040-59 (P10147)	ln(CAC+1)	573	0.0558732	0.0399221	0.162193	0.522671
3041-55	Q9UBG0	MRC2: C-type mannose receptor 2 - 3041-55 (Q9UBG0)	ln(CAC+1)	573	0.0197086	0.0392509	0.615779	0.87666
3042-7	P02144	Myoglobin: Myoglobin - 3042-7 (P02144)	ln(CAC+1)	573	-0.0610315	0.0407032	0.134319	0.484767
3043-49	P09486	ON: SPARC - 3043-49 (P09486)	ln(CAC+1)	573	0.0313885	0.0374582	0.402406	0.779944
3044-3	P55774	PARC: C-C motif chemokine 18 - 3044-3 (P55774)	ln(CAC+1)	573	0.106376	0.0404654	0.00880055	0.155145
3045-72	P21246	PTN: Pleiotrophin - 3045-72 (P21246)	ln(CAC+1)	573	-0.0500749	0.0466907	0.283959	0.674078
3046-31	Q9HD89	resistin: Resistin - 3046-31 (Q9HD89)	ln(CAC+1)	573	-0.0733115	0.0383243	0.0562603	0.383105
3049-61	P07477	Trypsin: Trypsin-1 - 3049-61 (P07477)	ln(CAC+1)	573	-0.0245247	0.0406487	0.546527	0.851891
3050-7	P04275	vWF: von Willebrand factor - 3050-7 (P04275)	ln(CAC+1)	573	0.0442128	0.0367505	0.229457	0.618458
3052-8	P48023	Fas ligand, soluble: Tumor necrosis factor ligand superfamily member 6, soluble form - 3052-8 (P48023)	ln(CAC+1)	573	0.0149463	0.0367866	0.684678	0.910082
3053-49	P49771	Flt3 ligand: Fms-related tyrosine kinase 3 ligand - 3053-49 (P49771)	ln(CAC+1)	573	-0.00344741	0.0370367	0.925872	0.978077
3054-3	P00738	Haptoglobin, Mixed Type: Haptoglobin - 3054-3 (P00738)	ln(CAC+1)	573	0.060421	0.037912	0.111556	0.455482
3055-54	P24394	IL-4 sR: Interleukin-4 receptor subunit alpha - 3055-54 (P24394)	ln(CAC+1)	573	0.0273904	0.0379137	0.47032	0.819498
3056-11	P26718	NKG2D: NKG2-D type II integral membrane protein - 3056-11 (P26718)	ln(CAC+1)	573	0.00491793	0.0363697	0.892485	0.971317
3057-55	O95388	WISP-1: WNT1-inducible-signaling pathway protein 1 - 3057-55 (O95388)	ln(CAC+1)	573	-0.0359997	0.0372038	0.333639	0.726981
3059-50	Q9Y275	BAFF: Tumor necrosis factor ligand superfamily member 13B - 3059-50 (Q9Y275)	ln(CAC+1)	573	-0.00670925	0.0365394	0.85438	0.968684
3060-43	P02748	C9: Complement component C9 - 3060-43 (P02748)	ln(CAC+1)	573	-0.0321601	0.0369871	0.384945	0.77443
3061-61	P07858	Cathepsin B: Cathepsin B - 3061-61 (P07858)	ln(CAC+1)	573	0.0901003	0.0354694	0.0113433	0.186354
3065-65	P12034	FGF-5: Fibroblast growth factor 5 - 3065-65 (P12034)	ln(CAC+1)	573	-0.0585042	0.0366115	0.110605	0.455482
3066-12	P17931	Galectin-3: Galectin-3 - 3066-12 (P17931)	ln(CAC+1)	573	-0.0424185	0.0392188	0.279895	0.673463
3067-67	O60383	GDF-9: Growth/differentiation factor 9 - 3067-67 (O60383)	ln(CAC+1)	573	-0.0191843	0.0363355	0.597721	0.866923
3069-52	P01871	IgM: Immunoglobulin M - 3069-52 (P01871)	ln(CAC+1)	573	-0.0866489	0.0391517	0.0272837	0.28815
3070-1	P60568	IL-2: Interleukin-2 - 3070-1 (P60568)	ln(CAC+1)	573	0.0558024	0.0373962	0.136204	0.484767
3072-4	P35225	IL-13: Interleukin-13 - 3072-4 (P35225)	ln(CAC+1)	573	-0.0167829	0.0347347	0.629159	0.883208
3073-51	O95998	IL-18 BPa: Interleukin-18-binding protein - 3073-51 (O95998)	ln(CAC+1)	573	0.00310936	0.0392266	0.936849	0.979706
3074-6	P18428	LBP: Lipopolysaccharide-binding protein - 3074-6 (P18428)	ln(CAC+1)	573	-0.00751028	0.0374872	0.841284	0.96464
3077-66	P00742	Coagulation Factor Xa: Coagulation factor Xa - 3077-66 (P00742)	ln(CAC+1)	573	0.0501574	0.0376464	0.183287	0.553066
3078-1	P49763	PlGF: Placenta growth factor - 3078-1 (P49763)	ln(CAC+1)	573	0.0423907	0.0360247	0.239803	0.631543
3079-62	Q99969	TIG2: Retinoic acid receptor responder protein 2 - 3079-62 (Q99969)	ln(CAC+1)	573	0.07342	0.0381044	0.0545015	0.381142
3081-70	Q9BZM6	ULBP-1: NKG2D ligand 1 - 3081-70 (Q9BZM6)	ln(CAC+1)	573	-0.0215679	0.0369381	0.559524	0.858431
3082-9	Q9BZM5	ULBP-2: NKG2D ligand 2 - 3082-9 (Q9BZM5)	ln(CAC+1)	573	-0.069399	0.0373525	0.0636938	0.383105
3083-71	Q9HAV5	XEDAR: Tumor necrosis factor receptor superfamily member 27 - 3083-71 (Q9HAV5)	ln(CAC+1)	573	0.0460646	0.0385183	0.23223	0.621079
3091-70	O14965	Aurora kinase A: Aurora kinase A - 3091-70 (O14965)	ln(CAC+1)	573	0.0175449	0.0373657	0.638859	0.888736
3115-64	P28482	MK01: Mitogen-activated protein kinase 1 - 3115-64 (P28482)	ln(CAC+1)	573	0.012245	0.0358077	0.732504	0.917847
3122-6	Q9NR28	SMAC: Diablo homolog, mitochondrial - 3122-6 (Q9NR28)	ln(CAC+1)	573	-0.0132282	0.0360234	0.713597	0.910082
3132-1	P49767	VEGF-C: Vascular endothelial growth factor C - 3132-1 (P49767)	ln(CAC+1)	573	0.0121657	0.0366434	0.74001	0.920966
3143-3	P01730	sCD4: T-cell surface glycoprotein CD4 - 3143-3 (P01730)	ln(CAC+1)	573	-0.0607345	0.035149	0.084547	0.404083
3151-6	P01589	IL-2 sRa: Interleukin-2 receptor subunit alpha - 3151-6 (P01589)	ln(CAC+1)	573	0.0319338	0.0360091	0.375548	0.765072
3152-57	P20333	TNF sR-II: Tumor necrosis factor receptor superfamily member 1B - 3152-57 (P20333)	ln(CAC+1)	573	-0.00414605	0.0392797	0.915975	0.977355
3166-92	P20138	Siglec-3: Myeloid cell surface antigen CD33 - 3166-92 (P20138)	ln(CAC+1)	573	0.0156846	0.0366862	0.669152	0.902963
3168-8	Q9UNA0	ADAMTS-5: A disintegrin and metalloproteinase with thrombospondin motifs 5 - 3168-8 (Q9UNA0)	ln(CAC+1)	573	-0.0308864	0.0403374	0.444173	0.799511
3169-70	P35475	IDUA: Alpha-L-iduronidase - 3169-70 (P35475)	ln(CAC+1)	573	0.0501568	0.0361538	0.16589	0.522671
3170-6	P50579	AMPM2: Methionine aminopeptidase 2 - 3170-6 (P50579)	ln(CAC+1)	573	0.0825623	0.0392551	0.0358857	0.313336
3171-57	P05067	Amyloid precursor protein: Amyloid beta A4 protein - 3171-57 (P05067)	ln(CAC+1)	573	0.0141262	0.0384872	0.713729	0.910082
3172-28	P15848	ARSB: Arylsulfatase B - 3172-28 (P15848)	ln(CAC+1)	573	0.0187342	0.0357335	0.600291	0.866923
3173-49	Q02083	ASAHL: N-acylethanolamine-hydrolyzing acid amidase - 3173-49 (Q02083)	ln(CAC+1)	573	0.0288437	0.0349049	0.408953	0.782584
3174-2	Q9UHI8	ATS1: A disintegrin and metalloproteinase with thrombospondin motifs 1 - 3174-2 (Q9UHI8)	ln(CAC+1)	573	-0.0170904	0.0377142	0.65061	0.89455
3175-51	Q76LX8	ATS13: A disintegrin and metalloproteinase with thrombospondin motifs 13 - 3175-51 (Q76LX8)	ln(CAC+1)	573	-0.0295312	0.0372225	0.427895	0.786845
3177-49	P22748	Carbonic Anhydrase IV: Carbonic anhydrase 4 - 3177-49 (P22748)	ln(CAC+1)	573	0.0641533	0.0367243	0.0811972	0.399121
3178-5	P53634	CATC: Dipeptidyl peptidase 1 - 3178-5 (P53634)	ln(CAC+1)	573	0.0134885	0.0374942	0.719169	0.911065
3179-51	P10619	Cathepsin A: Lysosomal protective protein - 3179-51 (P10619)	ln(CAC+1)	573	0.100597	0.0365008	0.00603888	0.130213
3181-50	P25774	Cathepsin S: Cathepsin S - 3181-50 (P25774)	ln(CAC+1)	573	0.0295787	0.0374985	0.430559	0.787644
3182-38	P49961	CD39: Ectonucleoside triphosphate diphosphohydrolase 1 - 3182-38 (P49961)	ln(CAC+1)	573	0.0370314	0.0366907	0.313267	0.709221
3184-25	P08709	Coagulation Factor VII: Coagulation factor VII - 3184-25 (P08709)	ln(CAC+1)	573	0.0319897	0.0362377	0.377731	0.765072
3186-2	P06681	C2: Complement C2 - 3186-2 (P06681)	ln(CAC+1)	573	0.0564053	0.0397106	0.156038	0.520964
3187-52	P54108	CRIS3: Cysteine-rich secretory protein 3 - 3187-52 (P54108)	ln(CAC+1)	573	-0.0273317	0.0374734	0.46608	0.814853
3189-61	P98073	Enterokinase: Enteropeptidase - 3189-61 (P98073)	ln(CAC+1)	573	0.00283812	0.0363881	0.937859	0.979706
3191-50	Q96NZ8	WFKN1: WAP, kazal, immunoglobulin, kunitz and NTR domain-containing protein 1 - 3191-50 (Q96NZ8)	ln(CAC+1)	573	-0.0133897	0.0394528	0.734444	0.919059
3192-3	Q96KP4	Glutamate carboxypeptidase: Cytosolic non-specific dipeptidase - 3192-3 (Q96KP4)	ln(CAC+1)	573	0.0562767	0.0360627	0.119193	0.458834
3194-36	Q9HCN6	GPVI: Platelet glycoprotein VI - 3194-36 (Q9HCN6)	ln(CAC+1)	573	0.0548942	0.0384768	0.15422	0.519538
3195-50	P22749	Granulysin: Granulysin - 3195-50 (P22749)	ln(CAC+1)	573	0.00525369	0.0388348	0.892436	0.971317
3196-6	P10915	HPLN1: Hyaluronan and proteoglycan link protein 1 - 3196-6 (P10915)	ln(CAC+1)	573	-0.0778823	0.0367911	0.0347046	0.312341
3197-70	P14735	IDE: Insulin-degrading enzyme - 3197-70 (P14735)	ln(CAC+1)	573	0.00170244	0.0352895	0.96154	0.988733
3198-4	P22304	IDS: Iduronate 2-sulfatase - 3198-4 (P22304)	ln(CAC+1)	573	-0.0622659	0.0378166	0.10021	0.443236
3199-54	Q9UKR0	Kallikrein 12: Kallikrein-12 - 3199-54 (Q9UKR0)	ln(CAC+1)	573	0.0740523	0.0351555	0.0356055	0.313336
3200-49	Q9UKR3	Kallikrein 13: Kallikrein-13 - 3200-49 (Q9UKR3)	ln(CAC+1)	573	0.0647515	0.0382634	0.0911458	0.415115
3201-49	Q9Y337	Kallikrein 5: Kallikrein-5 - 3201-49 (Q9Y337)	ln(CAC+1)	573	-0.0196543	0.0380252	0.605444	0.867915
3202-28	Q8NCW0	KREM2: Kremen protein 2 - 3202-28 (Q8NCW0)	ln(CAC+1)	573	0.0760397	0.0347613	0.0291141	0.289334
3204-2	P09960	LKHA4: Leukotriene A-4 hydrolase - 3204-2 (P09960)	ln(CAC+1)	573	0.0577357	0.0374254	0.123463	0.470684
3206-4	Q9Y5Y7	LYVE1: Lymphatic vessel endothelial hyaluronic acid receptor 1 - 3206-4 (Q9Y5Y7)	ln(CAC+1)	573	-0.133718	0.0386189	0.000575444	0.0315466
3208-2	O15232	MATN3: Matrilin-3 - 3208-2 (O15232)	ln(CAC+1)	573	0.0806399	0.0362069	0.0263253	0.28382
3209-69	Q9NQ76	MEPE: Matrix extracellular phosphoglycoprotein - 3209-69 (Q9NQ76)	ln(CAC+1)	573	-0.0140578	0.0383087	0.713785	0.910082
3210-1	P53582	METAP1: Methionine aminopeptidase 1 - 3210-1 (P53582)	ln(CAC+1)	573	0.0520821	0.0373082	0.163261	0.522671
3212-30	Q9NR71	ASAH2: Neutral ceramidase - 3212-30 (Q9NR71)	ln(CAC+1)	573	0.0617664	0.0355351	0.0827213	0.399121
3213-65	P14543	Nidogen: Nidogen-1 - 3213-65 (P14543)	ln(CAC+1)	573	0.023773	0.037739	0.528992	0.842318
3214-3	O14786	NRP1: Neuropilin-1 - 3214-3 (O14786)	ln(CAC+1)	573	-0.0500924	0.0361715	0.16664	0.522671
3216-2	P01833	PIGR: Polymeric immunoglobulin receptor - 3216-2 (P01833)	ln(CAC+1)	573	0.0287546	0.0404249	0.477184	0.820408
3217-74	P07093	Protease nexin I: Glia-derived nexin - 3217-74 (P07093)	ln(CAC+1)	573	-0.013476	0.0386323	0.727348	0.915796
3218-8	Q04609	PSMA: Glutamate carboxypeptidase 2 - 3218-8 (Q04609)	ln(CAC+1)	573	0.0227863	0.0359691	0.526664	0.840968
3220-40	P07949	RET: Proto-oncogene tyrosine-protein kinase receptor Ret - 3220-40 (P07949)	ln(CAC+1)	573	0.0176918	0.0381202	0.64275	0.892948
3221-54	Q8N474	SARP-2: Secreted frizzled-related protein 1 - 3221-54 (Q8N474)	ln(CAC+1)	573	0.0198749	0.03602	0.58132	0.860035
3222-11	Q14563	Semaphorin 3A: Semaphorin-3A - 3222-11 (Q14563)	ln(CAC+1)	573	-0.0610574	0.0351487	0.0829091	0.399121
3232-28	P13686	TrATPase: Tartrate-resistant acid phosphatase type 5 - 3232-28 (P13686)	ln(CAC+1)	573	0.0367529	0.0368152	0.318555	0.713647
3234-23	Q76M96	URB: Coiled-coil domain-containing protein 80 - 3234-23 (Q76M96)	ln(CAC+1)	573	0.00365219	0.0410535	0.929144	0.978077
3235-50	Q8TEU8	WFKN2: WAP, Kazal, immunoglobulin, Kunitz and NTR domain-containing protein 2 - 3235-50 (Q8TEU8)	ln(CAC+1)	573	-0.109498	0.038065	0.00417072	0.105285
3280-49	P16112	Aggrecan: Aggrecan core protein - 3280-49 (P16112)	ln(CAC+1)	573	-0.000638275	0.0388743	0.986906	0.994594
3283-21	Q15582	BGH3: Transforming growth factor-beta-induced protein ig-h3 - 3283-21 (Q15582)	ln(CAC+1)	573	0.0228414	0.0408578	0.57635	0.860035
3284-75	P21810	BGN: Biglycan - 3284-75 (P21810)	ln(CAC+1)	573	0.034149	0.0362959	0.347182	0.738064
3285-23	P00736	C1r: Complement C1r subcomponent - 3285-23 (P00736)	ln(CAC+1)	573	-0.016198	0.0375604	0.666448	0.901665
3289-19	Q9NS85	Carbonic Anhydrase X: Carbonic anhydrase-related protein 10 - 3289-19 (Q9NS85)	ln(CAC+1)	573	0.0819387	0.0377636	0.0304374	0.290037
3290-50	Q6YHK3	CD109: CD109 antigen - 3290-50 (Q6YHK3)	ln(CAC+1)	573	-0.0177901	0.037089	0.631655	0.884036
3291-30	P06734	CD23: Low affinity immunoglobulin epsilon Fc receptor - 3291-30 (P06734)	ln(CAC+1)	573	-0.0294215	0.0396233	0.458073	0.810712
3292-75	P09326	CD48: CD48 antigen - 3292-75 (P09326)	ln(CAC+1)	573	-0.018034	0.0366225	0.622606	0.880763
3293-2	O43866	CD5L: CD5 antigen-like - 3293-2 (O43866)	ln(CAC+1)	573	-0.080924	0.0374146	0.0309654	0.291356
3294-55	P0CG37	CFC1: Cryptic protein - 3294-55 (P0CG37)	ln(CAC+1)	573	0.0298526	0.0367367	0.416782	0.784308
3296-92	Q02246	CNTN2: Contactin-2 - 3296-92 (Q02246)	ln(CAC+1)	573	-0.0543092	0.0379024	0.152445	0.515798
3298-52	Q8IWV2	Contactin-4: Contactin-4 - 3298-52 (Q8IWV2)	ln(CAC+1)	573	-0.0537405	0.0387612	0.166153	0.522671
3299-29	O94779	Contactin-5: Contactin-5 - 3299-29 (O94779)	ln(CAC+1)	573	-0.10455	0.039258	0.00796083	0.149808
3302-58	O76096	CYTF: Cystatin-F - 3302-58 (O76096)	ln(CAC+1)	573	-0.0038212	0.0372381	0.918304	0.978045
3303-23	Q15828	Cystatin M: Cystatin-M - 3303-23 (Q15828)	ln(CAC+1)	573	-0.123122	0.0412292	0.00294578	0.0846913
3305-6	Q9NR61	DLL4: Delta-like protein 4 - 3305-6 (Q9NR61)	ln(CAC+1)	573	-0.0180492	0.0391422	0.64489	0.893522
3310-62	P31994	FCG2A/B: Low affinity immunoglobulin gamma Fc region receptor II-b - 3310-62 (P31994)	ln(CAC+1)	573	-0.0542656	0.0366171	0.138902	0.490274
3311-27	O75015	FCG3B: Low affinity immunoglobulin gamma Fc region receptor III-B - 3311-27 (O75015)	ln(CAC+1)	573	-0.0556347	0.0372898	0.136267	0.484767
3312-64	P12314	FCGR1: High affinity immunoglobulin gamma Fc receptor I - 3312-64 (P12314)	ln(CAC+1)	573	-0.00557506	0.0365383	0.878783	0.968684
3313-21	Q15485	FCN2: Ficolin-2 - 3313-21 (Q15485)	ln(CAC+1)	573	-0.00186471	0.0366922	0.959487	0.988733
3314-74	P56159	GFRa-1: GDNF family receptor alpha-1 - 3314-74 (P56159)	ln(CAC+1)	573	0.0531788	0.03753	0.157041	0.52162
3315-15	Q8N158	GPC2: Glypican-2 - 3315-15 (Q8N158)	ln(CAC+1)	573	-0.0461988	0.0374379	0.217709	0.602484
3316-58	P05546	Heparin cofactor II: Heparin cofactor 2 - 3316-58 (P05546)	ln(CAC+1)	573	0.116199	0.0380113	0.00234111	0.0745216
3317-33	O43464	HTRA2: Serine protease HTRA2, mitochondrial - 3317-33 (O43464)	ln(CAC+1)	573	0.0705809	0.0372742	0.0587914	0.383105
3320-49	Q16270	IGFBP-7: Insulin-like growth factor-binding protein 7 - 3320-49 (Q16270)	ln(CAC+1)	573	0.0308886	0.0376211	0.411965	0.782584
3321-2	Q13007	IL24: Interleukin-24 - 3321-2 (Q13007)	ln(CAC+1)	573	-0.00684893	0.0368303	0.852543	0.968586
3322-52	Q6UXM1	LRIG3: Leucine-rich repeats and immunoglobulin-like domains protein 3 - 3322-52 (Q6UXM1)	ln(CAC+1)	573	0.00555923	0.0358466	0.87681	0.968684
3323-37	Q14114	LRP8: Low-density lipoprotein receptor-related protein 8 - 3323-37 (Q14114)	ln(CAC+1)	573	-0.0275145	0.0383514	0.473403	0.820408
3324-51	Q9HBG7	LY9: T-lymphocyte surface antigen Ly-9 - 3324-51 (Q9HBG7)	ln(CAC+1)	573	0.00826517	0.0386008	0.830531	0.963031
3325-2	O00339	MATN2: Matrilin-2 - 3325-2 (O00339)	ln(CAC+1)	573	-0.0304036	0.0383891	0.4287	0.786845
3326-58	Q9BY67	Nectin-like protein 2: Cell adhesion molecule 1 - 3326-58 (Q9BY67)	ln(CAC+1)	573	-0.00075267	0.0357266	0.983199	0.994594
3327-27	Q9HB63	NET4: Netrin-4 - 3327-27 (Q9HB63)	ln(CAC+1)	573	0.0184438	0.0381138	0.628634	0.883208
3329-14	O75594	PGRP-S: Peptidoglycan recognition protein 1 - 3329-14 (O75594)	ln(CAC+1)	573	-0.058993	0.0347422	0.0900511	0.415115
3331-8	Q6NW40	RGMB: RGM domain family member B - 3331-8 (Q6NW40)	ln(CAC+1)	573	-0.154072	0.0390793	9.06844e-05	0.00853257
3332-57	Q6ZVN8	RGM-C: Hemojuvelin - 3332-57 (Q6ZVN8)	ln(CAC+1)	573	-0.075781	0.0380121	0.0466732	0.360594
3336-50	P10646	TFPI: Tissue factor pathway inhibitor - 3336-50 (P10646)	ln(CAC+1)	573	0.131819	0.0378301	0.000531097	0.0315466
3339-33	P35442	TSP2: Thrombospondin-2 - 3339-33 (P35442)	ln(CAC+1)	573	0.117318	0.038341	0.00231886	0.0745216
3340-53	P35443	TSP4: Thrombospondin-4 - 3340-53 (P35443)	ln(CAC+1)	573	-0.0431313	0.0396166	0.27674	0.672795
3341-33	P00519	ABL1: Tyrosine-protein kinase ABL1 - 3341-33 (P00519)	ln(CAC+1)	573	-0.0318409	0.0366583	0.38544	0.77443
3343-1	Q03154	Aminoacylase-1: Aminoacylase-1 - 3343-1 (Q03154)	ln(CAC+1)	573	0.12577	0.0379147	0.000967435	0.0463604
3344-60	P01008	Antithrombin III: Antithrombin-III - 3344-60 (P01008)	ln(CAC+1)	573	-0.0958243	0.0388235	0.0138726	0.202228
3346-72	Q96GD4	AURKB: Aurora kinase B - 3346-72 (Q96GD4)	ln(CAC+1)	573	0.0174348	0.0370209	0.63786	0.88854
3347-9	P25098	BARK1: beta-adrenergic receptor kinase 1 - 3347-9 (P25098)	ln(CAC+1)	573	0.0826333	0.0369051	0.0255376	0.278226
3348-49	P13497	BMP-1: Bone morphogenetic protein 1 - 3348-49 (P13497)	ln(CAC+1)	573	0.118704	0.0387678	0.00230319	0.0745216
3350-53	Q9UQM7	CAMK2A: Calcium/calmodulin-dependent protein kinase type II subunit alpha - 3350-53 (Q9UQM7)	ln(CAC+1)	573	0.0260798	0.0378387	0.490956	0.827754
3351-1	Q13554	CAMK2B: Calcium/calmodulin-dependent protein kinase type II subunit beta - 3351-1 (Q13554)	ln(CAC+1)	573	0.0712849	0.0369486	0.0541914	0.381142
3352-80	P23280	Carbonic anhydrase 6: Carbonic anhydrase 6 - 3352-80 (P23280)	ln(CAC+1)	573	-0.148758	0.0407083	0.000281855	0.02244
3356-50	P43166	Carbonic anhydrase VII: Carbonic anhydrase 7 - 3356-50 (P43166)	ln(CAC+1)	573	-0.0399803	0.037681	0.289132	0.678576
3357-67	P24941 P20248	CDK2/cyclin A: Cyclin-dependent kinase 2:Cyclin-A2 complex - 3357-67 (P24941 P20248)	ln(CAC+1)	573	0.048121	0.0367734	0.191206	0.563811
3358-51	Q00535 Q15078	CDK5/p35: Cyclin-dependent kinase 5:Cyclin-dependent kinase 5 activator 1 complex - 3358-51 (Q00535 Q15078)	ln(CAC+1)	573	0.0634049	0.0347219	0.0683631	0.384542
3359-11	P49336 P24863	CDK8/cyclin C: Cyclin-dependent kinase 8:Cyclin-C complex - 3359-11 (P49336 P24863)	ln(CAC+1)	573	0.0298801	0.0354466	0.399604	0.777425
3360-50	O96017	Chk2: Serine/threonine-protein kinase Chk2 - 3360-50 (O96017)	ln(CAC+1)	573	-0.0480217	0.0355071	0.176768	0.543132
3361-26	Q9UJ71	CLC4K: C-type lectin domain family 4 member K - 3361-26 (Q9UJ71)	ln(CAC+1)	573	0.0336852	0.0356472	0.345081	0.73793
3362-61	Q9BU40	CRDL1: Chordin-like protein 1 - 3362-61 (Q9BU40)	ln(CAC+1)	573	-0.0505937	0.0395241	0.201043	0.577408
3363-31	P41240	CSK: Tyrosine-protein kinase CSK - 3363-31 (P41240)	ln(CAC+1)	573	0.0527833	0.0373896	0.158583	0.52162
3364-76	O60911	Cathepsin V: Cathepsin L2 - 3364-76 (O60911)	ln(CAC+1)	573	-0.0189191	0.041987	0.652453	0.89455
3365-7	Q9UBT3	Dkk-4: Dickkopf-related protein 4 - 3365-7 (Q9UBT3)	ln(CAC+1)	573	0.0225673	0.040789	0.580297	0.860035
3366-51	Q16610	ECM1: Extracellular matrix protein 1 - 3366-51 (Q16610)	ln(CAC+1)	573	-0.0590456	0.0361639	0.103082	0.446597
3367-8	Q9UGM5	FETUB: Fetuin-B - 3367-8 (Q9UGM5)	ln(CAC+1)	573	0.0351719	0.0373678	0.346983	0.738064
3373-5	P20718	Granzyme H: Granzyme H - 3373-5 (P20718)	ln(CAC+1)	573	0.0686414	0.0364483	0.0601767	0.383105
3374-49	P08631	HCK: Tyrosine-protein kinase HCK - 3374-49 (P08631)	ln(CAC+1)	573	-0.065187	0.0374165	0.0820148	0.399121
3376-49	Q8NFM7	IL-17 RD: Interleukin-17 receptor D - 3376-49 (Q8NFM7)	ln(CAC+1)	573	-0.0637366	0.0360851	0.0778848	0.395151
3378-49	P49862	Kallikrein 7: Kallikrein-7 - 3378-49 (P49862)	ln(CAC+1)	573	-0.0788442	0.0396361	0.047158	0.361545
3379-29	P41743	KPCI: Protein kinase C iota type - 3379-29 (P41743)	ln(CAC+1)	573	0.00121968	0.0369476	0.973677	0.991131
3381-24	P07948	LYNB: Tyrosine-protein kinase Lyn, isoform B - 3381-24 (P07948)	ln(CAC+1)	573	0.0459593	0.0375882	0.221949	0.609366
3387-1	O75914	PAK3: Serine/threonine-protein kinase PAK 3 - 3387-1 (O75914)	ln(CAC+1)	573	0.00830521	0.035324	0.814204	0.955444
3388-58	Q9P286	PAK7: Serine/threonine-protein kinase PAK 7 - 3388-58 (Q9P286)	ln(CAC+1)	573	-0.00479202	0.0374903	0.898336	0.9717
3389-7	P05154	PCI: Plasma serine protease inhibitor - 3389-7 (P05154)	ln(CAC+1)	573	-0.0649458	0.0383799	0.0911592	0.415115
3390-72	P42336 P27986	PIK3CA/PIK3R1: PIK3CA/PIK3R1 - 3390-72 (P42336 P27986)	ln(CAC+1)	573	0.0325431	0.0368017	0.376918	0.765072
3391-10	P48736	PK3CG: Phosphatidylinositol 4,5-bisphosphate 3-kinase catalytic subunit gamma isoform - 3391-10 (P48736)	ln(CAC+1)	573	0.0299767	0.0364101	0.410678	0.782584
3392-68	P31749 P31751 Q9Y243	PKB a/b/g: RAC-alpha/beta/gamma serine/threonine-protein kinase - 3392-68 (P31749 P31751 Q9Y243)	ln(CAC+1)	573	0.0643464	0.0361297	0.0754496	0.394396
3394-81	P53350	PLK-1: Serine/threonine-protein kinase PLK1 - 3394-81 (P53350)	ln(CAC+1)	573	-0.041559	0.0371789	0.26412	0.657125
3396-54	P00797	Renin: Renin - 3396-54 (P00797)	ln(CAC+1)	573	0.0234094	0.0406374	0.564805	0.859234
3397-7	Q06124	SHP-2: Tyrosine-protein phosphatase non-receptor type 11 - 3397-7 (Q06124)	ln(CAC+1)	573	0.0789975	0.0364078	0.0304364	0.290037
3399-31	Q8WWQ8	STAB2: Stabilin-2 - 3399-31 (Q8WWQ8)	ln(CAC+1)	573	0.013233	0.0357453	0.711369	0.910082
3400-49	Q9UHD2	TBK1: Serine/threonine-protein kinase TBK1 - 3400-49 (Q9UHD2)	ln(CAC+1)	573	-0.106579	0.0363362	0.00349084	0.0976491
3401-8	P17706	TCPTP: Tyrosine-protein phosphatase non-receptor type 2 - 3401-8 (P17706)	ln(CAC+1)	573	0.0768559	0.0363033	0.0346896	0.312341
3403-1	P20231	TPSB2: Tryptase beta-2 - 3403-1 (P20231)	ln(CAC+1)	573	-0.0537333	0.0376984	0.154606	0.519538
3404-51	Q9NRR2	TPSG1: Tryptase gamma - 3404-51 (Q9NRR2)	ln(CAC+1)	573	-0.082432	0.0364834	0.0242344	0.270136
3405-6	Q9Y3C8	UFC1: Ubiquitin-fold modifier-conjugating enzyme 1 - 3405-6 (Q9Y3C8)	ln(CAC+1)	573	0.0656769	0.036962	0.0761237	0.39452
3412-7	P10415	Bcl-2: Apoptosis regulator Bcl-2 - 3412-7 (P10415)	ln(CAC+1)	573	-0.032596	0.0350955	0.353398	0.744815
3413-50	Q16548	BFL1: Bcl-2-related protein A1 - 3413-50 (Q16548)	ln(CAC+1)	573	0.0486865	0.0383076	0.204272	0.579236
3414-40	P51813	BMX: Cytoplasmic tyrosine-protein kinase BMX - 3414-40 (P51813)	ln(CAC+1)	573	0.0210661	0.037583	0.575344	0.860035
3415-61	P21815	BSP: Bone sialoprotein 2 - 3415-61 (P21815)	ln(CAC+1)	573	-0.0663162	0.0357353	0.0640053	0.383105
3416-2	Q06187	BTK: Tyrosine-protein kinase BTK - 3416-2 (Q06187)	ln(CAC+1)	573	0.0453152	0.0371998	0.22367	0.610666
3418-12	Q8IU85	CAMK1D: Calcium/calmodulin-dependent protein kinase type 1D - 3418-12 (Q8IU85)	ln(CAC+1)	573	-0.0469259	0.0353167	0.184476	0.553812
3419-49	Q13557	CAMK2D: Calcium/calmodulin-dependent protein kinase type II subunit delta - 3419-49 (Q13557)	ln(CAC+1)	573	0.0692936	0.0362854	0.0566774	0.383105
3420-21	Q8N1Q1	Carbonic anhydrase XIII: Carbonic anhydrase 13 - 3420-21 (Q8N1Q1)	ln(CAC+1)	573	0.00715136	0.0365953	0.845136	0.96464
3421-54	P32971	CD30 Ligand: Tumor necrosis factor ligand superfamily member 8 - 3421-54 (P32971)	ln(CAC+1)	573	0.00971437	0.0389719	0.803245	0.951794
3422-4	P06493 P14635	CDK1/cyclin B: Cyclin-dependent kinase 1:G2/mitotic-specific cyclin-B1 complex - 3422-4 (P06493 P14635)	ln(CAC+1)	573	-0.0193907	0.039403	0.622829	0.880763
3423-59	P23946	Chymase: Chymase - 3423-59 (P23946)	ln(CAC+1)	573	-0.0291911	0.0364435	0.423469	0.786845
3427-63	P68400	CSK21: Casein kinase II subunit alpha - 3427-63 (P68400)	ln(CAC+1)	573	0.0338209	0.0374225	0.366507	0.761179
3431-54	P21709	EphA1: Ephrin type-A receptor 1 - 3431-54 (P21709)	ln(CAC+1)	573	0.0152842	0.0379241	0.687085	0.910082
3432-21	P29320	EPHA3: Ephrin type-A receptor 3 - 3432-21 (P29320)	ln(CAC+1)	573	-0.0642593	0.038024	0.091583	0.415115
3434-34	P02751	FN1.3: Fibronectin Fragment 3 - 3434-34 (P02751)	ln(CAC+1)	573	0.0605759	0.035121	0.0851112	0.404083
3437-80	P36888	Flt-3: Receptor-type tyrosine-protein kinase FLT3 - 3437-80 (P36888)	ln(CAC+1)	573	0.0399711	0.0370519	0.281141	0.673463
3438-10	O95633	FSTL3: Follistatin-related protein 3 - 3438-10 (O95633)	ln(CAC+1)	573	0.00824663	0.0409954	0.840645	0.96464
3440-7	P12544	Granzyme A: Granzyme A - 3440-7 (P12544)	ln(CAC+1)	573	0.0461439	0.0377611	0.222216	0.609366
3441-64	P49840 P49841	GSK-3 alpha/beta: Glycogen synthase kinase-3 alpha/beta - 3441-64 (P49840 P49841)	ln(CAC+1)	573	0.0383684	0.0363688	0.291882	0.681936
3445-53	Q13261	IL-15 Ra: Interleukin-15 receptor subunit alpha - 3445-53 (Q13261)	ln(CAC+1)	573	-0.00713421	0.0363805	0.844602	0.96464
3446-7	Q13478	IL-18 Ra: Interleukin-18 receptor 1 - 3446-7 (Q13478)	ln(CAC+1)	573	0.0210767	0.0373992	0.573276	0.860035
3447-64	P10145	IL-8: Interleukin-8 - 3447-64 (P10145)	ln(CAC+1)	573	0.0105941	0.0380702	0.7809	0.944161
3448-13	P06213	IR: Insulin receptor - 3448-13 (P06213)	ln(CAC+1)	573	-0.0213468	0.0372091	0.566398	0.859234
3449-58	P29622	Kallistatin: Kallistatin - 3449-58 (P29622)	ln(CAC+1)	573	0.00598041	0.0381943	0.875633	0.968684
3450-4	Q92876	Kallikrein 6: Kallikrein-6 - 3450-4 (Q92876)	ln(CAC+1)	573	0.0856594	0.0355892	0.0164068	0.223435
3452-17	P06239	LCK: Tyrosine-protein kinase Lck - 3452-17 (P06239)	ln(CAC+1)	573	0.0625966	0.0345237	0.0703368	0.385232
3453-87	P07948	LYN: Tyrosine-protein kinase Lyn - 3453-87 (P07948)	ln(CAC+1)	573	0.0523657	0.0377332	0.165745	0.522671
3457-57	Q15063	Periostin: Periostin - 3457-57 (Q15063)	ln(CAC+1)	573	-0.0830574	0.0380915	0.0296322	0.289334
3459-49	P09619	PDGF Rb: Platelet-derived growth factor receptor beta - 3459-49 (P09619)	ln(CAC+1)	573	0.00685219	0.0353874	0.846532	0.96464
3461-58	Q96GW7	PGCB: Brevican core protein - 3461-58 (Q96GW7)	ln(CAC+1)	573	-0.190665	0.0380388	7.19329e-07	0.000248169
3466-8	P17612	PRKACA: cAMP-dependent protein kinase catalytic subunit alpha - 3466-8 (P17612)	ln(CAC+1)	573	0.0645509	0.0373815	0.0847452	0.404083
3469-74	P51812	RPS6KA3: Ribosomal protein S6 kinase alpha-3 - 3469-74 (P51812)	ln(CAC+1)	573	-0.000164147	0.0358405	0.996347	0.998276
3470-1	P16581	sE-Selectin: E-selectin - 3470-1 (P16581)	ln(CAC+1)	573	0.0602883	0.0383057	0.116074	0.455482
3471-49	O75716	STK16: Serine/threonine-protein kinase 16 - 3471-49 (O75716)	ln(CAC+1)	573	-0.00323919	0.0357414	0.92782	0.978077
3472-40	O15392	Survivin: Baculoviral IAP repeat-containing protein 5 - 3472-40 (O15392)	ln(CAC+1)	573	0.0120054	0.0361384	0.739856	0.920966
3473-78	P40238	Thrombopoietin Receptor: Thrombopoietin Receptor - 3473-78 (P40238)	ln(CAC+1)	573	-0.000656756	0.0390956	0.986603	0.994594
3474-19	P07996	Thrombospondin-1: Thrombospondin-1 - 3474-19 (P07996)	ln(CAC+1)	573	0.0690733	0.0369234	0.0618976	0.383105
3477-63	P04629	TrkA: High affinity nerve growth factor receptor - 3477-63 (P04629)	ln(CAC+1)	573	0.0020565	0.0353138	0.953582	0.987945
3479-71	P35030	TRY3: Trypsin-3 - 3479-71 (P35030)	ln(CAC+1)	573	-0.0666681	0.0371708	0.0734148	0.389663
3480-7	P51452	DUS3: Dual specificity protein phosphatase 3 - 3480-7 (P51452)	ln(CAC+1)	573	0.0329702	0.0380802	0.38696	0.77443
3481-87	Q9NQW7	XPNPEP1: Xaa-Pro aminopeptidase 1 - 3481-87 (Q9NQW7)	ln(CAC+1)	573	0.0353032	0.0376357	0.348632	0.739413
3484-60	P01019	Angiotensinogen: Angiotensinogen - 3484-60 (P01019)	ln(CAC+1)	573	0.0248935	0.0377381	0.509753	0.833465
3485-28	P61769	b2-Microglobulin: Beta-2-microglobulin - 3485-28 (P61769)	ln(CAC+1)	573	-0.0158777	0.0405346	0.695421	0.910082
3486-58	P05230	b-ECGF: Fibroblast growth factor 1 - 3486-58 (P05230)	ln(CAC+1)	573	-0.0368083	0.0359812	0.30675	0.70396
3487-32	O43927	BLC: C-X-C motif chemokine 13 - 3487-32 (O43927)	ln(CAC+1)	573	-0.00178499	0.0362065	0.960697	0.988733
3488-64	P04040	Catalase: Catalase - 3488-64 (P04040)	ln(CAC+1)	573	-0.0199326	0.0370989	0.591283	0.863678
3489-9	P26441	CNTF: Ciliary neurotrophic factor - 3489-9 (P26441)	ln(CAC+1)	573	0.0115202	0.0394632	0.770453	0.942575
3494-71	O60258	FGF-17: Fibroblast growth factor 17 - 3494-71 (O60258)	ln(CAC+1)	573	0.000861844	0.0374447	0.981645	0.994594
3495-15	P80162	GCP-2: C-X-C motif chemokine 6 - 3495-15 (P80162)	ln(CAC+1)	573	-0.0344383	0.0383479	0.369541	0.761902
3497-13	P01563	IFN-aA: Interferon alpha-2 - 3497-13 (P01563)	ln(CAC+1)	573	-0.056905	0.0370876	0.125503	0.470938
3498-53	Q16552	IL-17: Interleukin-17A - 3498-53 (Q16552)	ln(CAC+1)	573	0.0364849	0.0372261	0.327459	0.723551
3499-77	Q9UHF5	IL-17B: Interleukin-17B - 3499-77 (Q9UHF5)	ln(CAC+1)	573	0.00645725	0.0372841	0.862563	0.968684
3503-4	P56199, P05556	Integrin a1b1: Integrin alpha-I: beta-1 complex - 3503-4 (P56199, P05556)	ln(CAC+1)	573	0.0623657	0.0382982	0.10399	0.446597
3504-58	P81172	LEAP-1: Hepcidin - 3504-58 (P81172)	ln(CAC+1)	573	0.0417427	0.0374431	0.265395	0.657139
3505-6	P01374, Q06643	Lymphotoxin a1/b2: Lymphotoxin alpha1:beta2 - 3505-6 (P01374, Q06643)	ln(CAC+1)	573	0.0448599	0.0369953	0.225793	0.613375
3506-49	P01374, Q06643	Lymphotoxin a2/b1: Lymphotoxin alpha2:beta1 - 3506-49 (P01374, Q06643)	ln(CAC+1)	573	0.056747	0.0379234	0.135116	0.484767
3508-78	O00626	MDC: C-C motif chemokine 22 - 3508-78 (O00626)	ln(CAC+1)	573	-0.00297274	0.0381685	0.937947	0.979706
3509-1	Q16663	MIP-5: C-C motif chemokine 15 - 3509-1 (Q16663)	ln(CAC+1)	573	0.0241932	0.0366744	0.509729	0.833465
3514-49	P24158	Proteinase-3: Myeloblastin - 3514-49 (P24158)	ln(CAC+1)	573	0.0190586	0.0373437	0.609999	0.870875
3516-60	P48061	SDF-1: Stromal cell-derived factor 1 - 3516-60 (P48061)	ln(CAC+1)	573	-0.0433205	0.0345043	0.20981	0.5869
3518-54	Q96IY4	TAFI: Carboxypeptidase B2 - 3518-54 (Q96IY4)	ln(CAC+1)	573	0.00167551	0.0377437	0.964608	0.988733
3519-3	Q92583	TARC: C-C motif chemokine 17 - 3519-3 (Q92583)	ln(CAC+1)	573	0.0786719	0.0374339	0.0360261	0.313336
3520-58	P10600	TGF-b3: Transforming growth factor beta-3 - 3520-58 (P10600)	ln(CAC+1)	573	0.0295417	0.0359826	0.411992	0.782584
3521-16	P01215 P01222	TSH: Thyroid Stimulating Hormone - 3521-16 (P01215 P01222)	ln(CAC+1)	573	-0.0196802	0.0385652	0.610033	0.870875
3522-57	P01282	Vasoactive Intestinal Peptide: Vasoactive Intestinal Peptide - 3522-57 (P01282)	ln(CAC+1)	573	-0.0140265	0.0364786	0.700742	0.910082
3534-14	P29965	CD40 ligand, soluble: CD40 ligand - 3534-14 (P29965)	ln(CAC+1)	573	-0.0973977	0.03568	0.00653473	0.131365
3535-84	O94907	DKK1: Dickkopf-related protein 1 - 3535-84 (O94907)	ln(CAC+1)	573	0.0271129	0.0370527	0.46463	0.814853
3538-26	P20711	Dopa decarboxylase: Aromatic-L-amino-acid decarboxylase - 3538-26 (P20711)	ln(CAC+1)	573	-0.0783707	0.037432	0.0367312	0.316807
3554-24	Q15848	Adiponectin: Adiponectin - 3554-24 (Q15848)	ln(CAC+1)	573	-0.122345	0.0401521	0.00241842	0.0745216
3580-25	P01009	a1-Antitrypsin: Alpha-1-antitrypsin - 3580-25 (P01009)	ln(CAC+1)	573	-0.015336	0.0363185	0.672991	0.905782
3581-53	P02765	a2-HS-Glycoprotein: Alpha-2-HS-glycoprotein - 3581-53 (P02765)	ln(CAC+1)	573	0.00985487	0.0371313	0.790793	0.944161
3583-54	P15289	Arylsulfatase A: Arylsulfatase A - 3583-54 (P15289)	ln(CAC+1)	573	-0.00166913	0.0367919	0.963831	0.988733
3585-54	P35613	BASI: Basigin - 3585-54 (P35613)	ln(CAC+1)	573	0.000639934	0.037977	0.986562	0.994594
3587-53	O95393	BMP10: Bone morphogenetic protein 10 - 3587-53 (O95393)	ln(CAC+1)	573	-0.0832577	0.0369108	0.0244724	0.270136
3591-51	P55285	Cadherin-6: Cadherin-6 - 3591-51 (P55285)	ln(CAC+1)	573	0.0525096	0.0387538	0.175971	0.543132
3592-4	Q14012	CAMK1: Calcium/calmodulin-dependent protein kinase type 1 - 3592-4 (Q14012)	ln(CAC+1)	573	-0.00915228	0.0365668	0.802454	0.951794
3593-72	P42574	Caspase-3: Caspase-3 - 3593-72 (P42574)	ln(CAC+1)	573	0.0339429	0.0360844	0.347282	0.738064
3600-2	Q13231	Chitotriosidase-1: Chitotriosidase-1 - 3600-2 (Q13231)	ln(CAC+1)	573	-0.0048347	0.0381802	0.899279	0.9717
3601-54	O00533	CHL1: Neural cell adhesion molecule L1-like protein - 3601-54 (O00533)	ln(CAC+1)	573	-0.0245952	0.0369625	0.50606	0.833465
3603-60	Q9BXN2	CLC7A: C-type lectin domain family 7 member A - 3603-60 (Q9BXN2)	ln(CAC+1)	573	-0.0400356	0.0372469	0.282889	0.673975
3605-77	P48740	MASP3: Mannan-binding lectin serine protease 1 - 3605-77 (P48740)	ln(CAC+1)	573	0.0362066	0.0378252	0.338869	0.733744
3607-71	Q9UBP4	DKK3: Dickkopf-related protein 3 - 3607-71 (Q9UBP4)	ln(CAC+1)	573	-0.107823	0.0392934	0.00626041	0.131365
3611-70	P42892	Endothelin-converting enzyme 1: Endothelin-converting enzyme 1 - 3611-70 (P42892)	ln(CAC+1)	573	-0.00362656	0.0372222	0.922419	0.978077
3613-62	O00602	FCN1: Ficolin-1 - 3613-62 (O00602)	ln(CAC+1)	573	0.0627438	0.0372035	0.0922478	0.415115
3616-3	P15586	GNS: N-acetylglucosamine-6-sulfatase - 3616-3 (P15586)	ln(CAC+1)	573	0.0276589	0.0395103	0.484188	0.82288
3617-80	Q04756	HGFA: Hepatocyte growth factor activator - 3617-80 (Q04756)	ln(CAC+1)	573	-0.0860895	0.035596	0.0158973	0.219383
3620-67	Q8N6P7	IL22RA1: Interleukin-22 receptor subunit alpha-1 - 3620-67 (Q8N6P7)	ln(CAC+1)	573	-0.00727323	0.0377296	0.847206	0.96464
3622-33	Q99538	LGMN: Legumain - 3622-33 (Q99538)	ln(CAC+1)	573	0.044218	0.0355549	0.21414	0.595794
3623-84	O95711	LY86: Lymphocyte antigen 86 - 3623-84 (O95711)	ln(CAC+1)	573	0.0137613	0.0366584	0.707509	0.910082
3624-3	Q9BQR3	Marapsin: Serine protease 27 - 3624-3 (Q9BQR3)	ln(CAC+1)	573	0.0193234	0.0373419	0.605028	0.867915
3627-71	Q495T6	MMEL2: Membrane metallo-endopeptidase-like 1 - 3627-71 (Q495T6)	ln(CAC+1)	573	0.00610506	0.0359323	0.865146	0.968684
3628-3	P36507	MP2K2: Dual specificity mitogen-activated protein kinase kinase 2 - 3628-3 (P36507)	ln(CAC+1)	573	0.00310894	0.0389453	0.936402	0.979706
3629-60	Q9Y5S2	MRCKB: Serine/threonine-protein kinase MRCK beta - 3629-60 (Q9Y5S2)	ln(CAC+1)	573	0.0807209	0.0358017	0.0245341	0.270136
3630-27	Q8N126	Nectin-like protein 1: Cell adhesion molecule 3 - 3630-27 (Q8N126)	ln(CAC+1)	573	0.0484572	0.0385228	0.208951	0.586082
3633-70	Q14112	NID2: Nidogen-2 - 3633-70 (Q14112)	ln(CAC+1)	573	-0.00275781	0.0376865	0.941691	0.98152
3634-5	Q14982	OBCAM: Opioid-binding protein/cell adhesion molecule - 3634-5 (Q14982)	ln(CAC+1)	573	0.0112467	0.0365589	0.758475	0.93455
3635-76	Q9NX40	OCAD1: OCIA domain-containing protein 1 - 3635-76 (Q9NX40)	ln(CAC+1)	573	-0.0126352	0.0365523	0.729715	0.916572
3636-37	P78380	OLR1: Oxidized low-density lipoprotein receptor 1 - 3636-37 (P78380)	ln(CAC+1)	573	0.0217073	0.0365934	0.553282	0.857306
3640-14	P30533	RAP: alpha-2-macroglobulin receptor-associated protein - 3640-14 (P30533)	ln(CAC+1)	573	0.0387072	0.0362642	0.286259	0.674893
3642-4	Q9UIB8	SLAF5: SLAM family member 5 - 3642-4 (Q9UIB8)	ln(CAC+1)	573	-0.00453736	0.0369238	0.902242	0.97273
3644-5	Q9UK85	Soggy-1: Dickkopf-like protein 1 - 3644-5 (Q9UK85)	ln(CAC+1)	573	0.0296747	0.0379085	0.434072	0.790079
3646-7	P42680	TEC: Tyrosine-protein kinase Tec - 3646-7 (P42680)	ln(CAC+1)	573	0.0587181	0.0373773	0.116749	0.455482
3647-49	O00206 Q9Y6Y9	TLR4:MD-2 complex: Toll-like receptor 4:Lymphocyte antigen 96 complex - 3647-49 (O00206 Q9Y6Y9)	ln(CAC+1)	573	0.0100352	0.0364036	0.782905	0.944161
3651-50	P35968	VEGF sR2: Vascular endothelial growth factor receptor 2 - 3651-50 (P35968)	ln(CAC+1)	573	0.0345019	0.0389531	0.376138	0.765072
3654-27	Q8N8U9	BMPER: BMP-binding endothelial regulator protein - 3654-27 (Q8N8U9)	ln(CAC+1)	573	-0.00972089	0.0366967	0.791184	0.944161
3666-17	Q9BXR6	Complement factor H-related 5: Complement factor H-related protein 5 - 3666-17 (Q9BXR6)	ln(CAC+1)	573	0.0498846	0.0384171	0.194643	0.565886
3676-15	P11717	IGF-II receptor: Cation-independent mannose-6-phosphate receptor - 3676-15 (P11717)	ln(CAC+1)	573	-0.0413417	0.0358748	0.249647	0.641815
3681-87	Q9P0G3	Kallikrein 14: Kallikrein-14 - 3681-87 (Q9P0G3)	ln(CAC+1)	573	0.0987128	0.0376133	0.00891336	0.155145
3684-78	P21757	Macrophage scavenger receptor: Macrophage scavenger receptor types I and II - 3684-78 (P21757)	ln(CAC+1)	573	-0.00813401	0.0370718	0.826408	0.963031
3685-53	Q9BY79	MFRP: Membrane frizzled-related protein - 3685-53 (Q9BY79)	ln(CAC+1)	573	-0.0290723	0.0355906	0.414354	0.782584
3708-62	P01023	a2-Macroglobulin: Alpha-2-macroglobulin - 3708-62 (P01023)	ln(CAC+1)	573	-0.0249519	0.0386031	0.518301	0.838376
3709-4	P24298	ALT: Alanine aminotransferase 1 - 3709-4 (P24298)	ln(CAC+1)	573	0.0708671	0.0380907	0.0633342	0.383105
3710-49	P00747	Angiostatin: Angiostatin - 3710-49 (P00747)	ln(CAC+1)	573	0.0594113	0.0375006	0.113687	0.455482
3714-49	P12277 P06732	CK-MB: Creatine kinase M-type:Creatine kinase B-type heterodimer - 3714-49 (P12277 P06732)	ln(CAC+1)	573	-0.0329273	0.0402689	0.41388	0.782584
3719-2	P46527	p27Kip1: Cyclin-dependent kinase inhibitor 1B - 3719-2 (P46527)	ln(CAC+1)	573	-0.00504919	0.0369378	0.891321	0.971317
3723-1	P16860	BNP-32: Brain natriuretic peptide 32 - 3723-1 (P16860)	ln(CAC+1)	573	0.0661045	0.0367741	0.0727738	0.389663
3727-35	P10082	PYY: Peptide YY - 3727-35 (P10082)	ln(CAC+1)	573	0.0774431	0.0367695	0.0356269	0.313336
3728-52	P09683	Secretin: Secretin - 3728-52 (P09683)	ln(CAC+1)	573	-0.0287385	0.0383149	0.453528	0.805827
3730-81	P43489	TNR4: Tumor necrosis factor receptor superfamily member 4 - 3730-81 (P43489)	ln(CAC+1)	573	0.0627487	0.0364868	0.0860198	0.406532
3736-60	P22004	BMP-6: Bone morphogenetic protein 6 - 3736-60 (P22004)	ln(CAC+1)	573	-0.0360225	0.0358452	0.315352	0.711087
3738-54	P09603	CSF-1: Macrophage colony-stimulating factor 1 - 3738-54 (P09603)	ln(CAC+1)	573	-0.0831319	0.0378268	0.0283734	0.289334
3739-72	P08514 P05106	gpIIbIIIa: Integrin alpha-IIb: beta-3 complex - 3739-72 (P08514 P05106)	ln(CAC+1)	573	0.0654449	0.0365854	0.074176	0.391695
3741-4	P05113	IL-5: Interleukin-5 - 3741-4 (P05113)	ln(CAC+1)	573	0.00798926	0.0389858	0.837702	0.96464
3758-68	P04070	Activated Protein C: Activated Protein C - 3758-68 (P04070)	ln(CAC+1)	573	-0.0125714	0.0360015	0.727076	0.915796
3761-4	P35354	COX-2: Prostaglandin G/H synthase 2 - 3761-4 (P35354)	ln(CAC+1)	573	-0.0171274	0.0373384	0.646619	0.893526
3766-51	Q16623	STX1a: Syntaxin-1A - 3766-51 (Q16623)	ln(CAC+1)	573	0.0274292	0.0369529	0.458228	0.810712
3773-15	Q02763	sTie-2: Angiopoietin-1 receptor, soluble - 3773-15 (Q02763)	ln(CAC+1)	573	0.00527498	0.0374491	0.888033	0.971317
3795-6	Q13443	ADAM 9: Disintegrin and metalloproteinase domain-containing protein 9 - 3795-6 (Q13443)	ln(CAC+1)	573	-0.0318292	0.0374916	0.396256	0.777099
3796-79	Q9BY76	ANGL4: Angiopoietin-related protein 4 - 3796-79 (Q9BY76)	ln(CAC+1)	573	-0.0128802	0.0374532	0.731048	0.917133
3797-1	P19022	Cadherin-2: Cadherin-2 - 3797-1 (P19022)	ln(CAC+1)	573	-0.036533	0.0376586	0.332405	0.726981
3798-71	Q16790	Carbonic anhydrase 9: Carbonic anhydrase 9 - 3798-71 (Q16790)	ln(CAC+1)	573	-0.0329986	0.0355777	0.354057	0.744815
3799-11	P07451	Carbonic anhydrase III: Carbonic anhydrase 3 - 3799-11 (P07451)	ln(CAC+1)	573	-0.0124451	0.0407818	0.760353	0.93575
3800-71	P12277	CK-BB: Creatine kinase B-type - 3800-71 (P12277)	ln(CAC+1)	573	0.00422039	0.0362481	0.907352	0.974229
3803-10	P28325	CYTD: Cystatin-D - 3803-10 (P28325)	ln(CAC+1)	573	-0.0250441	0.0393198	0.524424	0.840968
3805-16	Q9NQ30	Endocan: Endothelial cell-specific molecule 1 - 3805-16 (Q9NQ30)	ln(CAC+1)	573	-0.102912	0.0363026	0.00474817	0.109208
3806-55	P54756	EphA5: Ephrin type-A receptor 5 - 3806-55 (P54756)	ln(CAC+1)	573	-0.0521224	0.0375256	0.165383	0.522671
3807-1	Q9GZV9	FGF23: Fibroblast growth factor 23 - 3807-1 (Q9GZV9)	ln(CAC+1)	573	-0.0264558	0.0367697	0.472129	0.820408
3808-76	P21802	FGFR-2: Fibroblast growth factor receptor 2 - 3808-76 (P21802)	ln(CAC+1)	573	0.048014	0.0376731	0.203011	0.579236
3809-1	P22607	FGFR-3: Fibroblast growth factor receptor 3 - 3809-1 (P22607)	ln(CAC+1)	573	0.0543681	0.0356836	0.128162	0.47374
3810-50	P09769	FGR: Tyrosine-protein kinase Fgr - 3810-50 (P09769)	ln(CAC+1)	573	0.00602925	0.0368901	0.870232	0.968684
3813-3	P06241	FYN: Tyrosine-protein kinase Fyn - 3813-3 (P06241)	ln(CAC+1)	573	0.0297944	0.0374098	0.426113	0.786845
3814-63	Q14626	IL-11 RA: Interleukin-11 receptor subunit alpha - 3814-63 (Q14626)	ln(CAC+1)	573	-0.0855411	0.0361875	0.0184225	0.247627
3815-14	Q99665	IL-12 RB2: Interleukin-12 receptor subunit beta-2 - 3815-14 (Q99665)	ln(CAC+1)	573	-0.0190147	0.0360179	0.597758	0.866923
3817-18	Q04759	KPCT: Protein kinase C theta type - 3817-18 (Q04759)	ln(CAC+1)	573	0.0673752	0.0374202	0.0723114	0.389663
3820-68	P49137	MAPK2: MAP kinase-activated protein kinase 2 - 3820-68 (P49137)	ln(CAC+1)	573	0.00709798	0.0355227	0.841697	0.96464
3821-28	Q8IW41	MAPK5: MAP kinase-activated protein kinase 5 - 3821-28 (Q8IW41)	ln(CAC+1)	573	0.00332733	0.0371543	0.928673	0.978077
3822-54	Q16644	MAPKAPK3: MAP kinase-activated protein kinase 3 - 3822-54 (Q16644)	ln(CAC+1)	573	0.0810527	0.0369866	0.0288278	0.289334
3823-9	P42679	MATK: Megakaryocyte-associated tyrosine-protein kinase - 3823-9 (P42679)	ln(CAC+1)	573	-0.0388514	0.0363606	0.285748	0.674893
3825-18	P45983	MK08: Mitogen-activated protein kinase 8 - 3825-18 (P45983)	ln(CAC+1)	573	0.0423551	0.0363682	0.244662	0.637847
3827-22	Q9NQU5	PAK6: Serine/threonine-protein kinase PAK 6 - 3827-22 (Q9NQU5)	ln(CAC+1)	573	0.0778688	0.0376207	0.0389191	0.32749
3828-54	Q9NRA1	PDGF-CC: Platelet-derived growth factor C - 3828-54 (Q9NRA1)	ln(CAC+1)	573	-0.0379404	0.0368735	0.303949	0.700639
3831-21	P60484	pTEN: Phosphatidylinositol 3,4,5-trisphosphate 3-phosphatase and dual-specificity protein phosphatase PTEN - 3831-21 (P60484)	ln(CAC+1)	573	0.0633085	0.0377095	0.0937318	0.419967
3832-51	Q13882	PTK6: Protein-tyrosine kinase 6 - 3832-51 (Q13882)	ln(CAC+1)	573	-0.013258	0.0381233	0.728144	0.915796
3835-11	O60603	TLR2: Toll-like receptor 2 - 3835-11 (O60603)	ln(CAC+1)	573	-0.0268722	0.0356201	0.450915	0.805823
3836-51	P61960	UFM1: Ubiquitin-fold modifier 1 - 3836-51 (P61960)	ln(CAC+1)	573	0.0394036	0.0363342	0.278614	0.673463
3839-60	O00170	AIP: AH receptor-interacting protein - 3839-60 (O00170)	ln(CAC+1)	573	-0.0305666	0.035312	0.387066	0.77443
3844-2	P62937	Cyclophilin A: Peptidyl-prolyl cis-trans isomerase A - 3844-2 (P62937)	ln(CAC+1)	573	0.0843087	0.0362275	0.0203053	0.256292
3845-51	Q9NP97	DLRB1: Dynein light chain roadblock-type 1 - 3845-51 (Q9NP97)	ln(CAC+1)	573	0.0191133	0.0368333	0.604023	0.867915
3847-56	O95571	ETHE1: Persulfide dioxygenase ETHE1, mitochondrial - 3847-56 (O95571)	ln(CAC+1)	573	0.0408788	0.035679	0.252385	0.641815
3848-14	P04406	GAPDH, liver: Glyceraldehyde-3-phosphate dehydrogenase - 3848-14 (P04406)	ln(CAC+1)	573	0.0330765	0.0374546	0.377552	0.765072
3852-19	P25685	HSP 40: DnaJ homolog subfamily B member 1 - 3852-19 (P25685)	ln(CAC+1)	573	-0.0234952	0.0369967	0.525643	0.840968
3853-56	P40925	MDHC: Malate dehydrogenase, cytoplasmic - 3853-56 (P40925)	ln(CAC+1)	573	0.0532995	0.0378395	0.15951	0.522447
3854-24	Q13765	NACA: Nascent polypeptide-associated complex subunit alpha - 3854-24 (Q13765)	ln(CAC+1)	573	0.00519218	0.0365961	0.887227	0.971317
3855-56	Q06830	Peroxiredoxin-1: Peroxiredoxin-1 - 3855-56 (Q06830)	ln(CAC+1)	573	0.00353989	0.0373502	0.924526	0.978077
3858-5	P24666	PPAC: Low molecular weight phosphotyrosine protein phosphatase - 3858-5 (P24666)	ln(CAC+1)	573	0.0233647	0.0378726	0.537529	0.844423
3859-50	P25786	PSA1: Proteasome subunit alpha type-1 - 3859-50 (P25786)	ln(CAC+1)	573	0.0696533	0.0375445	0.0640827	0.383105
3860-7	P60900	PSA6: Proteasome subunit alpha type-6 - 3860-7 (P60900)	ln(CAC+1)	573	0.00126253	0.0370583	0.972834	0.991131
3864-5	P62081	RS7: 40S ribosomal protein S7 - 3864-5 (P62081)	ln(CAC+1)	573	0.0219457	0.0350382	0.531346	0.842798
3866-7	Q9Y3A5	SBDS: Ribosome maturation protein SBDS - 3866-7 (Q9Y3A5)	ln(CAC+1)	573	0.057674	0.0367882	0.117501	0.455482
3867-49	Q6UXD5	SE6L2: Seizure 6-like protein 2 - 3867-49 (Q6UXD5)	ln(CAC+1)	573	-0.0134217	0.0367133	0.714813	0.910082
3868-8	O43765	SGTA: Small glutamine-rich tetratricopeptide repeat-containing protein alpha - 3868-8 (O43765)	ln(CAC+1)	573	-0.0493678	0.0375956	0.189671	0.562491
3872-2	P13693	TCTP: Translationally-controlled tumor protein - 3872-2 (P13693)	ln(CAC+1)	573	0.0698048	0.0369248	0.0592055	0.383105
3873-51	P07202	TMA: Thyroid peroxidase - 3873-51 (P07202)	ln(CAC+1)	573	0.0141585	0.0368826	0.70121	0.910082
3874-8	P68036	UB2L3: Ubiquitin-conjugating enzyme E2 L3 - 3874-8 (P68036)	ln(CAC+1)	573	0.00878218	0.036417	0.809521	0.952107
3875-62	Q99856	ARI3A: AT-rich interactive domain-containing protein 3A - 3875-62 (Q99856)	ln(CAC+1)	573	-0.0196667	0.0363188	0.588375	0.863678
3879-50	Q16543	CDC37: Hsp90 co-chaperone Cdc37 - 3879-50 (Q16543)	ln(CAC+1)	573	0.0131422	0.0358972	0.714423	0.910082
3881-49	P63167	DLC8: Dynein light chain 1, cytoplasmic - 3881-49 (P63167)	ln(CAC+1)	573	-0.0672164	0.0365262	0.0662569	0.383105
3887-90	Q14974	IMB1: Importin subunit beta-1 - 3887-90 (Q14974)	ln(CAC+1)	573	0.0396726	0.0367264	0.280502	0.673463
3888-8	Q9UK53	ING1: Inhibitor of growth protein 1 - 3888-8 (Q9UK53)	ln(CAC+1)	573	0.0514305	0.0358979	0.152497	0.515798
3889-64	P20700	Lamin-B1: Lamin-B1 - 3889-64 (P20700)	ln(CAC+1)	573	-0.0236174	0.0366083	0.519098	0.838376
3890-8	P07195	LDH-H 1: L-lactate dehydrogenase B chain - 3890-8 (P07195)	ln(CAC+1)	573	-0.0416428	0.0387725	0.283265	0.673975
3891-56	O95243	MBD4: Methyl-CpG-binding domain protein 4 - 3891-56 (O95243)	ln(CAC+1)	573	-0.0283186	0.036459	0.437644	0.793278
3892-21	Q15648	MED-1: Mediator of RNA polymerase II transcription subunit 1 - 3892-21 (Q15648)	ln(CAC+1)	573	-0.0260925	0.0368875	0.479637	0.821266
3893-64	Q13421	Mesothelin: Mesothelin - 3893-64 (Q13421)	ln(CAC+1)	573	0.000313227	0.0351835	0.9929	0.996256
3894-15	Q9UJ70	NAGK: N-acetyl-D-glucosamine kinase - 3894-15 (Q9UJ70)	ln(CAC+1)	573	-0.0267145	0.0379684	0.481973	0.822139
3896-5	P18669	Phosphoglycerate mutase 1: Phosphoglycerate mutase 1 - 3896-5 (P18669)	ln(CAC+1)	573	-0.024235	0.0377882	0.521563	0.83953
3897-61	Q96GD0	PLPP: Pyridoxal phosphate phosphatase - 3897-61 (Q96GD0)	ln(CAC+1)	573	0.0136931	0.0361271	0.704811	0.910082
3898-5	P51665	PSD7: 26S proteasome non-ATPase regulatory subunit 7 - 3898-5 (P51665)	ln(CAC+1)	573	-0.0170071	0.0390884	0.663661	0.900811
3902-21	P63208	SKP1: S-phase kinase-associated protein 1 - 3902-21 (P63208)	ln(CAC+1)	573	-4.16814e-05	0.0374874	0.999113	0.999113
3903-49	O95219	Sorting nexin 4: Sorting nexin-4 - 3903-49 (O95219)	ln(CAC+1)	573	0.0562056	0.035712	0.116078	0.455482
3905-62	P61088	UBE2N: Ubiquitin-conjugating enzyme E2 N - 3905-62 (P61088)	ln(CAC+1)	573	0.0375856	0.0374788	0.31636	0.711811
4122-12	Q08345	discoidin domain receptor 1: Epithelial discoidin domain-containing receptor 1 - 4122-12 (Q08345)	ln(CAC+1)	573	0.0278735	0.0356768	0.434963	0.790079
4123-60	P08620	FGF-4: Fibroblast growth factor 4 - 4123-60 (P08620)	ln(CAC+1)	573	-0.00558304	0.035313	0.874433	0.968684
4124-24	P0DMV8	HSP 70: Heat shock 70 kDa protein 1A - 4124-24 (P0DMV8)	ln(CAC+1)	573	0.0465946	0.0346847	0.179687	0.548601
4125-52	Q15109	sRAGE: Advanced glycosylation end product-specific receptor, soluble - 4125-52 (Q15109)	ln(CAC+1)	573	-0.125496	0.035037	0.00037047	0.0255342
4126-22	P17213	BPI: Bactericidal permeability-increasing protein - 4126-22 (P17213)	ln(CAC+1)	573	0.0245363	0.0353211	0.487549	0.82588
4127-75	P13671	C6: Complement component C6 - 4127-75 (P13671)	ln(CAC+1)	573	0.0834017	0.0355611	0.0193546	0.250401
4128-27	O00175	Eotaxin-2: C-C motif chemokine 24 - 4128-27 (O00175)	ln(CAC+1)	573	-0.0242596	0.03553	0.495017	0.827754
4129-72	P00751	Factor B: Complement factor B - 4129-72 (P00751)	ln(CAC+1)	573	0.0351644	0.0368125	0.339868	0.734371
4130-71	P10767	FGF-6: Fibroblast growth factor 6 - 4130-71 (P10767)	ln(CAC+1)	573	0.00609694	0.0361426	0.866099	0.968684
4131-72	P02751	Fibronectin: Fibronectin - 4131-72 (P02751)	ln(CAC+1)	573	0.0622556	0.0353401	0.0786728	0.397201
4132-27	P19883	FST: Follistatin - 4132-27 (P19883)	ln(CAC+1)	573	0.0298077	0.0355029	0.401494	0.779637
4133-54	P10144	Granzyme B: Granzyme B - 4133-54 (P10144)	ln(CAC+1)	573	0.0267168	0.0365285	0.46484	0.814853
4135-84	P01854	IgE: Immunoglobulin E - 4135-84 (P01854)	ln(CAC+1)	573	0.0119623	0.037189	0.747827	0.925838
4136-40	Q8TAD2	IL-17D: Interleukin-17D - 4136-40 (Q8TAD2)	ln(CAC+1)	573	0.0234759	0.035279	0.506043	0.833465
4137-57	Q9H293	IL-17E: Interleukin-25 - 4137-57 (Q9H293)	ln(CAC+1)	573	0.00154463	0.0359253	0.96572	0.988733
4138-25	Q9NYY1	IL-20: Interleukin-20 - 4138-25 (Q9NYY1)	ln(CAC+1)	573	0.0110036	0.0366052	0.763827	0.936629
4139-71	P08887	IL-6 sRa: Interleukin-6 receptor subunit alpha - 4139-71 (P08887)	ln(CAC+1)	573	-0.058273	0.0368938	0.114783	0.455482
4140-3	P13232	IL-7: Interleukin-7 - 4140-3 (P13232)	ln(CAC+1)	573	0.0453998	0.0360437	0.20834	0.585955
4141-79	P02778	IP-10: C-X-C motif chemokine 10 - 4141-79 (P02778)	ln(CAC+1)	573	0.0459734	0.0383363	0.230944	0.619242
4143-74	P47992	Lymphotactin: Lymphotactin - 4143-74 (P47992)	ln(CAC+1)	573	-0.024068	0.0368037	0.513405	0.834963
4144-13	Q99616	MCP-4: C-C motif chemokine 13 - 4144-13 (Q99616)	ln(CAC+1)	573	-0.0901077	0.0367617	0.0145412	0.206166
4145-58	P20783	Neurotrophin-3: Neurotrophin-3 - 4145-58 (P20783)	ln(CAC+1)	573	-0.0452111	0.0370246	0.222551	0.609366
4146-58	P34130	Neurotrophin-5: Neurotrophin-4 - 4146-58 (P34130)	ln(CAC+1)	573	0.00668844	0.0372667	0.857629	0.968684
4148-49	Q13219	PAPP-A: Pappalysin-1 - 4148-49 (Q13219)	ln(CAC+1)	573	-0.0112693	0.0376303	0.764687	0.936629
4149-8	P01127	PDGF-BB: Platelet-derived growth factor subunit B - 4149-8 (P01127)	ln(CAC+1)	573	0.0654954	0.0370175	0.0773792	0.39452
4150-75	P00747	Plasmin: Plasmin - 4150-75 (P00747)	ln(CAC+1)	573	0.0127722	0.0349824	0.715171	0.910082
4151-6	P00747	Plasminogen: Plasminogen - 4151-6 (P00747)	ln(CAC+1)	573	0.0279888	0.0371542	0.451572	0.805823
4152-58	P03952	Prekallikrein: Plasma kallikrein - 4152-58 (P03952)	ln(CAC+1)	573	0.00196459	0.0380775	0.95887	0.988733
4153-11	P01011	Alpha-1-antichymotrypsin complex: Alpha-1-antichymotrypsin complex - 4153-11 (P01011)	ln(CAC+1)	573	0.021271	0.0366341	0.561717	0.858754
4154-57	P16109	P-Selectin: P-selectin - 4154-57 (P16109)	ln(CAC+1)	573	0.0445048	0.0395946	0.261483	0.653707
4155-3	P24821	Tenascin: Tenascin - 4155-3 (P24821)	ln(CAC+1)	573	0.0130648	0.0357948	0.715254	0.910082
4156-74	P61812	TGF-b2: Transforming growth factor beta-2 - 4156-74 (P61812)	ln(CAC+1)	573	-0.047299	0.0359585	0.188914	0.561857
4157-2	P00734	Thrombin: Thrombin - 4157-2 (P00734)	ln(CAC+1)	573	0.0307948	0.0398903	0.440444	0.795566
4158-54	P00749	uPA: Urokinase-type plasminogen activator - 4158-54 (P00749)	ln(CAC+1)	573	0.0201311	0.0371429	0.588038	0.863678
4159-130	P08603	Factor H: Complement factor H - 4159-130 (P08603)	ln(CAC+1)	573	0.0676912	0.0381221	0.0763275	0.39452
4160-49	P08253	MMP-2: 72 kDa type IV collagenase - 4160-49 (P08253)	ln(CAC+1)	573	-0.0751608	0.0408049	0.0660026	0.383105
4162-54	P02787	Transferrin: Serotransferrin - 4162-54 (P02787)	ln(CAC+1)	573	-0.0611731	0.0362683	0.0922135	0.415115
4163-5	P0C0S5	Histone H2A.z: Histone H2A.z - 4163-5 (P0C0S5)	ln(CAC+1)	573	-0.00475521	0.0379575	0.900348	0.9717
4179-57	P31946, P62258, P61981, Q04917, P27348, P63104, P31947	14-3-3: 14-3-3 protein family - 4179-57 (P31946, P62258, P61981, Q04917, P27348, P63104, P31947)	ln(CAC+1)	573	0.0674189	0.0362088	0.0631269	0.383105
4184-43	Q13542	4EBP2: Eukaryotic translation initiation factor 4E-binding protein 2 - 4184-43 (Q13542)	ln(CAC+1)	573	-0.0966408	0.0354091	0.00654435	0.131365
4187-49	P52209	6-Phosphogluconate dehydrogenase: 6-phosphogluconate dehydrogenase, decarboxylating - 4187-49 (P52209)	ln(CAC+1)	573	-0.0547378	0.0375188	0.145134	0.505199
4188-1	O43488	Aflatoxin B1 aldehyde reductase: Aflatoxin B1 aldehyde reductase member 2 - 4188-1 (O43488)	ln(CAC+1)	573	0.0317903	0.0367681	0.387615	0.77443
4192-10	P14550	AK1A1: Alcohol dehydrogenase [NADP(+)] - 4192-10 (P14550)	ln(CAC+1)	573	0.0578811	0.0390928	0.139266	0.490274
4194-26	Q92688	AN32B: Acidic leucine-rich nuclear phosphoprotein 32 family member B - 4194-26 (Q92688)	ln(CAC+1)	573	0.0266309	0.035535	0.45391	0.805827
4203-50	P23528	Cofilin-1: Cofilin-1 - 4203-50 (P23528)	ln(CAC+1)	573	0.0591042	0.0365641	0.106551	0.450123
4209-60	Q9NP79	DRG-1: Vacuolar protein sorting-associated protein VTA1 homolog - 4209-60 (Q9NP79)	ln(CAC+1)	573	0.064711	0.0370687	0.0814031	0.399121
4212-5	Q9UBC2	EP15R: Epidermal growth factor receptor substrate 15-like 1 - 4212-5 (Q9UBC2)	ln(CAC+1)	573	-0.0136488	0.0356654	0.702092	0.910082
4217-49	Q99714	ERAB: 3-hydroxyacyl-CoA dehydrogenase type-2 - 4217-49 (Q99714)	ln(CAC+1)	573	0.0841657	0.0366024	0.0218406	0.263722
4220-39	P16591	FER: Tyrosine-protein kinase Fer - 4220-39 (P16591)	ln(CAC+1)	573	0.0494845	0.0372533	0.184604	0.553812
4224-7	O60506	HNRPQ: Heterogeneous nuclear ribonucleoprotein Q - 4224-7 (O60506)	ln(CAC+1)	573	0.0796544	0.0373486	0.0333751	0.305692
4230-1	P78344	IF4G2: Eukaryotic translation initiation factor 4 gamma 2 - 4230-1 (P78344)	ln(CAC+1)	573	0.0584985	0.0367161	0.111657	0.455482
4232-19	P08069	IGF-I sR: Insulin-like growth factor 1 receptor - 4232-19 (P08069)	ln(CAC+1)	573	-0.0788185	0.0378886	0.0379485	0.322436
4234-8	Q01638	IL-1 R4: Interleukin-1 receptor-like 1 - 4234-8 (Q01638)	ln(CAC+1)	573	-0.00694021	0.0407137	0.864706	0.968684
4237-70	Q9UIC8	LCMT1: Leucine carboxyl methyltransferase 1 - 4237-70 (Q9UIC8)	ln(CAC+1)	573	0.028889	0.0367046	0.43157	0.787787
4238-4	Q9HAP6	LIN7B: Protein lin-7 homolog B - 4238-4 (Q9HAP6)	ln(CAC+1)	573	0.021324	0.0365079	0.559389	0.858431
4240-31	P14618	M2-PK: Pyruvate kinase PKM - 4240-31 (P14618)	ln(CAC+1)	573	0.0417752	0.037159	0.261391	0.653707
4245-80	Q00987	MDM2: E3 ubiquitin-protein ligase Mdm2 - 4245-80 (Q00987)	ln(CAC+1)	573	-0.050297	0.0346426	0.147087	0.508424
4246-40	P32004	NCAM-L1: Neural cell adhesion molecule L1 - 4246-40 (P32004)	ln(CAC+1)	573	-0.0153149	0.0361239	0.67176	0.905302
4249-64	P22392	NDP kinase B: Nucleoside diphosphate kinase B - 4249-64 (P22392)	ln(CAC+1)	573	0.058953	0.0363777	0.105662	0.448198
4250-23	Q9UNZ2	NSF1C: NSFL1 cofactor p47 - 4250-23 (Q9UNZ2)	ln(CAC+1)	573	0.039441	0.0368803	0.285328	0.674893
4254-6	Q8IVD9	NUDC3: NudC domain-containing protein 3 - 4254-6 (Q8IVD9)	ln(CAC+1)	573	-0.00371243	0.0382322	0.92268	0.978077
4258-15	Q9UQ80	PA2G4: Proliferation-associated protein 2G4 - 4258-15 (Q9UQ80)	ln(CAC+1)	573	-0.00139407	0.0380997	0.970825	0.990931
4261-55	P27169	paraoxonase 1: Serum paraoxonase/arylesterase 1 - 4261-55 (P27169)	ln(CAC+1)	573	0.0382384	0.0379313	0.313839	0.709221
4267-81	O00541	PESC: Pescadillo homolog - 4267-81 (O00541)	ln(CAC+1)	573	0.0057639	0.0350841	0.869563	0.968684
4271-75	Q99471	PFD5: Prefoldin subunit 5 - 4271-75 (Q99471)	ln(CAC+1)	573	0.0959283	0.0368909	0.00955609	0.159525
4272-46	P06744	PHI: Glucose-6-phosphate isomerase - 4272-46 (P06744)	ln(CAC+1)	573	0.0660982	0.0373125	0.0770176	0.39452
4276-10	P30086	Prostatic binding protein: Phosphatidylethanolamine-binding protein 1 - 4276-10 (P30086)	ln(CAC+1)	573	0.0352233	0.0394881	0.372771	0.765072
4278-14	P07237	Protein disulfide-isomerase: Protein disulfide-isomerase - 4278-14 (P07237)	ln(CAC+1)	573	-0.0189369	0.0357392	0.596413	0.866923
4280-47	P25787	PSA2: Proteasome subunit alpha type-2 - 4280-47 (P25787)	ln(CAC+1)	573	0.0931722	0.0372539	0.0126645	0.195638
4282-3	P62826	RAN: GTP-binding nuclear protein Ran - 4282-3 (P62826)	ln(CAC+1)	573	-0.0199118	0.0357182	0.577426	0.860035
4284-18	Q14498	RBM39: RNA-binding protein 39 - 4284-18 (Q14498)	ln(CAC+1)	573	-0.0321529	0.0360222	0.372457	0.765072
4292-5	P54920	SNAA: Alpha-soluble NSF attachment protein - 4292-5 (P54920)	ln(CAC+1)	573	0.0587274	0.0382873	0.12562	0.470938
4294-16	Q9NYA1	Sphingosine kinase 1: Sphingosine kinase 1 - 4294-16 (Q9NYA1)	ln(CAC+1)	573	0.0530877	0.0366998	0.148577	0.509196
4297-62	Q9HCB6	Spondin-1: Spondin-1 - 4297-62 (Q9HCB6)	ln(CAC+1)	573	-0.0223591	0.0396772	0.5733	0.860035
4301-58	P04183	Thymidine kinase: Thymidine kinase, cytosolic - 4301-58 (P04183)	ln(CAC+1)	573	0.0503788	0.0350752	0.151466	0.515798
4304-18	Q8N3X6	Transcription factor MLR1, isoform CRA_b: Ligand-dependent nuclear receptor corepressor-like protein - 4304-18 (Q8N3X6)	ln(CAC+1)	573	0.0193988	0.035267	0.582497	0.860035
4306-4	P29401	Transketolase: Transketolase - 4306-4 (P29401)	ln(CAC+1)	573	0.0585263	0.0372843	0.117035	0.455482
4309-59	P60174	Triosephosphate isomerase: Triosephosphate isomerase - 4309-59 (P60174)	ln(CAC+1)	573	0.0416165	0.0376039	0.268889	0.662619
4314-12	Q9H773	XTP3A: dCTP pyrophosphatase 1 - 4314-12 (Q9H773)	ln(CAC+1)	573	0.0690323	0.0379458	0.0694018	0.385232
4318-12	P29350	PTP-1C: Tyrosine-protein phosphatase non-receptor type 6 - 4318-12 (P29350)	ln(CAC+1)	573	0.0572685	0.0369458	0.121682	0.466449
4322-28	Q9BXJ7	AMNLS: Protein amnionless - 4322-28 (Q9BXJ7)	ln(CAC+1)	573	0.0061455	0.0349903	0.860644	0.968684
4324-33	P09228	CYTT: Cystatin-SA - 4324-33 (P09228)	ln(CAC+1)	573	-0.0733978	0.0376963	0.0520172	0.376488
4328-2	Q9BWV1	BOC: Brother of CDO - 4328-2 (Q9BWV1)	ln(CAC+1)	573	-0.0905102	0.0366012	0.0136946	0.202228
4330-4	P07288	PSA: Prostate-specific antigen - 4330-4 (P07288)	ln(CAC+1)	573	-0.0393566	0.0404605	0.331109	0.726981
4332-6	Q9P126	CLC1B: C-type lectin domain family 1 member B - 4332-6 (Q9P126)	ln(CAC+1)	573	0.0448508	0.0359848	0.213138	0.594603
4336-2	P0DJI8	SAA: Serum amyloid A-1 protein - 4336-2 (P0DJI8)	ln(CAC+1)	573	-0.0177464	0.0372772	0.63421	0.884646
4337-49	P02741	CRP: C-reactive protein - 4337-49 (P02741)	ln(CAC+1)	573	0.073061	0.0368582	0.0479363	0.362146
4342-10	P05362	sICAM-1: Intercellular adhesion molecule 1 - 4342-10 (P05362)	ln(CAC+1)	573	0.032112	0.0376838	0.394494	0.777099
4355-13	Q9UIK4	DAPK2: Death-associated protein kinase 2 - 4355-13 (Q9UIK4)	ln(CAC+1)	573	0.0225753	0.0365933	0.537532	0.844423
4359-87	O43781	DYRK3: Dual specificity tyrosine-phosphorylation-regulated kinase 3 - 4359-87 (O43781)	ln(CAC+1)	573	0.0107062	0.0372864	0.774115	0.943636
4383-97	P08476 P09529	Activin AB: Inhibin beta A chain:Inhibin beta B chain heterodimer - 4383-97 (P08476 P09529)	ln(CAC+1)	573	-0.0123594	0.0374386	0.741428	0.921222
4389-2	O43323	DHH: Desert hedgehog protein N-product - 4389-2 (O43323)	ln(CAC+1)	573	-0.000713608	0.0382553	0.985124	0.994594
4392-54	P61328	FGF-12: Fibroblast growth factor 12 - 4392-54 (P61328)	ln(CAC+1)	573	-0.0804061	0.0362962	0.0271369	0.28815
4393-3	O43320	FGF-16: Fibroblast growth factor 16 - 4393-3 (O43320)	ln(CAC+1)	573	0.0196841	0.0388752	0.612814	0.873639
4394-71	P55075	FGF-8A: Fibroblast growth factor 8 isoform A - 4394-71 (P55075)	ln(CAC+1)	573	0.018881	0.0359603	0.599753	0.866923
4396-54	Q8IU54	IFN-lambda 1: Interferon lambda-1 - 4396-54 (Q8IU54)	ln(CAC+1)	573	-0.000321172	0.0375693	0.993182	0.996256
4397-26	Q8IZJ0	IFN-lambda 2: Interferon lambda-2 - 4397-26 (Q8IZJ0)	ln(CAC+1)	573	-0.0993458	0.0359793	0.00594529	0.130213
4407-10	P26927	MSP: Hepatocyte growth factor-like protein - 4407-10 (P26927)	ln(CAC+1)	573	0.0320014	0.0374709	0.393446	0.777099
4413-3	P03973	SLPI: Antileukoproteinase - 4413-3 (P03973)	ln(CAC+1)	573	0.0593903	0.0398102	0.136297	0.484767
4414-69	P35247	SP-D: Pulmonary surfactant-associated protein D - 4414-69 (P35247)	ln(CAC+1)	573	-0.00753415	0.0366477	0.83719	0.96464
4420-7	O43184	ADAM12: Disintegrin and metalloproteinase domain-containing protein 12 - 4420-7 (O43184)	ln(CAC+1)	573	-0.0294474	0.0377037	0.435116	0.790079
4423-77	Q07817	BCL2-like 1 protein: Bcl-2-like protein 1 - 4423-77 (Q07817)	ln(CAC+1)	573	0.0782308	0.0379222	0.0395732	0.330309
4428-1	Q9Y4C5	CHST2: Carbohydrate sulfotransferase 2 - 4428-1 (Q9Y4C5)	ln(CAC+1)	573	-0.00236039	0.0366159	0.948624	0.98478
4429-51	Q9GZX3	CHST6: Carbohydrate sulfotransferase 6 - 4429-51 (Q9GZX3)	ln(CAC+1)	573	-0.0711411	0.0375597	0.0587222	0.383105
4430-44	Q9BWP8	Collectin Kidney 1: Collectin-11 - 4430-44 (Q9BWP8)	ln(CAC+1)	573	0.0141056	0.0362414	0.697264	0.910082
4435-66	Q6UWV6	ENPP7: Ectonucleotide pyrophosphatase/phosphodiesterase family member 7 - 4435-66 (Q6UWV6)	ln(CAC+1)	573	0.0865826	0.0376742	0.0219131	0.263722
4436-1	O75355	ENTP3: Ectonucleoside triphosphate diphosphohydrolase 3 - 4436-1 (O75355)	ln(CAC+1)	573	-0.0123229	0.0354123	0.727982	0.915796
4437-56	O75356	ENTP5: Ectonucleoside triphosphate diphosphohydrolase 5 - 4437-56 (O75356)	ln(CAC+1)	573	0.0480467	0.0372224	0.197298	0.571557
4440-15	Q96P31	FCRL3: Fc receptor-like protein 3 - 4440-15 (Q96P31)	ln(CAC+1)	573	-0.0130935	0.0363294	0.718675	0.911065
4450-26	Q99729	hnRNP A/B: Heterogeneous nuclear ribonucleoprotein A/B - 4450-26 (Q99729)	ln(CAC+1)	573	0.00871418	0.0375456	0.816547	0.956025
4452-9	Q86UE6	LRRT1: Leucine-rich repeat transmembrane neuronal protein 1 - 4452-9 (Q86UE6)	ln(CAC+1)	573	-0.00654496	0.0372502	0.86059	0.968684
4453-83	Q86VH5	LRRT3: Leucine-rich repeat transmembrane neuronal protein 3 - 4453-83 (Q86VH5)	ln(CAC+1)	573	-0.0209041	0.0364591	0.566629	0.859234
4455-89	Q08431	MFGM: Lactadherin - 4455-89 (Q08431)	ln(CAC+1)	573	-0.00618144	0.0371408	0.867876	0.968684
4459-68	Q16549	PCSK7: Proprotein convertase subtilisin/kexin type 7 - 4459-68 (Q16549)	ln(CAC+1)	573	0.0284401	0.0349401	0.416005	0.784271
4460-8	O15530	PDPK1: 3-phosphoinositide-dependent protein kinase 1 - 4460-8 (O15530)	ln(CAC+1)	573	0.0686132	0.0370323	0.0644304	0.383105
4464-10	Q9BZZ2	Sialoadhesin: Sialoadhesin - 4464-10 (Q9BZZ2)	ln(CAC+1)	573	0.00812823	0.0363173	0.822984	0.96049
4467-49	Q14515	SPARCL1: SPARC-like protein 1 - 4467-49 (Q14515)	ln(CAC+1)	573	-0.0705575	0.0377452	0.062094	0.383105
4468-21	Q9NRA0	SPHK2: Sphingosine kinase 2 - 4468-21 (Q9NRA0)	ln(CAC+1)	573	0.0172525	0.0356216	0.628339	0.883208
4469-78	Q7LFX5	ST4S6: Carbohydrate sulfotransferase 15 - 4469-78 (Q7LFX5)	ln(CAC+1)	573	-0.0723545	0.0367784	0.049634	0.370592
4472-5	P07951	Tropomyosin 2: Tropomyosin beta chain - 4472-5 (P07951)	ln(CAC+1)	573	0.0707863	0.0349991	0.0435908	0.353385
4476-22	P43403	ZAP70: Tyrosine-protein kinase ZAP-70 - 4476-22 (P43403)	ln(CAC+1)	573	0.0839728	0.0370002	0.0236105	0.268537
4479-14	P05155	C1-Esterase Inhibitor: Plasma protease C1 inhibitor - 4479-14 (P05155)	ln(CAC+1)	573	0.00860187	0.0365284	0.813918	0.955444
4480-59	P01024	C3b: Complement C3b - 4480-59 (P01024)	ln(CAC+1)	573	0.0774463	0.0352554	0.0284435	0.289334
4481-34	P0C0L4, P0C0L5	C4: Complement C4 - 4481-34 (P0C0L4, P0C0L5)	ln(CAC+1)	573	-0.00272702	0.0355571	0.938894	0.979706
4482-66	P01031,P13671	C5b, 6 Complex: Complement C5b-C6 complex - 4482-66 (P01031,P13671)	ln(CAC+1)	573	-0.0308903	0.036023	0.391522	0.776293
4487-1	P21781	FGF7: Fibroblast growth factor 7 - 4487-1 (P21781)	ln(CAC+1)	573	0.0196767	0.036658	0.59164	0.863678
4491-4	Q01344	IL-5 Ra: Interleukin-5 receptor subunit alpha - 4491-4 (Q01344)	ln(CAC+1)	573	-0.000784939	0.0367035	0.982945	0.994594
4493-92	P20809	IL-11: Interleukin-11 - 4493-92 (P20809)	ln(CAC+1)	573	-0.0694793	0.0353936	0.0501284	0.370592
4496-60	P39900	MMP-12: Macrophage metalloelastase - 4496-60 (P39900)	ln(CAC+1)	573	0.149437	0.0419197	0.000394732	0.0255342
4498-62	P13591	NCAM-120: Neural cell adhesion molecule 1, 120 kDa isoform - 4498-62 (P13591)	ln(CAC+1)	573	-0.152582	0.0375595	5.54028e-05	0.00622822
4499-21	P04085	PDGF-AA: Platelet-derived growth factor subunit A - 4499-21 (P04085)	ln(CAC+1)	573	0.0211195	0.0372179	0.570628	0.860035
4500-50	Q9Y240	SCGF-alpha: Stem cell growth factor-alpha - 4500-50 (Q9Y240)	ln(CAC+1)	573	-0.0707706	0.036495	0.0529735	0.378121
4533-76	Q8TE58	ATS15: A disintegrin and metalloproteinase with thrombospondin motifs 15 - 4533-76 (Q8TE58)	ln(CAC+1)	573	0.0700663	0.0362537	0.0537743	0.381142
4534-10	Q9GZN4	BSSP4: Brain-specific serine protease 4 - 4534-10 (Q9GZN4)	ln(CAC+1)	573	-0.0636069	0.0400901	0.113161	0.455482
4535-50	Q10588	BST1: ADP-ribosyl cyclase/cyclic ADP-ribose hydrolase 2 - 4535-50 (Q10588)	ln(CAC+1)	573	0.0308388	0.0362316	0.395041	0.777099
4540-11	P45973	CBX5: Chromobox protein homolog 5 - 4540-11 (P45973)	ln(CAC+1)	573	0.0407301	0.0354602	0.251199	0.641815
4541-49	Q4KMG0	CDON: Cell adhesion molecule-related/down-regulated by oncogenes - 4541-49 (Q4KMG0)	ln(CAC+1)	573	0.0601426	0.0393619	0.127084	0.471442
4542-24	P10909	Clusterin: Clusterin - 4542-24 (P10909)	ln(CAC+1)	573	-0.00500508	0.0366856	0.891528	0.971317
4543-65	Q86Y22	CONA1: Collagen alpha-1(XXIII) chain - 4543-65 (Q86Y22)	ln(CAC+1)	573	0.00983764	0.0358377	0.783796	0.944161
4544-4	P02775	CTAP-III: Connective tissue-activating peptide III - 4544-4 (P02775)	ln(CAC+1)	573	0.0396075	0.0376078	0.29271	0.682332
4545-53	Q96DA6	DnaJ homolog: Mitochondrial import inner membrane translocase subunit TIM14 - 4545-53 (Q96DA6)	ln(CAC+1)	573	-0.000658358	0.0367068	0.985697	0.994594
4546-27	Q9UHX3	EMR2: Adhesion G protein-coupled receptor E2 - 4546-27 (Q9UHX3)	ln(CAC+1)	573	-0.0449369	0.036932	0.224206	0.610666
4547-59	Q9NZU1	FLRT1: Leucine-rich repeat transmembrane protein FLRT1 - 4547-59 (Q9NZU1)	ln(CAC+1)	573	0.059441	0.0378707	0.11707	0.455482
4548-4	P21217	Fucosyltransferase 3: Galactoside 3(4)-L-fucosyltransferase - 4548-4 (P21217)	ln(CAC+1)	573	0.0550434	0.0365655	0.132794	0.484767
4549-78	Q11128	FUT5: Alpha-(1,3)-fucosyltransferase 5 - 4549-78 (Q11128)	ln(CAC+1)	573	0.0951883	0.0389138	0.014742	0.206189
4551-72	Q8IZF4	GP114: Adhesion G-protein coupled receptor G5 - 4551-72 (Q8IZF4)	ln(CAC+1)	573	-0.0163136	0.0367327	0.657128	0.898451
4553-65	Q7Z4V5	HDGR2: Hepatoma-derived growth factor-related protein 2 - 4553-65 (Q7Z4V5)	ln(CAC+1)	573	0.0223276	0.0404014	0.580724	0.860035
4556-10	Q6ZMJ4	IL-34: Interleukin-34 - 4556-10 (Q6ZMJ4)	ln(CAC+1)	573	0.0838273	0.0366468	0.0225369	0.26718
4557-61	Q8IZU9	KIRR3: Kin of IRRE-like protein 3 - 4557-61 (Q8IZU9)	ln(CAC+1)	573	0.0164102	0.038043	0.666372	0.901665
4559-64	Q16719	KYNU: Kynureninase - 4559-64 (Q16719)	ln(CAC+1)	573	0.100319	0.0397558	0.0118948	0.186864
4562-1	P58417	NXPH1: Neurexophilin-1 - 4562-1 (P58417)	ln(CAC+1)	573	-0.0035942	0.0359623	0.920424	0.978077
4563-61	P19174	PLCG1: 1-phosphatidylinositol 4,5-bisphosphate phosphodiesterase gamma-1 - 4563-61 (P19174)	ln(CAC+1)	573	0.00664312	0.0340614	0.845436	0.96464
4564-2	O60486	PLXC1: Plexin-C1 - 4564-2 (O60486)	ln(CAC+1)	573	0.0175155	0.0381137	0.646008	0.893526
4566-24	Q6UXX9	RSPO2: R-spondin-2 - 4566-24 (Q6UXX9)	ln(CAC+1)	573	-0.0360413	0.0357229	0.313446	0.709221
4567-82	O60880	SH21A: SH2 domain-containing protein 1A - 4567-82 (O60880)	ln(CAC+1)	573	0.033127	0.0349251	0.343271	0.73793
4568-17	O94991	SLIK5: SLIT and NTRK-like protein 5 - 4568-17 (O94991)	ln(CAC+1)	573	-0.0664047	0.0411873	0.10746	0.451533
4569-52	Q96PQ0	SORC2: VPS10 domain-containing receptor SorCS2 - 4569-52 (Q96PQ0)	ln(CAC+1)	573	-0.00594832	0.037763	0.874893	0.968684
4588-1	P01298	PH: Pancreatic hormone - 4588-1 (P01298)	ln(CAC+1)	573	0.0739699	0.0393186	0.0604431	0.383105
4594-22	P18509	PACAP-38: Pituitary adenylate cyclase-activating polypeptide 38 - 4594-22 (P18509)	ln(CAC+1)	573	-0.0241612	0.0359305	0.501577	0.833465
4673-13	P05231	IL-6: Interleukin-6 - 4673-13 (P05231)	ln(CAC+1)	573	0.0215537	0.0364897	0.554971	0.857306
4693-72	P31937	3HIDH: 3-hydroxyisobutyrate dehydrogenase, mitochondrial - 4693-72 (P31937)	ln(CAC+1)	573	0.0413186	0.0377765	0.274522	0.672795
4696-2	P05413	FABP: Fatty acid-binding protein, heart - 4696-2 (P05413)	ln(CAC+1)	573	0.0732946	0.0374617	0.0508933	0.370999
4697-59	P04141	GM-CSF: Granulocyte-macrophage colony-stimulating factor - 4697-59 (P04141)	ln(CAC+1)	573	-0.0177645	0.035883	0.620743	0.880763
4703-87	P01374	TNF-b: Lymphotoxin-alpha - 4703-87 (P01374)	ln(CAC+1)	573	0.011359	0.0367133	0.757132	0.934007
4706-17	P11171	41: Protein 4.1 - 4706-17 (P11171)	ln(CAC+1)	573	0.0321272	0.0353606	0.363969	0.75946
4708-3	P14061	17-beta-HSD 1: Estradiol 17-beta-dehydrogenase 1 - 4708-3 (P14061)	ln(CAC+1)	573	0.0381932	0.0366921	0.29836	0.692383
4712-28	P05090	Apo D: Apolipoprotein D - 4712-28 (P05090)	ln(CAC+1)	573	0.10706	0.0374844	0.00444542	0.106754
4717-55	P08700	IL-3: Interleukin-3 - 4717-55 (P08700)	ln(CAC+1)	573	-0.0131708	0.0358054	0.713127	0.910082
4718-5	P23284	PPIB: Peptidyl-prolyl cis-trans isomerase B - 4718-5 (P23284)	ln(CAC+1)	573	0.0220001	0.0355536	0.536306	0.844423
4719-58	P30101	Protein disulfide isomerase A3: Protein disulfide-isomerase A3 - 4719-58 (P30101)	ln(CAC+1)	573	0.050094	0.0356596	0.160633	0.522671
4721-54	Q07654	TFF3: Trefoil factor 3 - 4721-54 (Q07654)	ln(CAC+1)	573	0.0687931	0.0383476	0.0733552	0.389663
4763-31	P43652	Afamin: Afamin - 4763-31 (P43652)	ln(CAC+1)	573	0.0812926	0.036807	0.0275997	0.288542
4769-10	Q6UX06	Olfactomedin-4: Olfactomedin-4 - 4769-10 (Q6UX06)	ln(CAC+1)	573	-0.0591353	0.0364345	0.105132	0.447786
4771-10	Q92484	ASM3A: Acid sphingomyelinase-like phosphodiesterase 3a - 4771-10 (Q92484)	ln(CAC+1)	573	0.0193449	0.0372458	0.603694	0.867915
4775-34	P06396	Gelsolin: Gelsolin - 4775-34 (P06396)	ln(CAC+1)	573	-0.103764	0.0382265	0.00684048	0.133583
4785-30	P08185	CBG: Corticosteroid-binding globulin - 4785-30 (P08185)	ln(CAC+1)	573	0.00865509	0.0370498	0.815374	0.955733
4801-13	P22079	PERL: Lactoperoxidase - 4801-13 (P22079)	ln(CAC+1)	573	0.011771	0.0390983	0.763478	0.936629
4807-13	P27658	CO8A1: Collagen alpha-1(VIII) chain - 4807-13 (P27658)	ln(CAC+1)	573	-0.0534638	0.036912	0.148053	0.509087
4811-33	Q14624	ITI heavy chain H4: Inter-alpha-trypsin inhibitor heavy chain H4 - 4811-33 (Q14624)	ln(CAC+1)	573	0.0592069	0.0370462	0.110557	0.455482
4815-25	O95881	TXD12: Thioredoxin domain-containing protein 12 - 4815-25 (O95881)	ln(CAC+1)	573	0.0307169	0.038956	0.430731	0.787644
4829-43	P31947	STRATIFIN: 14-3-3 protein sigma - 4829-43 (P31947)	ln(CAC+1)	573	-0.0729547	0.0371541	0.0500677	0.370592
4831-4	P14151	sL-Selectin: L-Selectin - 4831-4 (P14151)	ln(CAC+1)	573	-0.083308	0.0385885	0.0312775	0.291641
4832-75	O00220	TRAIL R1: Tumor necrosis factor receptor superfamily member 10A - 4832-75 (O00220)	ln(CAC+1)	573	-0.0274556	0.0365669	0.453064	0.805827
4834-61	P29317	Epithelial cell kinase: Ephrin type-A receptor 2 - 4834-61 (P29317)	ln(CAC+1)	573	-0.0228829	0.0383628	0.551087	0.856419
4840-73	P09919	G-CSF: Granulocyte colony-stimulating factor - 4840-73 (P09919)	ln(CAC+1)	573	0.0416576	0.0364547	0.253636	0.643415
4842-62	P51654	Glypican 3: Glypican-3 - 4842-62 (P51654)	ln(CAC+1)	573	-0.0806275	0.0395056	0.0417213	0.342711
4851-25	P01583	IL-1a: Interleukin-1 alpha - 4851-25 (P01583)	ln(CAC+1)	573	0.00905317	0.0367391	0.805448	0.952107
4859-6	P36894	BMPR1A: Bone morphogenetic protein receptor type-1A - 4859-6 (P36894)	ln(CAC+1)	573	-0.119335	0.0369097	0.00129533	0.055861
4862-63	Q13873	BMP RII: Bone morphogenetic protein receptor type-2 - 4862-63 (Q13873)	ln(CAC+1)	573	-0.0286006	0.0356814	0.423146	0.786845
4866-59	Q16620	TrkB: BDNF/NT-3 growth factors receptor - 4866-59 (Q16620)	ln(CAC+1)	573	-0.0359897	0.040414	0.373561	0.765072
4867-15	P15692	VEGF121: Vascular endothelial growth factor A, isoform 121 - 4867-15 (P15692)	ln(CAC+1)	573	0.00572399	0.0370938	0.877419	0.968684
4874-3	P03950	Angiogenin: Angiogenin - 4874-3 (P03950)	ln(CAC+1)	573	-0.0718296	0.0396174	0.0703467	0.385232
4876-32	P00740	Coagulation Factor IX: Coagulation factor IX - 4876-32 (P00740)	ln(CAC+1)	573	0.123618	0.0376414	0.00108604	0.0488719
4878-3	P00742	Coagulation Factor X: Coagulation Factor X - 4878-3 (P00742)	ln(CAC+1)	573	0.0663857	0.0363176	0.0680863	0.384542
4880-21	Q9UK05	GDF2: Growth/differentiation factor 2 - 4880-21 (Q9UK05)	ln(CAC+1)	573	0.0248323	0.0379484	0.513139	0.834963
4883-56	P01308	Insulin: Insulin - 4883-56 (P01308)	ln(CAC+1)	573	-0.0462118	0.0390075	0.236636	0.626388
4886-3	P80098	MCP-3: C-C motif chemokine 7 - 4886-3 (P80098)	ln(CAC+1)	573	0.0488031	0.0378422	0.197698	0.571557
4889-82	O00755	WNT7A: Protein Wnt-7a - 4889-82 (O00755)	ln(CAC+1)	573	0.00148726	0.0372712	0.968184	0.989211
4890-10	P01189	ACTH: Corticotropin - 4890-10 (P01189)	ln(CAC+1)	573	0.0128886	0.0384112	0.73734	0.920563
4891-50	P01275	Glucagon: Glucagon - 4891-50 (P01275)	ln(CAC+1)	573	0.0504793	0.035941	0.160716	0.522671
4900-8	P01024	C3a: C3a anaphylatoxin - 4900-8 (P01024)	ln(CAC+1)	573	0.0247027	0.0351244	0.482162	0.822139
4903-72	Q08209 P63098	Calcineurin: Calcineurin - 4903-72 (Q08209 P63098)	ln(CAC+1)	573	-0.0179777	0.0372735	0.629766	0.883208
4904-7	P42575	Caspase-2: Caspase-2 - 4904-7 (P42575)	ln(CAC+1)	573	0.0228844	0.036942	0.535856	0.844423
4905-63	Q14019	Coactosin-like protein: Coactosin-like protein - 4905-63 (Q14019)	ln(CAC+1)	573	0.0325285	0.0376793	0.388338	0.77443
4906-35	P12259	Coagulation Factor V: Coagulation Factor V - 4906-35 (P12259)	ln(CAC+1)	573	0.0179792	0.0365438	0.622917	0.880763
4907-56	P02671 P02675 P02679	D-dimer: D-dimer - 4907-56 (P02671 P02675 P02679)	ln(CAC+1)	573	-0.00619025	0.0372521	0.868081	0.968684
4908-6	P17813	Endoglin: Endoglin - 4908-6 (P17813)	ln(CAC+1)	573	-0.0132765	0.0349222	0.703958	0.910082
4909-68	O00214	Galectin-8: Galectin-8 - 4909-68 (O00214)	ln(CAC+1)	573	0.00982849	0.0360792	0.785402	0.944161
4910-21	P04054	GIB: Phospholipase A2 - 4910-21 (P04054)	ln(CAC+1)	573	-0.0222756	0.0364828	0.541723	0.846953
4911-49	P09211	Glutathione S-transferase Pi: Glutathione S-transferase P - 4911-49 (P09211)	ln(CAC+1)	573	0.0643516	0.0360491	0.0747768	0.392863
4912-17	P17174	GOT1: Aspartate aminotransferase, cytoplasmic - 4912-17 (P17174)	ln(CAC+1)	573	0.0678554	0.0353237	0.0552373	0.382118
4913-78	O15467	HCC-4: C-C motif chemokine 16 - 4913-78 (O15467)	ln(CAC+1)	573	0.0490661	0.038142	0.198825	0.573215
4914-10	P01215,P01233	HCG: Human Chorionic Gonadotropin - 4914-10 (P01215,P01233)	ln(CAC+1)	573	-0.00437992	0.0409566	0.914874	0.977187
4915-64	P69905, P68871	Hemoglobin: Hemoglobin - 4915-64 (P69905, P68871)	ln(CAC+1)	573	-0.0851278	0.0361989	0.0190301	0.249319
4916-2	P01880	IgD: Immunoglobulin D - 4916-2 (P01880)	ln(CAC+1)	573	-0.0238131	0.0368297	0.51817	0.838376
4917-62	P06756, P18084	Integrin aVb5: Integrin alpha-V: beta-5 complex - 4917-62 (P06756, P18084)	ln(CAC+1)	573	-0.0326329	0.0362002	0.367727	0.761179
4920-10	P61626	Lysozyme: Lysozyme C - 4920-10 (P61626)	ln(CAC+1)	573	-0.0102623	0.0371457	0.782439	0.944161
4922-13	Q99731	MIP-3b: C-C motif chemokine 19 - 4922-13 (Q99731)	ln(CAC+1)	573	0.0172474	0.0373594	0.644501	0.893522
4923-79	P03971	MIS: Muellerian-inhibiting factor - 4923-79 (P03971)	ln(CAC+1)	573	-0.0377576	0.0383423	0.325166	0.723551
4924-32	P03956	MMP-1: Interstitial collagenase - 4924-32 (P03956)	ln(CAC+1)	573	0.0676072	0.0363176	0.0631823	0.383105
4925-54	P45452	MMP-13: Collagenase 3 - 4925-54 (P45452)	ln(CAC+1)	573	0.0422945	0.0358261	0.238276	0.629121
4929-55	P04278	SHBG: Sex hormone-binding globulin - 4929-55 (P04278)	ln(CAC+1)	573	-0.023596	0.0397911	0.55342	0.857306
4930-21	P52823	Stanniocalcin-1: Stanniocalcin-1 - 4930-21 (P52823)	ln(CAC+1)	573	0.0242959	0.0361911	0.502289	0.833465
4931-59	P13726	TF: Tissue Factor - 4931-59 (P13726)	ln(CAC+1)	573	0.039581	0.0377106	0.294349	0.68461
4956-2	O14944	EPI: Epiregulin - 4956-2 (O14944)	ln(CAC+1)	573	0.0401048	0.0372228	0.281748	0.673463
4959-2	O95994	AGR2: Anterior gradient protein 2 homolog - 4959-2 (O95994)	ln(CAC+1)	573	0.0302758	0.0350324	0.38783	0.77443
4960-72	P04083	Annexin I: Annexin A1 - 4960-72 (P04083)	ln(CAC+1)	573	0.0848539	0.0373613	0.02351	0.268537
4961-17	P07355	Annexin II: Annexin A2 - 4961-17 (P07355)	ln(CAC+1)	573	0.0276559	0.0362541	0.445878	0.799798
4962-52	Q49AH0	ARMEL: Cerebral dopamine neurotrophic factor - 4962-52 (Q49AH0)	ln(CAC+1)	573	-0.0550226	0.0389919	0.158754	0.52162
4963-19	P56211	ARP19: cAMP-regulated phosphoprotein 19 - 4963-19 (P56211)	ln(CAC+1)	573	0.0561966	0.035666	0.115666	0.455482
4964-67	Q9NZ08	ARTS1: Endoplasmic reticulum aminopeptidase 1 - 4964-67 (Q9NZ08)	ln(CAC+1)	573	0.0140208	0.0349036	0.688054	0.910082
4965-27	P06576	ATP synthase beta chain: ATP synthase subunit beta, mitochondrial - 4965-27 (P06576)	ln(CAC+1)	573	0.0517071	0.036527	0.157445	0.52162
4967-1	Q07021	C1QBP: Complement component 1 Q subcomponent-binding protein, mitochondrial - 4967-1 (Q07021)	ln(CAC+1)	573	-0.0478293	0.0377024	0.205103	0.580006
4968-50	P40121	CAPG: Macrophage-capping protein - 4968-50 (P40121)	ln(CAC+1)	573	0.0876023	0.0375041	0.0198484	0.253619
4969-2	P00915	Carbonic anhydrase I: Carbonic anhydrase 1 - 4969-2 (P00915)	ln(CAC+1)	573	-0.0422479	0.0362246	0.243992	0.637706
4970-55	P00918	Carbonic anhydrase II: Carbonic anhydrase 2 - 4970-55 (P00918)	ln(CAC+1)	573	0.0143702	0.0377711	0.703751	0.910082
4971-1	Q9UBR2	CATZ: Cathepsin Z - 4971-1 (Q9UBR2)	ln(CAC+1)	573	0.0984587	0.0366503	0.00743319	0.142469
4973-18	Q13489	cIAP-2: Baculoviral IAP repeat-containing protein 3 - 4973-18 (Q13489)	ln(CAC+1)	573	0.0130892	0.0359279	0.715755	0.910082
4976-57	P46108	CRK: Adapter molecule crk - 4976-57 (P46108)	ln(CAC+1)	573	0.0752499	0.0372865	0.0440451	0.353385
4978-54	Q9UJU6	DBNL: Drebrin-like protein - 4978-54 (Q9UJU6)	ln(CAC+1)	573	-0.0284925	0.037592	0.448801	0.803649
4979-34	Q07507	DERM: Dermatopontin - 4979-34 (Q07507)	ln(CAC+1)	573	0.00329116	0.0392327	0.933175	0.979706
4981-6	Q14574	DSC3: Desmocollin-3 - 4981-6 (Q14574)	ln(CAC+1)	573	-0.0396836	0.036761	0.280821	0.673463
4982-54	P19957	Elafin: Elafin - 4982-54 (P19957)	ln(CAC+1)	573	-0.0425205	0.0390403	0.276553	0.672795
4983-6	P30040	ERP29: Endoplasmic reticulum resident protein 29 - 4983-6 (P30040)	ln(CAC+1)	573	-0.0222077	0.0387708	0.567011	0.859234
4984-83	P10768	Esterase D: S-formylglutathione hydrolase - 4984-83 (P10768)	ln(CAC+1)	573	0.0505193	0.0363514	0.16515	0.522671
4985-11	Q01469	FABPE: Fatty acid-binding protein, epidermal - 4985-11 (Q01469)	ln(CAC+1)	573	0.020451	0.0341258	0.549225	0.854808
4986-59	Q05397	FAK1: Focal adhesion kinase 1 - 4986-59 (Q05397)	ln(CAC+1)	573	-0.0331048	0.0336774	0.326027	0.723551
4987-17	P24071	FCAR: Immunoglobulin alpha Fc receptor - 4987-17 (P24071)	ln(CAC+1)	573	-0.00550705	0.0362423	0.87928	0.968684
4988-49	P22455	FGFR4: Fibroblast growth factor receptor 4 - 4988-49 (P22455)	ln(CAC+1)	573	-0.0291189	0.0352683	0.409356	0.782584
4989-7	P02679	Fibrinogen g-chain dimer: Fibrinogen gamma chain - 4989-7 (P02679)	ln(CAC+1)	573	0.0155955	0.0380171	0.681797	0.910082
4990-87	P07359	GP1BA: Platelet glycoprotein Ib alpha chain - 4990-87 (P07359)	ln(CAC+1)	573	-0.0782943	0.0376481	0.038007	0.322436
4991-12	P78333	GPC5: Glypican-5 - 4991-12 (P78333)	ln(CAC+1)	573	-0.068239	0.0368804	0.0647926	0.383105
4992-49	P28799	GRN: Granulins - 4992-49 (P28799)	ln(CAC+1)	573	0.0481152	0.0365682	0.188784	0.561857
4993-16	Q16772	GSTA3: Glutathione S-transferase A3 - 4993-16 (Q16772)	ln(CAC+1)	573	-0.00988048	0.0369015	0.788987	0.944161
4995-16	P15428	HPG-: 15-hydroxyprostaglandin dehydrogenase [NAD(+)] - 4995-16 (P15428)	ln(CAC+1)	573	0.0143425	0.0375403	0.702563	0.910082
4996-66	P04196	HRG: Histidine-rich glycoprotein - 4996-66 (P04196)	ln(CAC+1)	573	0.00755363	0.0362569	0.835041	0.96464
4997-19	P38919	IF4A3: Eukaryotic initiation factor 4A-III - 4997-19 (P38919)	ln(CAC+1)	573	0.00798191	0.0356433	0.822885	0.96049
5000-52	Q08380	LG3BP: Galectin-3-binding protein - 5000-52 (Q08380)	ln(CAC+1)	573	0.112831	0.0353747	0.0015032	0.0622325
5001-6	O75556	Mammaglobin 2: Mammaglobin-B - 5001-6 (O75556)	ln(CAC+1)	573	-0.0757695	0.0369088	0.0405411	0.33568
5002-76	P50281	MMP-14: Matrix metalloproteinase-14 - 5002-76 (P50281)	ln(CAC+1)	573	-0.0291746	0.035025	0.405215	0.782584
5004-69	Q15759	MK11: Mitogen-activated protein kinase 11 - 5004-69 (Q15759)	ln(CAC+1)	573	-0.028573	0.0347571	0.411378	0.782584
5005-4	P53778	MK12: Mitogen-activated protein kinase 12 - 5005-4 (P53778)	ln(CAC+1)	573	-0.00752282	0.034964	0.829721	0.963031
5006-71	O15264	MK13: Mitogen-activated protein kinase 13 - 5006-71 (O15264)	ln(CAC+1)	573	-0.0216004	0.0371026	0.560676	0.858431
5007-1	Q16539	MAPK14: Mitogen-activated protein kinase 14 - 5007-1 (Q16539)	ln(CAC+1)	573	0.0680329	0.0362314	0.0609298	0.383105
5008-51	P04179	Mn SOD: Superoxide dismutase [Mn], mitochondrial - 5008-51 (P04179)	ln(CAC+1)	573	0.0098019	0.0376929	0.794922	0.946771
5009-11	P26038	Moesin: Moesin - 5009-11 (P26038)	ln(CAC+1)	573	0.0522202	0.0374533	0.16378	0.522671
5011-11	P43490	PBEF: Nicotinamide phosphoribosyltransferase - 5011-11 (P43490)	ln(CAC+1)	573	-0.0202508	0.0376436	0.590815	0.863678
5012-67	P00568	Myokinase, human: Adenylate kinase isoenzyme 1 - 5012-67 (P00568)	ln(CAC+1)	573	0.00237255	0.0379826	0.950215	0.985444
5013-2	O00299	NCC27: Chloride intracellular channel protein 1 - 5013-2 (O00299)	ln(CAC+1)	573	-0.0330879	0.0359903	0.3583	0.752213
5014-49	P16333	NCK1: Cytoplasmic protein NCK1 - 5014-49 (P16333)	ln(CAC+1)	573	-0.00293418	0.0368453	0.936556	0.979706
5015-15	Q13093	PAFAH: Platelet-activating factor acetylhydrolase - 5015-15 (Q13093)	ln(CAC+1)	573	0.113858	0.0361038	0.00169765	0.0675795
5017-19	P30044	Peroxiredoxin-5: Peroxiredoxin-5, mitochondrial - 5017-19 (P30044)	ln(CAC+1)	573	0.0244694	0.0357355	0.493789	0.827754
5018-68	P30041	Peroxiredoxin-6: Peroxiredoxin-6 - 5018-68 (P30041)	ln(CAC+1)	573	-0.00898917	0.0369203	0.807725	0.952107
5019-16	P09936	PGP9.5: Ubiquitin carboxyl-terminal hydrolase isozyme L1 - 5019-16 (P09936)	ln(CAC+1)	573	-0.0143556	0.0382985	0.707923	0.910082
5020-50	P00558	phosphoglycerate kinase 1: Phosphoglycerate kinase 1 - 5020-50 (P00558)	ln(CAC+1)	573	0.0122132	0.0376856	0.745995	0.92475
5021-13	Q15181	PPase: Inorganic pyrophosphatase - 5021-13 (Q15181)	ln(CAC+1)	573	0.049916	0.0365748	0.172867	0.538345
5023-23	P30566	PUR8: Adenylosuccinate lyase - 5023-23 (P30566)	ln(CAC+1)	573	-0.0419784	0.0361412	0.245923	0.63792
5024-67	P06400	Rb: Retinoblastoma-associated protein - 5024-67 (P06400)	ln(CAC+1)	573	0.0166495	0.0369605	0.652546	0.89455
5026-66	P23396	RS3: 40S ribosomal protein S3 - 5026-66 (P23396)	ln(CAC+1)	573	0.00321662	0.036539	0.929882	0.978077
5028-59	Q86VB7	sCD163: Scavenger receptor cysteine-rich type 1 protein M130 - 5028-59 (Q86VB7)	ln(CAC+1)	573	0.0323384	0.0381056	0.396433	0.777099
5029-3	Q12884	SEPR: Prolyl endopeptidase FAP - 5029-3 (Q12884)	ln(CAC+1)	573	-0.0437253	0.0394054	0.267629	0.661089
5030-52	Q8IXJ6	SIRT2: NAD-dependent protein deacetylase sirtuin-2 - 5030-52 (Q8IXJ6)	ln(CAC+1)	573	0.0558	0.034639	0.107757	0.451533
5031-10	Q13813	SPTA2: Spectrin alpha chain, non-erythrocytic 1 - 5031-10 (Q13813)	ln(CAC+1)	573	0.0206753	0.0383384	0.589902	0.863678
5032-64	Q08945	SSRP1: FACT complex subunit SSRP1 - 5032-64 (Q08945)	ln(CAC+1)	573	0.0180695	0.0366142	0.621843	0.880763
5033-27	P09493	Tropomyosin 1 alpha chain: Tropomyosin alpha-1 chain - 5033-27 (P09493)	ln(CAC+1)	573	-0.0142301	0.0360107	0.692871	0.910082
5034-79	P07478	Trypsin 2: Trypsin-2 - 5034-79 (P07478)	ln(CAC+1)	573	0.0461299	0.0409021	0.259876	0.653364
5035-7	P04818	TS: Thymidylate synthase - 5035-7 (P04818)	ln(CAC+1)	573	-0.00103684	0.0367722	0.977515	0.993839
5036-50	P98066	TSG-6: Tumor necrosis factor-inducible gene 6 protein - 5036-50 (P98066)	ln(CAC+1)	573	-0.0455174	0.0369382	0.218362	0.602679
5060-62	Q9NZQ7	B7-H1: Programmed cell death 1 ligand 1 - 5060-62 (Q9NZQ7)	ln(CAC+1)	573	-0.0265582	0.0373139	0.476911	0.820408
5061-27	O75144	B7-H2: ICOS ligand - 5061-27 (O75144)	ln(CAC+1)	573	0.0700324	0.0378841	0.0650357	0.383105
5062-60	Q15762	CD226: CD226 antigen - 5062-60 (Q15762)	ln(CAC+1)	573	0.0481835	0.0353333	0.173207	0.538345
5066-134	Q08708	CLM6: CMRF35-like molecule 6 - 5066-134 (Q08708)	ln(CAC+1)	573	0.0359797	0.0372774	0.334861	0.728112
5069-9	P08174	DAF: Complement decay-accelerating factor - 5069-9 (P08174)	ln(CAC+1)	573	-0.00413803	0.038483	0.914407	0.977187
5070-76	O95407	DcR3: Tumor necrosis factor receptor superfamily member 6B - 5070-76 (O95407)	ln(CAC+1)	573	-0.0131704	0.0365227	0.718525	0.911065
5076-53	Q5JZY3	EPHAA: Ephrin type-A receptor 10 - 5076-53 (Q5JZY3)	ln(CAC+1)	573	-0.0454227	0.0383122	0.236278	0.626388
5078-82	O15197	EphB6: Ephrin type-B receptor 6 - 5078-82 (O15197)	ln(CAC+1)	573	-0.168767	0.0407676	4.00498e-05	0.00592165
5080-131	Q14956	GPNMB: Transmembrane glycoprotein NMB - 5080-131 (Q14956)	ln(CAC+1)	573	0.024837	0.0390966	0.525506	0.840968
5082-51	Q9NP60	IL-1 sR9: X-linked interleukin-1 receptor accessory protein-like 2 - 5082-51 (Q9NP60)	ln(CAC+1)	573	-0.0416253	0.0361341	0.249819	0.641815
5084-154	Q9NRM6	IL-17B R: Interleukin-17 receptor B - 5084-154 (Q9NRM6)	ln(CAC+1)	573	-0.0543621	0.0372914	0.145458	0.505199
5085-18	Q9UHF4	IL-20 Ra: Interleukin-20 receptor subunit alpha - 5085-18 (Q9UHF4)	ln(CAC+1)	573	-0.0129822	0.0350108	0.710921	0.910082
5087-5	Q969J5	IL-22BP: Interleukin-22 receptor subunit alpha-2 - 5087-5 (Q969J5)	ln(CAC+1)	573	-0.0135998	0.0389604	0.727168	0.915796
5088-175	Q5VWK5	IL-23 R: Interleukin-23 receptor - 5088-175 (Q5VWK5)	ln(CAC+1)	573	-0.0507824	0.0375551	0.176846	0.543132
5089-11	P16871	IL-7 Ra: Interleukin-7 receptor subunit alpha - 5089-11 (P16871)	ln(CAC+1)	573	-0.0223274	0.0377371	0.554315	0.857306
5090-49	Q8NHL6	ILT-2: Leukocyte immunoglobulin-like receptor subfamily B member 1 - 5090-49 (Q8NHL6)	ln(CAC+1)	573	-0.000520523	0.0366287	0.988667	0.995399
5091-28	Q8N423	ILT-4: Leukocyte immunoglobulin-like receptor subfamily B member 2 - 5091-28 (Q8N423)	ln(CAC+1)	573	-0.0352357	0.0390506	0.367276	0.761179
5092-51	P78504	JAG1: Protein jagged-1 - 5092-51 (P78504)	ln(CAC+1)	573	-0.0541837	0.0373458	0.147369	0.508424
5093-47	Q9Y219	JAG2: Protein jagged-2 - 5093-47 (Q9Y219)	ln(CAC+1)	573	-0.0203771	0.0358387	0.569867	0.860035
5094-62	Q86YT9	JAML1: Junctional adhesion molecule-like - 5094-62 (Q86YT9)	ln(CAC+1)	573	-0.0116581	0.0364909	0.74948	0.926777
5095-21	Q99706	KI2L4: Killer cell immunoglobulin-like receptor 2DL4 - 5095-21 (Q99706)	ln(CAC+1)	573	-0.043877	0.0374032	0.241255	0.633754
5096-51	P43630	KI3L2: Killer cell immunoglobulin-like receptor 3DL2 - 5096-51 (P43630)	ln(CAC+1)	573	0.00330877	0.0354789	0.92573	0.978077
5097-14	Q14943	KI3S1: Killer cell immunoglobulin-like receptor 3DS1 - 5097-14 (Q14943)	ln(CAC+1)	573	-0.0414474	0.0361651	0.252253	0.641815
5098-79	Q9NZS2	KLRF1: Killer cell lectin-like receptor subfamily F member 1 - 5098-79 (Q9NZS2)	ln(CAC+1)	573	-0.0220524	0.0359238	0.539549	0.845021
5099-14	P18627	LAG-3: Lymphocyte activation gene 3 protein - 5099-14 (P18627)	ln(CAC+1)	573	0.00446431	0.0366974	0.903218	0.972768
5100-53	Q14108	LIMP II: Lysosome membrane protein 2 - 5100-53 (Q14108)	ln(CAC+1)	573	-0.0433064	0.0358873	0.228037	0.616237
5102-55	Q29980	MICB: MHC class I polypeptide-related sequence B - 5102-55 (Q29980)	ln(CAC+1)	573	0.0675443	0.0363439	0.0636184	0.383105
5103-30	Q8TD46	MO2R1: Cell surface glycoprotein CD200 receptor 1 - 5103-30 (Q8TD46)	ln(CAC+1)	573	-0.0445641	0.0383242	0.24539	0.63792
5104-57	O76036	NKp46: Natural cytotoxicity triggering receptor 1 - 5104-57 (O76036)	ln(CAC+1)	573	-0.00388145	0.0362462	0.914759	0.977187
5105-2	Q9BZR6	Nogo Receptor: Reticulon-4 receptor - 5105-2 (Q9BZR6)	ln(CAC+1)	573	-0.0926359	0.0376608	0.0142003	0.20413
5106-52	Q04721	NOTC2: Neurogenic locus notch homolog protein 2 - 5106-52 (Q04721)	ln(CAC+1)	573	-0.0402258	0.0355732	0.258622	0.652862
5107-7	P46531	Notch 1: Neurogenic locus notch homolog protein 1 - 5107-7 (P46531)	ln(CAC+1)	573	-0.114065	0.0394584	0.00399006	0.103243
5108-72	Q9UM47	Notch-3: Neurogenic locus notch homolog protein 3 - 5108-72 (Q9UM47)	ln(CAC+1)	573	-0.151487	0.0371835	5.27812e-05	0.00622822
5109-24	Q92823	Nr-CAM: Neuronal cell adhesion molecule - 5109-24 (Q92823)	ln(CAC+1)	573	-0.053586	0.0379418	0.158404	0.52162
5110-84	P58400	NRX1B: Neurexin-1-beta - 5110-84 (P58400)	ln(CAC+1)	573	-0.0624101	0.0395853	0.115445	0.455482
5111-15	Q9HDB5	NRX3B: Neurexin-3-beta - 5111-15 (Q9HDB5)	ln(CAC+1)	573	-0.103522	0.0391484	0.00841112	0.152728
5112-73	P41217	OX2G: OX-2 membrane glycoprotein - 5112-73 (P41217)	ln(CAC+1)	573	-0.142942	0.038292	0.000208316	0.0179673
5114-65	P16471	Prolactin Receptor: Prolactin receptor - 5114-65 (P16471)	ln(CAC+1)	573	-0.00167422	0.0379166	0.964796	0.988733
5115-31	Q969Z4	RELT: Tumor necrosis factor receptor superfamily member 19L - 5115-31 (Q969Z4)	ln(CAC+1)	573	-0.0245169	0.0420214	0.55983	0.858431
5116-62	Q9HCK4	ROBO2: Roundabout homolog 2 - 5116-62 (Q9HCK4)	ln(CAC+1)	573	-0.082324	0.0412964	0.0466856	0.360594
5117-14	Q96MS0	ROBO3: Roundabout homolog 3 - 5117-14 (Q96MS0)	ln(CAC+1)	573	-0.0463207	0.0356143	0.193916	0.565886
5122-92	Q9H2E6	Semaphorin-6A: Semaphorin-6A - 5122-92 (Q9H2E6)	ln(CAC+1)	573	0.0165658	0.0363129	0.648424	0.893634
5124-69	Q9UMF0	sICAM-5: Intercellular adhesion molecule 5 - 5124-69 (Q9UMF0)	ln(CAC+1)	573	0.00271265	0.0382547	0.943494	0.982411
5125-6	Q08ET2	SIG14: Sialic acid-binding Ig-like lectin 14 - 5125-6 (Q08ET2)	ln(CAC+1)	573	-0.0100767	0.0379748	0.790834	0.944161
5128-53	Q96DU3	SLAF6: SLAM family member 6 - 5128-53 (Q96DU3)	ln(CAC+1)	573	-0.029746	0.0368995	0.420502	0.786845
5129-12	Q14162	SREC-I: Scavenger receptor class F member 1 - 5129-12 (Q14162)	ln(CAC+1)	573	-0.0252129	0.0379797	0.507054	0.833465
5131-15	Q9NS68	TAJ: Tumor necrosis factor receptor superfamily member 19 - 5131-15 (Q9NS68)	ln(CAC+1)	573	-0.0457565	0.0378202	0.226843	0.614615
5132-71	Q6UWB1	TCCR: Interleukin-27 receptor subunit alpha - 5132-71 (Q6UWB1)	ln(CAC+1)	573	-0.0585762	0.0360424	0.104674	0.447677
5133-17	P37173	TGF-b R II: TGF-beta receptor type-2 - 5133-17 (P37173)	ln(CAC+1)	573	0.0161686	0.036533	0.658241	0.898786
5134-52	Q8TDQ0	TIMD3: Hepatitis A virus cellular receptor 2 - 5134-52 (Q8TDQ0)	ln(CAC+1)	573	0.00742991	0.0379114	0.844695	0.96464
5138-50	Q9NP84	TWEAKR: Tumor necrosis factor receptor superfamily member 12A - 5138-50 (Q9NP84)	ln(CAC+1)	573	-0.0560113	0.0354694	0.11486	0.455482
5139-32	O95185	UNC5H3: Netrin receptor UNC5C - 5139-32 (O95185)	ln(CAC+1)	573	-0.0787984	0.0395262	0.0466767	0.360594
5140-56	Q6UXZ4	UNC5H4: Netrin receptor UNC5D - 5140-56 (Q6UXZ4)	ln(CAC+1)	573	-0.0982965	0.038964	0.011916	0.186864
5178-5	Q13946	PDE7A: High affinity cAMP-specific 3,5-cyclic phosphodiesterase 7A - 5178-5 (Q13946)	ln(CAC+1)	573	-0.0539153	0.0349707	0.123697	0.470684
5183-53	Q13131 Q9Y478 P54619	AMPK a1b1g1: AMP Kinase (alpha1beta1gamma1) - 5183-53 (Q13131 Q9Y478 P54619)	ln(CAC+1)	573	-0.0192086	0.0356869	0.590613	0.863678
5193-51	P01116	K-ras: GTPase KRas - 5193-51 (P01116)	ln(CAC+1)	573	0.00960118	0.0375346	0.798201	0.949584
5196-7	P30419	NMT1: Glycylpeptide N-tetradecanoyltransferase 1 - 5196-7 (P30419)	ln(CAC+1)	573	0.0101414	0.0355241	0.775382	0.943636
5201-50	O76083	PDE9A: High affinity cGMP-specific 3,5-cyclic phosphodiesterase 9A - 5201-50 (O76083)	ln(CAC+1)	573	0.00647279	0.0372022	0.861936	0.968684
5202-4	Q08752	PPID: Peptidyl-prolyl cis-trans isomerase D - 5202-4 (Q08752)	ln(CAC+1)	573	-0.0232725	0.036796	0.527332	0.840968
5204-13	P61289	PSME3: Proteasome activator complex subunit 3 - 5204-13 (P61289)	ln(CAC+1)	573	0.00902108	0.0369922	0.807424	0.952107
5223-59	Q14397	GCKR: Glucokinase regulatory protein - 5223-59 (Q14397)	ln(CAC+1)	573	-0.00468468	0.037084	0.899519	0.9717
5225-50	P68400 P67870	CK2-A1:B: Casein kinase II 2-alpha:2-beta heterotetramer - 5225-50 (P68400 P67870)	ln(CAC+1)	573	0.0582183	0.0370042	0.116209	0.455482
5226-36	P19784 P67870	CK2-A2:B: Casein kinase II 2-alph:2-beta heterotetramer - 5226-36 (P19784 P67870)	ln(CAC+1)	573	-0.0231698	0.0383905	0.546396	0.851891
5227-60	Q15118	PDK1: [Pyruvate dehydrogenase (acetyl-transferring)] kinase isozyme 1, mitochondrial - 5227-60 (Q15118)	ln(CAC+1)	573	-0.0321129	0.0374302	0.391286	0.776293
5228-25	Q02241	KIF23: Kinesin-like protein KIF23 - 5228-25 (Q02241)	ln(CAC+1)	573	0.0815883	0.0379214	0.0318566	0.29439
5229-90	P20839	IMDH1: Inosine-5-monophosphate dehydrogenase 1 - 5229-90 (P20839)	ln(CAC+1)	573	0.0236981	0.0382961	0.536288	0.844423
5230-99	P04035	HMGR: 3-hydroxy-3-methylglutaryl-coenzyme A reductase - 5230-99 (P04035)	ln(CAC+1)	573	0.00994752	0.0367261	0.786599	0.944161
5231-79	Q8NBP7	PCSK9: Proprotein convertase subtilisin/kexin type 9 - 5231-79 (Q8NBP7)	ln(CAC+1)	573	0.0208217	0.0360406	0.563677	0.859213
5236-2	P20393	NR1D1: Nuclear receptor subfamily 1 group D member 1 - 5236-2 (P20393)	ln(CAC+1)	573	0.0294385	0.0368111	0.424209	0.786845
5238-26	Q9UNP9	PPIE: Peptidyl-prolyl cis-trans isomerase E - 5238-26 (Q9UNP9)	ln(CAC+1)	573	0.0408946	0.0375588	0.276697	0.672795
5242-37	P45985	MP2K4: Dual specificity mitogen-activated protein kinase kinase 4 - 5242-37 (P45985)	ln(CAC+1)	573	-0.0543617	0.0359858	0.131435	0.482395
5245-40	P54646 O43741 P54619	AMPK a2b2g1: AMP Kinase (alpha2beta2gamma1) - 5245-40 (P54646 O43741 P54619)	ln(CAC+1)	573	0.0387037	0.0364458	0.288709	0.678576
5248-68	P30405	Cyclophilin F: Peptidyl-prolyl cis-trans isomerase F, mitochondrial - 5248-68 (P30405)	ln(CAC+1)	573	0.0649619	0.0348333	0.0627057	0.383105
5249-31	O94768	DRAK2: Serine/threonine-protein kinase 17B - 5249-31 (O94768)	ln(CAC+1)	573	0.0263216	0.0378527	0.487108	0.82588
5250-53	P12268	IMDH2: Inosine-5-monophosphate dehydrogenase 2 - 5250-53 (P12268)	ln(CAC+1)	573	-0.0063414	0.0378198	0.866899	0.968684
5252-33	Q9HCR9	PDE11: Dual 3,5-cyclic-AMP and -GMP phosphodiesterase 11A - 5252-33 (Q9HCR9)	ln(CAC+1)	573	-0.0201677	0.0384616	0.600232	0.866923
5254-69	Q14432	PDE3A: cGMP-inhibited 3,5-cyclic phosphodiesterase A - 5254-69 (Q14432)	ln(CAC+1)	573	0.0429083	0.0357336	0.230336	0.619215
5255-22	Q08499	PDE4D: cAMP-specific 3,5-cyclic phosphodiesterase 4D - 5255-22 (Q08499)	ln(CAC+1)	573	0.0102172	0.0367215	0.780934	0.944161
5256-86	O76074	PDE5A: cGMP-specific 3,5-cyclic phosphodiesterase - 5256-86 (O76074)	ln(CAC+1)	573	0.0396181	0.0364032	0.276918	0.672795
5259-2	O43318 Q15750	TAK1-TAB1: Mitogen-activated protein kinase kinase kinase 7:TGF-beta-activated kinase 1 and MAP3K7-binding protein 1 fusion - 5259-2 (O43318 Q15750)	ln(CAC+1)	573	-0.0249198	0.0373592	0.505021	0.833465
5260-80	P29597	TYK2: Non-receptor tyrosine-protein kinase TYK2 - 5260-80 (P29597)	ln(CAC+1)	573	-0.0160173	0.0367511	0.663125	0.900811
5261-13	P42684	ABL2: Abelson tyrosine-protein kinase 2 - 5261-13 (P42684)	ln(CAC+1)	573	0.000345028	0.0375061	0.992663	0.996256
5262-57	O75815	BCAR3: Breast cancer anti-estrogen resistance protein 3 - 5262-57 (O75815)	ln(CAC+1)	573	0.0272363	0.0367873	0.45938	0.811362
5264-65	P27797	Calreticulin: Calreticulin - 5264-65 (P27797)	ln(CAC+1)	573	-0.0350202	0.0361769	0.333443	0.726981
5265-12	O75791	GRB2-related adapter protein 2: GRB2-related adapter protein 2 - 5265-12 (O75791)	ln(CAC+1)	573	-0.00612029	0.0370443	0.868833	0.968684
5268-49	P51512	MMP-16: Matrix metalloproteinase-16 - 5268-49 (P51512)	ln(CAC+1)	573	-0.0053159	0.0363774	0.883869	0.97113
5272-55	P29353	SHC1: SHC-transforming protein 1 - 5272-55 (P29353)	ln(CAC+1)	573	0.110309	0.0364685	0.00260056	0.0769022
5280-68	Q9H1K4	GHC2: Mitochondrial glutamate carrier 2 - 5280-68 (Q9H1K4)	ln(CAC+1)	573	-0.0136344	0.0358465	0.703823	0.910082
5301-7	P51671	Eotaxin: Eotaxin - 5301-7 (P51671)	ln(CAC+1)	573	-0.00129501	0.0395554	0.973894	0.991131
5307-12	P00740	Coagulation Factor IXab: Coagulation factor IXab - 5307-12 (P00740)	ln(CAC+1)	573	0.118844	0.0384247	0.00207944	0.0742147
5312-49	P02649	Apo E2: Apolipoprotein E (isoform E2) - 5312-49 (P02649)	ln(CAC+1)	573	0.142221	0.0351813	6.0176e-05	0.00622822
5316-54	P00734	Prothrombin: Prothrombin - 5316-54 (P00734)	ln(CAC+1)	573	-0.00535942	0.037816	0.887349	0.971317
5335-73	P08133	Annexin VI: Annexin A6 - 5335-73 (P08133)	ln(CAC+1)	573	0.049752	0.0359952	0.167458	0.523624
5337-64	P42081	B7-2: T-lymphocyte activation antigen CD86 - 5337-64 (P42081)	ln(CAC+1)	573	0.00350229	0.0360912	0.922729	0.978077
5339-49	P06702	Calgranulin B: Protein S100-A9 - 5339-49 (P06702)	ln(CAC+1)	573	0.0233234	0.0357058	0.513886	0.834963
5340-24	Q92851	Caspase-10: Caspase-10 - 5340-24 (Q92851)	ln(CAC+1)	573	0.0251458	0.0344165	0.465305	0.814853
5343-74	P16870	CBPE: Carboxypeptidase E - 5343-74 (P16870)	ln(CAC+1)	573	-0.0228076	0.0359696	0.526283	0.840968
5345-51	Q8WWK9	CKAP2: Cytoskeleton-associated protein 2 - 5345-51 (Q8WWK9)	ln(CAC+1)	573	0.0395301	0.0350655	0.260083	0.653364
5346-24	Q99829	CPNE1: Copine-1 - 5346-24 (Q99829)	ln(CAC+1)	573	0.020259	0.0365064	0.579151	0.860035
5347-59	P14635	Cyclin B1: G2/mitotic-specific cyclin-B1 - 5347-59 (P14635)	ln(CAC+1)	573	-0.00938818	0.0349652	0.788412	0.944161
5349-69	O00548	DLL1: Delta-like protein 1 - 5349-69 (O00548)	ln(CAC+1)	573	-0.0274035	0.0384759	0.476618	0.820408
5351-52	P22626	hnRNP A2/B1: Heterogeneous nuclear ribonucleoproteins A2/B1 - 5351-52 (P22626)	ln(CAC+1)	573	0.0190095	0.0369898	0.607512	0.869676
5352-11	Q92956	HVEM: Tumor necrosis factor receptor superfamily member 14 - 5352-11 (Q92956)	ln(CAC+1)	573	-0.0504946	0.0352	0.151978	0.515798
5354-11	P05783	Keratin 18: Keratin, type I cytoskeletal 18 - 5354-11 (P05783)	ln(CAC+1)	573	0.0143889	0.0357132	0.687173	0.910082
5355-69	O43557	LIGHT: Tumor necrosis factor ligand superfamily member 14 - 5355-69 (O43557)	ln(CAC+1)	573	0.034155	0.0348031	0.326823	0.723551
5356-2	P14174	MIF: Macrophage migration inhibitory factor - 5356-2 (P14174)	ln(CAC+1)	573	0.0652649	0.0362663	0.0724539	0.389663
5357-60	Q8N0W4	NLGNX: Neuroligin-4, X-linked - 5357-60 (Q8N0W4)	ln(CAC+1)	573	-0.0235422	0.0355869	0.508534	0.833465
5358-3	Q99983	OMD: Osteomodulin - 5358-3 (Q99983)	ln(CAC+1)	573	-0.0586649	0.0390903	0.133976	0.484767
5359-65	P11309	PIM1: Serine/threonine-protein kinase pim-1 - 5359-65 (P11309)	ln(CAC+1)	573	0.00861342	0.0346436	0.803737	0.951794
5363-51	O15041	Semaphorin 3E: Semaphorin-3E - 5363-51 (O15041)	ln(CAC+1)	573	-0.0245537	0.0372048	0.509548	0.833465
5364-7	Q01105	SET: Protein SET - 5364-7 (Q01105)	ln(CAC+1)	573	0.00571892	0.0360555	0.874029	0.968684
5383-14	Q96RJ3	BAFF Receptor: Tumor necrosis factor receptor superfamily member 13C - 5383-14 (Q96RJ3)	ln(CAC+1)	573	-0.0446518	0.0398951	0.263515	0.657125
5384-67	Q92994	BRF-1: Transcription factor IIIB 90 kDa subunit - 5384-67 (Q92994)	ln(CAC+1)	573	0.0357999	0.0358271	0.318103	0.713647
5400-52	P48357	sLeptin R: Leptin receptor - 5400-52 (P48357)	ln(CAC+1)	573	-0.0318764	0.037341	0.393655	0.777099
5404-53	O75509	DR6: Tumor necrosis factor receptor superfamily member 21 - 5404-53 (O75509)	ln(CAC+1)	573	-0.0660478	0.0372687	0.0768963	0.39452
5410-53	P55291	CAD15: Cadherin-15 - 5410-53 (P55291)	ln(CAC+1)	573	0.0152215	0.0380599	0.689355	0.910082
5412-53	P26842	CD27: CD27 antigen - 5412-53 (P26842)	ln(CAC+1)	573	0.00289199	0.0377757	0.939003	0.979706
5424-55	Q9Y6Q6	RANK: Tumor necrosis factor receptor superfamily member 11A - 5424-55 (Q9Y6Q6)	ln(CAC+1)	573	-0.0219881	0.0356524	0.537657	0.844423
5440-26	P48788	Troponin I, skeletal, fast twitch: Troponin I, fast skeletal muscle - 5440-26 (P48788)	ln(CAC+1)	573	0.0165914	0.0381834	0.664076	0.900811
5441-67	P19429	Troponin I: Troponin I, cardiac muscle - 5441-67 (P19429)	ln(CAC+1)	573	-0.0121965	0.0360502	0.735247	0.919059
5443-62	P01160	ANP: Atrial natriuretic factor - 5443-62 (P01160)	ln(CAC+1)	573	-0.0769448	0.0354851	0.030545	0.290037
5451-1	Q13740	ALCAM: CD166 antigen - 5451-1 (Q13740)	ln(CAC+1)	573	-0.0696496	0.0411343	0.0909614	0.415115
5468-67	Q8NAC3	IL-17 RC: Interleukin-17 receptor C - 5468-67 (Q8NAC3)	ln(CAC+1)	573	-0.0196299	0.0372862	0.59877	0.866923
5475-10	P05771	PKC-B-II: Protein kinase C beta type (splice variant beta-II) - 5475-10 (P05771)	ln(CAC+1)	573	0.0652127	0.0358935	0.0697686	0.385232
5476-66	P05129	PKC-G: Protein kinase C gamma type - 5476-66 (P05129)	ln(CAC+1)	573	0.0268145	0.0379451	0.480063	0.821266
5487-7	Q9NQ25	SLAF7: SLAM family member 7 - 5487-7 (Q9NQ25)	ln(CAC+1)	573	-0.00496852	0.0371656	0.893698	0.971615
5488-74	P12931	SRCN1: Proto-oncogene tyrosine-protein kinase Src - 5488-74 (P12931)	ln(CAC+1)	573	0.0204826	0.0374279	0.584418	0.861642
5489-18	P31948	Stress-induced-phosphoprotein 1: Stress-induced-phosphoprotein 1 - 5489-18 (P31948)	ln(CAC+1)	573	0.00810112	0.0375698	0.829355	0.963031
5490-53	Q08629	Testican-1: Testican-1 - 5490-53 (Q08629)	ln(CAC+1)	573	0.0642664	0.0365889	0.0795514	0.399121
5491-12	Q92563	Testican-2: Testican-2 - 5491-12 (Q92563)	ln(CAC+1)	573	0.0287924	0.0372531	0.439911	0.795566
5494-52	P62306	RUXF: Small nuclear ribonucleoprotein F - 5494-52 (P62306)	ln(CAC+1)	573	0.0781083	0.0356772	0.0289808	0.289334
2182-54	P0C0L4 P0C0L5	C4b: Complement C4b - 2182-54 (P0C0L4 P0C0L5)	CAC>0	573	-0.189356	0.102942	0.0658498	0.501709
2190-55	P03951	Coagulation Factor XI: Coagulation Factor XI - 2190-55 (P03951)	CAC>0	573	0.00813041	0.104899	0.93822	0.991008
2192-63	Q9Y4X3	CTACK: C-C motif chemokine 27 - 2192-63 (Q9Y4X3)	CAC>0	573	0.100392	0.0994225	0.312613	0.742778
2201-17	P39060	Endostatin: Endostatin - 2201-17 (P39060)	CAC>0	573	-0.0278414	0.113784	0.806699	0.952099
2211-9	P01033	TIMP-1: Metalloproteinase inhibitor 1 - 2211-9 (P01033)	CAC>0	573	-0.16781	0.106653	0.115622	0.613687
2212-69	P00750	tPA: Tissue-type plasminogen activator - 2212-69 (P00750)	CAC>0	573	0.174185	0.105953	0.100179	0.574678
2247-20	P58294	EG-VEGF: Prokineticin-1 - 2247-20 (P58294)	CAC>0	573	-0.0774526	0.108743	0.476306	0.851065
2278-61	P16035	TIMP-2: Metalloproteinase inhibitor 2 - 2278-61 (P16035)	CAC>0	573	-0.26137	0.108496	0.0159957	0.33902
2333-72	P01137	TGF-b1: Transforming growth factor beta-1 - 2333-72 (P01137)	CAC>0	573	-0.159612	0.0984461	0.104951	0.580878
2358-19	P35916	VEGF sR3: Vascular endothelial growth factor receptor 3 - 2358-19 (P35916)	CAC>0	573	-0.120559	0.105673	0.253925	0.734457
2381-52	P01031	C5: Complement C5 - 2381-52 (P01031)	CAC>0	573	-0.0774024	0.104111	0.457204	0.843598
2418-55	P02649	Apo E: Apolipoprotein E - 2418-55 (P02649)	CAC>0	573	0.46905	0.108027	1.41208e-05	0.0124854
2421-7	P23560	BDNF: Brain-derived neurotrophic factor - 2421-7 (P23560)	CAC>0	573	-0.117614	0.10472	0.261383	0.734501
2429-27	P07357,P07358,P07360	C8: Complement component C8 - 2429-27 (P07357,P07358,P07360)	CAC>0	573	0.0845057	0.100961	0.402587	0.804397
2431-17	P08311	Cathepsin G: Cathepsin G - 2431-17 (P08311)	CAC>0	573	-0.135984	0.09647	0.15866	0.649397
2436-49	Q9H2A7	CXCL16, soluble: C-X-C motif chemokine 16 - 2436-49 (Q9H2A7)	CAC>0	573	-0.0280461	0.109765	0.798329	0.952099
2441-2	O15520	FGF-10: Fibroblast growth factor 10 - 2441-2 (O15520)	CAC>0	573	-0.00419546	0.108685	0.969208	0.995324
2443-10	P55075	FGF-8B: Fibroblast growth factor 8 isoform B - 2443-10 (P55075)	CAC>0	573	-0.123519	0.107918	0.252391	0.734457
2447-7	Q9NZK7	GIIE: Group IIE secretory phospholipase A2 - 2447-7 (Q9NZK7)	CAC>0	573	-0.209228	0.102587	0.0413973	0.470838
2449-1	P39877	GV: Calcium-dependent phospholipase A2 - 2449-1 (P39877)	CAC>0	573	-0.0406888	0.101269	0.687838	0.920235
2468-62	P78556	MIP-3a: C-C motif chemokine 20 - 2468-62 (P78556)	CAC>0	573	-0.0969756	0.100492	0.33454	0.742778
2474-54	P02743	SAP: Serum amyloid P-component - 2474-54 (P02743)	CAC>0	573	0.177391	0.114943	0.122758	0.623382
2475-1	P10721	SCF sR: Mast/stem cell growth factor receptor Kit - 2475-1 (P10721)	CAC>0	573	0.100587	0.110916	0.364471	0.775121
2480-58	P35625	TIMP-3: Metalloproteinase inhibitor 3 - 2480-58 (P35625)	CAC>0	573	0.172422	0.104486	0.0989048	0.574678
2500-2	Q9Y264	Angiopoietin-4: Angiopoietin-4 - 2500-2 (Q9Y264)	CAC>0	573	-0.0865595	0.105756	0.413083	0.813191
2501-51	P12830	Cadherin E: Cadherin-1 - 2501-51 (P12830)	CAC>0	573	0.290561	0.101479	0.00419299	0.197261
2505-49	O60609	GFRa-3: GDNF family receptor alpha-3 - 2505-49 (O60609)	CAC>0	573	-0.0737863	0.107509	0.492506	0.851484
2514-65	Q15768	Ephrin-B3: Ephrin-B3 - 2514-65 (Q15768)	CAC>0	573	0.00286073	0.103057	0.977855	0.995324
2515-14	O00451	GFRa-2: GDNF family receptor alpha-2 - 2515-14 (O00451)	CAC>0	573	-0.0255258	0.10399	0.806097	0.952099
2516-57	O00585	6Ckine: C-C motif chemokine 21 - 2516-57 (O00585)	CAC>0	573	0.159013	0.108184	0.141607	0.636021
2523-31	P13501	RANTES: C-C motif chemokine 5 - 2523-31 (P13501)	CAC>0	573	-0.0462865	0.103705	0.655361	0.908346
2524-56	P09429	HMG-1: High mobility group protein B1 - 2524-56 (P09429)	CAC>0	573	0.0520607	0.102581	0.6118	0.902131
2558-51	P01189	b-Endorphin: Beta-endorphin - 2558-51 (P01189)	CAC>0	573	-0.341913	0.114087	0.00272701	0.147505
2567-5	P05156	Factor I: Complement factor I - 2567-5 (P05156)	CAC>0	573	0.173211	0.104308	0.0968	0.56925
2570-72	P18065	IGFBP-2: Insulin-like growth factor-binding protein 2 - 2570-72 (P18065)	CAC>0	573	-0.140464	0.104514	0.178959	0.670549
2571-12	P17936	IGFBP-3: Insulin-like growth factor-binding protein 3 - 2571-12 (P17936)	CAC>0	573	-0.123131	0.115378	0.285885	0.742778
2575-5	P41159	Leptin: Leptin - 2575-5 (P41159)	CAC>0	573	0.244406	0.126527	0.0534037	0.484521
2578-67	P13500	MCP-1: C-C motif chemokine 2 - 2578-67 (P13500)	CAC>0	573	0.0387271	0.103215	0.707506	0.927459
2579-17	P14780	MMP-9: Matrix metalloproteinase-9 - 2579-17 (P14780)	CAC>0	573	-0.00554053	0.105136	0.957972	0.993214
2580-83	P05164	Myeloperoxidase: Myeloperoxidase - 2580-83 (P05164)	CAC>0	573	0.0224569	0.106505	0.833002	0.962309
2585-2	P01236	PRL: Prolactin - 2585-2 (P01236)	CAC>0	573	-0.304299	0.113219	0.00719437	0.256062
2590-69	Q01973	ROR1: Tyrosine-protein kinase transmembrane receptor ROR1 - 2590-69 (Q01973)	CAC>0	573	-0.252204	0.112709	0.0252431	0.381329
2597-8	P15692	VEGF: Vascular endothelial growth factor A - 2597-8 (P15692)	CAC>0	573	0.184619	0.112292	0.100157	0.574678
2598-9	Q07011	4-1BB: Tumor necrosis factor receptor superfamily member 9 - 2598-9 (Q07011)	CAC>0	573	-0.0462797	0.103893	0.655992	0.908346
2599-51	P41273	4-1BB ligand: Tumor necrosis factor ligand superfamily member 9 - 2599-51 (P41273)	CAC>0	573	0.0977738	0.104268	0.34839	0.756856
2602-2	O15123	Angiopoietin-2: Angiopoietin-2 - 2602-2 (O15123)	CAC>0	573	-0.0829349	0.10189	0.415667	0.813261
2603-61	P33681	B7: T-lymphocyte activation antigen CD80 - 2603-61 (P33681)	CAC>0	573	-0.0546633	0.102846	0.595068	0.898421
2605-49	P28908	CD30: Tumor necrosis factor receptor superfamily member 8 - 2605-49 (P28908)	CAC>0	573	0.119598	0.113509	0.292048	0.742778
2607-54	O75462 Q9UBD9	CLF-1/CLC Complex: Cytokine receptor-like factor 1:Cardiotrophin-like cytokine factor 1 Complex - 2607-54 (O75462 Q9UBD9)	CAC>0	573	-0.102049	0.101605	0.3152	0.742778
2609-59	P01034	Cystatin C: Cystatin-C - 2609-59 (P01034)	CAC>0	573	0.0424302	0.116563	0.715849	0.929616
2611-72	Q06418	Dtk: Tyrosine-protein kinase receptor TYRO3 - 2611-72 (Q06418)	CAC>0	573	-0.115031	0.106371	0.279513	0.742778
2612-5	P55010	eIF-5: Eukaryotic translation initiation factor 5 - 2612-5 (P55010)	CAC>0	573	0.0500385	0.10177	0.622944	0.904338
2614-28	P52798	Ephrin-A4: Ephrin-A4 - 2614-28 (P52798)	CAC>0	573	0.0171479	0.11344	0.879848	0.981007
2615-60	P52803	Ephrin-A5: Ephrin-A5 - 2615-60 (P52803)	CAC>0	573	0.00264301	0.110391	0.980899	0.995324
2616-23	P04626	ERBB2: Receptor tyrosine-protein kinase erbB-2 - 2616-23 (P04626)	CAC>0	573	0.0250084	0.0989363	0.800444	0.952099
2617-56	P21860	ERBB3: Receptor tyrosine-protein kinase erbB-3 - 2617-56 (P21860)	CAC>0	573	-0.0348861	0.119026	0.769449	0.951156
2618-10	Q15303	ERBB4: Receptor tyrosine-protein kinase erbB-4 - 2618-10 (Q15303)	CAC>0	573	0.0412076	0.103563	0.690704	0.921235
2619-72	P09758	GA733-1 protein: Tumor-associated calcium signal transducer 2 - 2619-72 (P09758)	CAC>0	573	-0.016109	0.106664	0.879955	0.981007
2620-4	P40189	gp130, soluble: Interleukin-6 receptor subunit beta - 2620-4 (P40189)	CAC>0	573	0.0792912	0.104494	0.447965	0.836901
2622-18	P30519	HO-2: Heme oxygenase 2 - 2622-18 (P30519)	CAC>0	573	-0.244342	0.103177	0.0178757	0.33902
2625-53	P07900 P08238	HSP 90a/b: Heat shock protein HSP 90-alpha/beta - 2625-53 (P07900 P08238)	CAC>0	573	0.193243	0.104946	0.0655687	0.501709
2630-12	Q9NPH3	IL-1 R AcP: Interleukin-1 Receptor accessory protein - 2630-12 (Q9NPH3)	CAC>0	573	-0.229383	0.112234	0.0409745	0.470838
2631-50	Q08334	IL-10 Rb: Interleukin-10 receptor subunit beta - 2631-50 (Q08334)	CAC>0	573	0.136342	0.104921	0.193781	0.690111
2632-5	P42701	IL-12 Rb1: Interleukin-12 receptor subunit beta-1 - 2632-5 (P42701)	CAC>0	573	0.0832605	0.101836	0.413587	0.813191
2633-52	P78552	IL-13 Ra1: Interleukin-13 receptor subunit alpha-1 - 2633-52 (P78552)	CAC>0	573	-0.027884	0.100529	0.781493	0.951156
2634-2	P31785	IL-2 sRg: Cytokine receptor common subunit gamma - 2634-2 (P31785)	CAC>0	573	0.031875	0.104445	0.760227	0.949137
2635-61	Q6UX15	Layilin: Layilin - 2635-61 (Q6UX15)	CAC>0	573	0.072417	0.115193	0.529574	0.872942
2636-10	P36941	Lymphotoxin b R: Tumor necrosis factor receptor superfamily member 3 - 2636-10 (P36941)	CAC>0	573	0.190155	0.100054	0.0573639	0.490674
2637-77	P22897	Macrophage mannose receptor: Macrophage mannose receptor 1 - 2637-77 (P22897)	CAC>0	573	0.0852042	0.10577	0.420495	0.816533
2638-12	P07333	M-CSF R: Macrophage colony-stimulating factor 1 receptor - 2638-12 (P07333)	CAC>0	573	-0.10945	0.108257	0.312006	0.742778
2640-3	Q04912	MSP R: Macrophage-stimulating protein receptor - 2640-3 (Q04912)	CAC>0	573	-0.0319033	0.102178	0.754865	0.949137
2642-4	P68402	PAFAH beta subunit: Platelet-activating factor acetylhydrolase IB subunit beta - 2642-4 (P68402)	CAC>0	573	0.0638297	0.103678	0.538124	0.873435
2643-57	P22223	P-Cadherin: Cadherin-3 - 2643-57 (P22223)	CAC>0	573	-0.163812	0.10473	0.117786	0.617465
2644-11	P17252	PKC-A: Protein kinase C alpha type - 2644-11 (P17252)	CAC>0	573	0.0619729	0.0983498	0.528611	0.872942
2645-54	Q05513	PKC-Z: Protein kinase C zeta type - 2645-54 (Q05513)	CAC>0	573	-0.101572	0.103247	0.325223	0.742778
2647-66	P50395	Rab GDP dissociation inhibitor beta: Rab GDP dissociation inhibitor beta - 2647-66 (P50395)	CAC>0	573	0.218822	0.107056	0.0409537	0.470838
2649-77	P32942	sICAM-3: Intercellular adhesion molecule 3 - 2649-77 (P32942)	CAC>0	573	0.114347	0.102742	0.26573	0.73933
2652-15	Q03405	suPAR: Urokinase plasminogen activator surface receptor - 2652-15 (Q03405)	CAC>0	573	0.21281	0.108247	0.0493035	0.484521
2654-19	P19438	TNF sR-I: Tumor necrosis factor receptor superfamily member 1A - 2654-19 (P19438)	CAC>0	573	-0.171874	0.107477	0.109784	0.598036
2658-27	Q16288	TrkC: NT-3 growth factor receptor - 2658-27 (Q16288)	CAC>0	573	0.0350974	0.104235	0.736333	0.937398
2665-26	Q02223	BCMA: Tumor necrosis factor receptor superfamily member 17 - 2665-26 (Q02223)	CAC>0	573	0.0371564	0.105976	0.725879	0.934434
2666-53	P07585	Bone proteoglycan II: Decorin - 2666-53 (P07585)	CAC>0	573	0.0205929	0.103042	0.841599	0.967838
2668-70	P07384 P04632	Calpain I: Calpain I - 2668-70 (P07384 P04632)	CAC>0	573	0.144695	0.105077	0.1685	0.649397
2670-67	P06732	CK-MM: Creatine kinase M-type - 2670-67 (P06732)	CAC>0	573	-0.0742796	0.115069	0.518587	0.866479
2677-1	P00533	ERBB1: Epidermal growth factor receptor - 2677-1 (P00533)	CAC>0	573	-0.0881218	0.115488	0.44544	0.835142
2681-23	P14210	HGF: Hepatocyte growth factor - 2681-23 (P14210)	CAC>0	573	0.189962	0.0964879	0.0489804	0.484521
2682-68	P10809	HSP 60: 60 kDa heat shock protein, mitochondrial - 2682-68 (P10809)	CAC>0	573	0.00651068	0.105623	0.950849	0.991008
2683-1	P01024	iC3b: Complement C3b, inactivated - 2683-1 (P01024)	CAC>0	573	0.0345457	0.105867	0.744189	0.942128
2685-21	P24593	IGFBP-5: Insulin-like growth factor-binding protein 5 - 2685-21 (P24593)	CAC>0	573	-0.182576	0.109807	0.0963732	0.56925
2686-67	P24592	IGFBP-6: Insulin-like growth factor-binding protein 6 - 2686-67 (P24592)	CAC>0	573	-0.305333	0.118399	0.00991337	0.285009
2687-2	Q16674	MIA: Melanoma-derived growth regulatory protein - 2687-2 (Q16674)	CAC>0	573	-0.243559	0.104976	0.0203333	0.362844
2692-74	P14555	NPS-PLA2: Phospholipase A2, membrane associated - 2692-74 (P14555)	CAC>0	573	0.270799	0.114372	0.0178989	0.33902
2693-20	P13725	OSM: Oncostatin-M - 2693-20 (P13725)	CAC>0	573	0.00900022	0.101322	0.929219	0.991008
2695-25	P16284	PECAM-1: Platelet endothelial cell adhesion molecule - 2695-25 (P16284)	CAC>0	573	0.106251	0.105083	0.311963	0.742778
2696-87	O60542	Persephin: Persephin - 2696-87 (O60542)	CAC>0	573	-0.0304113	0.12389	0.806092	0.952099
2697-7	P02776	PF-4: Platelet factor 4 - 2697-7 (P02776)	CAC>0	573	0.120289	0.105999	0.256452	0.734457
2700-56	P07225	Protein S: Vitamin K-dependent protein S - 2700-56 (P07225)	CAC>0	573	0.218571	0.11061	0.0481475	0.484521
2704-74	O14836	TACI: Tumor necrosis factor receptor superfamily member 13B - 2704-74 (O14836)	CAC>0	573	-0.050936	0.0988473	0.606343	0.902131
2705-5	O15444	TECK: C-C motif chemokine 25 - 2705-5 (O15444)	CAC>0	573	0.148365	0.101122	0.142326	0.636021
2706-69	P05543	Thyroxine-Binding Globulin: Thyroxine-binding globulin - 2706-69 (P05543)	CAC>0	573	0.00959393	0.103432	0.926097	0.991008
2708-54	Q9UNG2	TNFSF18: Tumor necrosis factor ligand superfamily member 18 - 2708-54 (Q9UNG2)	CAC>0	573	0.148281	0.102524	0.148093	0.648418
2711-6	P26992	CNTFR alpha: Ciliary neurotrophic factor receptor subunit alpha - 2711-6 (P26992)	CAC>0	573	-0.0904651	0.106743	0.396713	0.801948
2714-78	Q12904	EMAP-2: Endothelial monocyte-activating polypeptide 2 - 2714-78 (Q12904)	CAC>0	573	-0.107819	0.104489	0.302134	0.742778
2715-25	P19235	EPO-R: Erythropoietin receptor - 2715-25 (P19235)	CAC>0	573	0.00749472	0.100006	0.94026	0.991008
2719-3	Q99062	G-CSF-R: Granulocyte colony-stimulating factor receptor - 2719-3 (Q99062)	CAC>0	573	0.0960259	0.10147	0.343973	0.752668
2723-9	Q9NZH6	IL-1F7: Interleukin-37 - 2723-9 (Q9NZH6)	CAC>0	573	0.114263	0.10184	0.261865	0.734501
2728-62	P25391, P07942, P11047	Laminin: Laminin - 2728-62 (P25391, P07942, P11047)	CAC>0	573	0.171905	0.111911	0.124518	0.623579
2730-58	Q29983	MICA: MHC class I polypeptide-related sequence A - 2730-58 (Q29983)	CAC>0	573	-0.00755018	0.105065	0.942712	0.991008
2731-29	P16435	NADPH-P450 Oxidoreductase: NADPH--cytochrome P450 reductase - 2731-29 (P16435)	CAC>0	573	0.354361	0.108115	0.00104683	0.108347
2732-58	Q9H9S0	NANOG: Homeobox protein NANOG - 2732-58 (Q9H9S0)	CAC>0	573	0.186456	0.105764	0.0779113	0.516912
2734-49	O95944	NKp44: Natural cytotoxicity triggering receptor 2 - 2734-49 (O95944)	CAC>0	573	0.0697584	0.107948	0.518137	0.866479
2737-22	P48745	NovH: Protein NOV homolog - 2737-22 (P48745)	CAC>0	573	0.019795	0.1014	0.845223	0.969201
2741-22	O43699	Siglec-6: Sialic acid-binding Ig-like lectin 6 - 2741-22 (O43699)	CAC>0	573	0.0899631	0.101898	0.377304	0.784299
2742-68	Q9Y286	Siglec-7: Sialic acid-binding Ig-like lectin 7 - 2742-68 (Q9Y286)	CAC>0	573	0.142923	0.110673	0.196563	0.691747
2743-5	Q15465	Sonic Hedgehog: Sonic hedgehog protein - 2743-5 (Q15465)	CAC>0	573	-0.267959	0.112045	0.0167787	0.33902
2746-56	Q9HC73	TSLP R: Cytokine receptor-like factor 2 - 2746-56 (Q9HC73)	CAC>0	573	0.0180295	0.0970885	0.852679	0.969394
2747-3	Q9BZM4	ULBP-3: NKG2D ligand 3 - 2747-3 (Q9BZM4)	CAC>0	573	-0.0664781	0.10127	0.511538	0.86352
2748-3	P08476	Activin A: Inhibin beta A chain - 2748-3 (P08476)	CAC>0	573	0.122561	0.101745	0.22836	0.725635
2750-3	P02647	Apo A-I: Apolipoprotein A-I - 2750-3 (P02647)	CAC>0	573	0.00857754	0.107075	0.936151	0.991008
2751-16	P20160	Azurocidin: Azurocidin - 2751-16 (P20160)	CAC>0	573	0.0535038	0.103005	0.603461	0.902131
2752-62	P43026	BMP-14: Growth/differentiation factor 5 - 2752-62 (P43026)	CAC>0	573	-0.158956	0.103028	0.12287	0.623382
2753-2	P02745 P02746 P02747	C1q: Complement C1q subcomponent - 2753-2 (P02745 P02746 P02747)	CAC>0	573	0.0632437	0.100252	0.528142	0.872942
2754-50	P01024	C3: Complement C3 - 2754-50 (P01024)	CAC>0	573	0.222569	0.105672	0.0351849	0.444055
2755-8	P01024	C3adesArg: C3a anaphylatoxin des Arginine - 2755-8 (P01024)	CAC>0	573	0.111266	0.102661	0.278446	0.742778
2760-2	O95990	DRR1: Protein FAM107A - 2760-2 (O95990)	CAC>0	573	0.264898	0.102172	0.00952393	0.285009
2761-49	O76093	FGF-18: Fibroblast growth factor 18 - 2761-49 (O76093)	CAC>0	573	0.130683	0.10527	0.214455	0.710589
2762-30	O95750	FGF-19: Fibroblast growth factor 19 - 2762-30 (O95750)	CAC>0	573	-0.254838	0.10729	0.0175381	0.33902
2763-66	Q9NP95	FGF-20: Fibroblast growth factor 20 - 2763-66 (Q9NP95)	CAC>0	573	0.11648	0.109558	0.287697	0.742778
2765-4	O95390 O14793	GDF-11: Growth/differentiation factor 11/8 - 2765-4 (O95390 O14793)	CAC>0	573	-0.172642	0.117672	0.142338	0.636021
2768-56	P02790	Hemopexin: Hemopexin - 2768-56 (P02790)	CAC>0	573	-0.0445836	0.10097	0.658813	0.908346
2770-51	P22362	I-309: C-C motif chemokine 1 - 2770-51 (P22362)	CAC>0	573	0.135488	0.100928	0.179461	0.670549
2771-35	P08833	IGFBP-1: Insulin-like growth factor-binding protein 1 - 2771-35 (P08833)	CAC>0	573	-0.149687	0.108402	0.167323	0.649397
2773-50	P22301	IL-10: Interleukin-10 - 2773-50 (P22301)	CAC>0	573	-0.0117473	0.0994572	0.905977	0.987038
2774-10	Q14005	IL-16: Interleukin-16 - 2774-10 (Q14005)	CAC>0	573	0.00140334	0.104141	0.989249	0.996954
2775-54	Q96PD4	IL-17F: Interleukin-17F - 2775-54 (Q96PD4)	CAC>0	573	-0.0355372	0.0995611	0.721138	0.933782
2778-10	Q9GZX6	IL-22: Interleukin-22 - 2778-10 (Q9GZX6)	CAC>0	573	0.148076	0.106856	0.165823	0.649397
2780-35	P02788	Lactoferrin: Lactotransferrin - 2780-35 (P02788)	CAC>0	573	0.142989	0.101524	0.159006	0.649397
2781-63	Q8NHW4	LAG-1: C-C motif chemokine 4-like - 2781-63 (Q8NHW4)	CAC>0	573	0.0441327	0.0996959	0.658002	0.908346
2783-18	P16619	LD78-beta: C-C motif chemokine 3-like 1 - 2783-18 (P16619)	CAC>0	573	0.317032	0.108358	0.00343582	0.169337
2785-15	P80075	MCP-2: C-C motif chemokine 8 - 2785-15 (P80075)	CAC>0	573	0.17156	0.104625	0.101054	0.574678
2788-55	P08254	MMP-3: Stromelysin-1 - 2788-55 (P08254)	CAC>0	573	-0.0249426	0.11584	0.829518	0.962309
2789-26	P09237	MMP-7: Matrilysin - 2789-26 (P09237)	CAC>0	573	-0.0345128	0.111146	0.756167	0.949137
2790-54	P02775	NAP-2: Neutrophil-activating peptide 2 - 2790-54 (P02775)	CAC>0	573	0.05216	0.104408	0.617373	0.903791
2794-60	P00441	SOD: Superoxide dismutase [Cu-Zn] - 2794-60 (P00441)	CAC>0	573	0.0413783	0.102358	0.686028	0.920235
2796-62	P02671 P02675 P02679	Fibrinogen: Fibrinogen - 2796-62 (P02671 P02675 P02679)	CAC>0	573	-0.0486039	0.102177	0.6343	0.908346
2797-56	P04114	Apo B: Apolipoprotein B - 2797-56 (P04114)	CAC>0	573	0.150953	0.100691	0.133829	0.635475
2805-6	Q9BYF1	ACE2: Angiotensin-converting enzyme 2 - 2805-6 (Q9BYF1)	CAC>0	573	-0.174741	0.100821	0.0830621	0.533971
2806-49	P36896	Activin RIB: Activin receptor type-1B - 2806-49 (P36896)	CAC>0	573	-0.0223849	0.101826	0.826	0.960573
2809-25	O75173	ADAMTS-4: A disintegrin and metalloproteinase with thrombospondin motifs 4 - 2809-25 (O75173)	CAC>0	573	0.103824	0.102808	0.312554	0.742778
2811-27	Q15389	Angiopoietin-1: Angiopoietin-1 - 2811-27 (Q15389)	CAC>0	573	-0.0361473	0.105052	0.73078	0.935638
2813-11	O00253	ART: Agouti-related protein - 2813-11 (O00253)	CAC>0	573	0.0172008	0.105719	0.870752	0.979907
2816-50	P50895	BCAM: Basal Cell Adhesion Molecule - 2816-50 (P50895)	CAC>0	573	0.196086	0.102745	0.0563295	0.490447
2819-23	P33151	Cadherin-5: Cadherin-5 - 2819-23 (P33151)	CAC>0	573	-0.145305	0.105461	0.16826	0.649397
2822-56	P48960	CD97: CD97 antigen - 2822-56 (P48960)	CAC>0	573	0.182133	0.100952	0.0712054	0.501709
2823-7	Q86VX2	COMMD7: COMM domain-containing protein 7 - 2823-7 (Q86VX2)	CAC>0	573	0.0855437	0.112301	0.446216	0.835142
2826-53	Q92838	EDA: Ectodysplasin-A, secreted form - 2826-53 (Q92838)	CAC>0	573	-0.0867145	0.10731	0.419048	0.816533
2827-23	P78423	Fractalkine/CX3CL-1: Fractalkine - 2827-23 (P78423)	CAC>0	573	-0.0844733	0.102797	0.411221	0.813191
2828-82	O43278	HAI-1: Kunitz-type protease inhibitor 1 - 2828-82 (O43278)	CAC>0	573	-0.13185	0.107619	0.220516	0.719983
2829-19	Q8NEV9 Q14213	IL-27: Interleukin-27 - 2829-19 (Q8NEV9 Q14213)	CAC>0	573	-0.106424	0.0952983	0.264102	0.73678
2831-29	Q9UBX7	Kallikrein 11: Kallikrein-11 - 2831-29 (Q9UBX7)	CAC>0	573	-0.0681226	0.0989919	0.49135	0.851484
2833-20	Q9Y5K2	Kallikrein 4: Kallikrein-4 - 2833-20 (Q9Y5K2)	CAC>0	573	0.0187283	0.103411	0.856285	0.971771
2834-54	O60259	kallikrein 8: Kallikrein-8 - 2834-54 (O60259)	CAC>0	573	0.0856345	0.108892	0.431622	0.821874
2835-1	P12956	Ku70: X-ray repair cross-complementing protein 6 - 2835-1 (P12956)	CAC>0	573	0.142746	0.103364	0.167275	0.649397
2836-68	P80188	Lipocalin 2: Neutrophil gelatinase-associated lipocalin - 2836-68 (P80188)	CAC>0	573	-0.171963	0.106363	0.105929	0.583173
2837-3	P08581	Met: Hepatocyte growth factor receptor - 2837-3 (P08581)	CAC>0	573	-0.200549	0.107364	0.061772	0.501709
2838-53	Q9ULZ9	MMP-17: Matrix metalloproteinase-17 - 2838-53 (Q9ULZ9)	CAC>0	573	-0.0175008	0.105218	0.867898	0.979597
2839-2	P23510	OX40 Ligand: Tumor necrosis factor ligand superfamily member 4 - 2839-2 (P23510)	CAC>0	573	-0.213903	0.102907	0.0376534	0.453154
2841-13	Q92765	sFRP-3: Secreted frizzled-related protein 3 - 2841-13 (Q92765)	CAC>0	573	0.0638049	0.102554	0.533837	0.873435
2843-13	O43291	SPINT2: Kunitz-type protease inhibitor 2 - 2843-13 (O43291)	CAC>0	573	0.106335	0.102983	0.301815	0.742778
2844-53	P35590	sTie-1: Tyrosine-protein kinase receptor Tie-1, soluble - 2844-53 (P35590)	CAC>0	573	-0.0873393	0.105875	0.409412	0.811766
2846-24	P62979	Ubiquitin+1: Ubiquitin+1, truncated mutation for UbB - 2846-24 (P62979)	CAC>0	573	0.0374452	0.102528	0.714949	0.929616
2848-2	Q9Y5W5	WIF-1: Wnt inhibitory factor 1 - 2848-2 (Q9Y5W5)	CAC>0	573	0.0345005	0.100318	0.730912	0.935638
2849-49	P55008	AIF1: Allograft inflammatory factor 1 - 2849-49 (P55008)	CAC>0	573	-0.0072357	0.100142	0.942399	0.991008
2851-63	P01031	C5a: C5a anaphylatoxin - 2851-63 (P01031)	CAC>0	573	0.206764	0.105496	0.0500041	0.484521
2853-68	O14757	CHK1: Serine/threonine-protein kinase Chk1 - 2853-68 (O14757)	CAC>0	573	0.151806	0.106765	0.155063	0.649397
2855-49	P27361	ERK-1: Mitogen-activated protein kinase 3 - 2855-49 (P27361)	CAC>0	573	0.12283	0.103357	0.234676	0.726823
2857-70	P04150	Glucocorticoid receptor: Glucocorticoid receptor - 2857-70 (P04150)	CAC>0	573	-0.200109	0.106186	0.0594964	0.496603
2858-29	O14929	Hat1: Histone acetyltransferase type B catalytic subunit - 2858-29 (O14929)	CAC>0	573	-0.240341	0.100058	0.0163051	0.33902
2859-69	Q9BY41	HDAC8: Histone deacetylase 8 - 2859-69 (Q9BY41)	CAC>0	573	0.0885661	0.106303	0.404761	0.805642
2860-19	P52292	Karyopherin-a2: Importin subunit alpha-1 - 2860-19 (P52292)	CAC>0	573	-0.04751	0.104914	0.650659	0.908346
2864-2	Q02750	MEK1: Dual specificity mitogen-activated protein kinase kinase 1 - 2864-2 (Q02750)	CAC>0	573	0.105572	0.106073	0.319604	0.742778
2869-68	Q05655	PKC-D: Protein kinase C delta type - 2869-68 (Q05655)	CAC>0	573	0.0475212	0.100315	0.635699	0.908346
2870-29	P63000	RAC1: Ras-related C3 botulinum toxin substrate 1 - 2870-29 (P63000)	CAC>0	573	0.157954	0.106847	0.139324	0.636021
2871-73	Q06609	RAD51: DNA repair protein RAD51 homolog 1 - 2871-73 (Q06609)	CAC>0	573	0.199067	0.101342	0.049495	0.484521
2875-15	P20226	TBP: TATA-box-binding protein - 2875-15 (P20226)	CAC>0	573	0.00588422	0.0963715	0.951313	0.991008
2876-74	P11387	Topoisomerase I: DNA topoisomerase 1 - 2876-74 (P11387)	CAC>0	573	-0.0121338	0.100711	0.904102	0.987038
2877-3	P63279	UBC9: SUMO-conjugating enzyme UBC9 - 2877-3 (P63279)	CAC>0	573	0.0534855	0.100944	0.596213	0.898421
2878-66	P07947	YES: Tyrosine-protein kinase Yes - 2878-66 (P07947)	CAC>0	573	0.156318	0.105457	0.13826	0.636021
2879-9	P01011	a1-Antichymotrypsin: Alpha-1-antichymotrypsin - 2879-9 (P01011)	CAC>0	573	-0.0730353	0.102341	0.475445	0.851065
2888-49	P10643	C7: Complement component C7 - 2888-49 (P10643)	CAC>0	573	-0.108343	0.106419	0.308642	0.742778
2889-37	Q16619	Cardiotrophin-1: Cardiotrophin-1 - 2889-37 (Q16619)	CAC>0	573	0.157282	0.101575	0.121519	0.623382
2890-59	Q9NRJ3	CCL28: C-C motif chemokine 28 - 2890-59 (Q9NRJ3)	CAC>0	573	0.136703	0.104377	0.190295	0.688653
2891-1	P20273	CD22: B-cell receptor CD22 - 2891-1 (P20273)	CAC>0	573	0.0536541	0.0973224	0.581426	0.887576
2900-53	Q16627	HCC-1: C-C motif chemokine 14 - 2900-53 (Q16627)	CAC>0	573	-0.0125418	0.108626	0.908081	0.987252
2906-55	P05112	IL-4: Interleukin-4 - 2906-55 (P05112)	CAC>0	573	-0.115506	0.0983331	0.240138	0.734194
2911-27	P21741	Midkine: Midkine - 2911-27 (P21741)	CAC>0	573	0.204056	0.106031	0.0542918	0.484521
2913-1	P55773	MPIF-1: C-C motif chemokine 23 - 2913-1 (P55773)	CAC>0	573	-0.0474247	0.106081	0.65483	0.908346
2915-6	P12004	PCNA: Proliferating cell nuclear antigen - 2915-6 (P12004)	CAC>0	573	-0.0623438	0.0996007	0.531356	0.872942
2917-3	O14788	sRANKL: Tumor necrosis factor ligand superfamily member 11 - 2917-3 (O14788)	CAC>0	573	0.242174	0.10195	0.017529	0.33902
2925-9	P05121	PAI-1: Plasminogen activator inhibitor 1 - 2925-9 (P05121)	CAC>0	573	0.148894	0.105392	0.157723	0.649397
2937-10	P02649	Apo E3: Apolipoprotein E (isoform E3) - 2937-10 (P02649)	CAC>0	573	0.441157	0.106925	3.69395e-05	0.0127441
2938-55	P02649	Apo E4: Apolipoprotein E (isoform E4) - 2938-55 (P02649)	CAC>0	573	0.446034	0.105625	2.41264e-05	0.0124854
2939-10	Q5T4W7	Artemin: Artemin - 2939-10 (Q5T4W7)	CAC>0	573	-0.114646	0.108651	0.291344	0.742778
2942-50	P99999	Cytochrome c: Cytochrome c - 2942-50 (P99999)	CAC>0	573	-0.0207197	0.109598	0.850052	0.969394
2943-5	P08684	Cytochrome P450 3A4: Cytochrome P450 3A4 - 2943-5 (P08684)	CAC>0	573	0.179028	0.102487	0.0806665	0.525093
2944-66	P41271	DAN: Neuroblastoma suppressor of tumorigenicity 1 - 2944-66 (P41271)	CAC>0	573	0.113901	0.111185	0.305629	0.742778
2946-52	P00746	Factor D: Complement factor D - 2946-52 (P00746)	CAC>0	573	0.0323395	0.10491	0.757885	0.949137
2948-58	P10912	Growth hormone receptor: Growth hormone receptor - 2948-58 (P10912)	CAC>0	573	0.0636096	0.0986486	0.51905	0.866479
2949-6	O15496	GX: Group 10 secretory phospholipase A2 - 2949-6 (O15496)	CAC>0	573	-0.060606	0.103648	0.558729	0.880302
2950-57	P22692	IGFBP-4: Insulin-like growth factor-binding protein 4 - 2950-57 (P22692)	CAC>0	573	0.180541	0.100018	0.0710617	0.501709
2952-75	P05019	IGF-I: Insulin-like growth factor I - 2952-75 (P05019)	CAC>0	573	-0.151042	0.112854	0.180772	0.673014
2953-31	P01215, P01229	Luteinizing hormone: Luteinizing hormone - 2953-31 (P01215, P01229)	CAC>0	573	0.0700014	0.118151	0.553533	0.877447
2954-56	P22894	MMP-8: Neutrophil collagenase - 2954-56 (P22894)	CAC>0	573	-0.00822072	0.110092	0.940476	0.991008
2960-66	P27918	Properdin: Properdin - 2960-66 (P27918)	CAC>0	573	0.0510951	0.104728	0.625632	0.906904
2961-1	P04070	Protein C: Vitamin K-dependent protein C - 2961-1 (P04070)	CAC>0	573	-0.0160376	0.101068	0.87392	0.980887
2962-50	P12272	PTHrP: Parathyroid hormone-related protein - 2962-50 (P12272)	CAC>0	573	0.110037	0.102192	0.281584	0.742778
2966-65	Q9Y240	SCGF-beta: Stem Cell Growth Factor-beta - 2966-65 (Q9Y240)	CAC>0	573	-0.106533	0.104031	0.305815	0.742778
2967-8	P19320	VCAM-1: Vascular cell adhesion protein 1 - 2967-8 (P19320)	CAC>0	573	-0.101845	0.103468	0.324962	0.742778
2968-61	O95150	TNFSF15: Tumor necrosis factor ligand superfamily member 15 - 2968-61 (O95150)	CAC>0	573	-0.148741	0.102697	0.147519	0.648418
2969-11	P37023	ALK-1: Serine/threonine-protein kinase receptor R3 - 2969-11 (P37023)	CAC>0	573	-0.0290013	0.0966033	0.764017	0.951156
2970-60	P15514	AREG: Amphiregulin - 2970-60 (P15514)	CAC>0	573	0.0217185	0.102401	0.832035	0.962309
2972-57	P18075	BMP-7: Bone morphogenetic protein 7 - 2972-57 (P18075)	CAC>0	573	0.109619	0.100533	0.275543	0.742778
2973-15	P16671	CD36 ANTIGEN: Platelet glycoprotein 4 - 2973-15 (P16671)	CAC>0	573	0.0613851	0.107749	0.568878	0.880302
2974-61	Q12860	contactin-1: Contactin-1 - 2974-61 (Q12860)	CAC>0	573	-0.456222	0.117805	0.000107647	0.0278536
2975-19	P29279	CTGF: Connective tissue growth factor - 2975-19 (P29279)	CAC>0	573	0.0814831	0.0999306	0.414845	0.813191
2976-58	Q02413	Desmoglein-1: Desmoglein-1 - 2976-58 (Q02413)	CAC>0	573	0.0416365	0.104314	0.689785	0.921197
2977-7	Q9UNE0	EDAR: Tumor necrosis factor receptor superfamily member EDAR - 2977-7 (Q9UNE0)	CAC>0	573	0.0385393	0.099165	0.697544	0.92322
2979-8	P42830	ENA-78: C-X-C motif chemokine 5 - 2979-8 (P42830)	CAC>0	573	0.0991036	0.100094	0.322125	0.742778
2981-9	Q96AP7	ESAM: Endothelial cell-selective adhesion molecule - 2981-9 (Q96AP7)	CAC>0	573	-0.209796	0.115282	0.0687812	0.501709
2982-82	P56470	Galectin-4: Galectin-4 - 2982-82 (P56470)	CAC>0	573	0.264929	0.110345	0.0163542	0.33902
2985-35	P09341	Gro-a: Growth-regulated alpha protein - 2985-35 (P09341)	CAC>0	573	0.0220155	0.0952617	0.817233	0.95693
2986-49	P19876 P19875	Gro-b/g: Gro-beta/gamma - 2986-49 (P19876 P19875)	CAC>0	573	-0.0109209	0.100585	0.91354	0.990318
2987-37	P16403	Histone H1.2: Histone H1.2 - 2987-37 (P16403)	CAC>0	573	0.179156	0.105394	0.0891548	0.546007
2989-17	P01579	IFN-g: Interferon gamma - 2989-17 (P01579)	CAC>0	573	-0.052114	0.105861	0.622517	0.904338
2991-9	P14778	IL-1 sRI: Interleukin-1 receptor type 1 - 2991-9 (P14778)	CAC>0	573	-0.0447696	0.104992	0.669811	0.912176
2992-59	Q96F46	IL-17 sR: Interleukin-17 receptor A - 2992-59 (Q96F46)	CAC>0	573	0.0291738	0.101095	0.772905	0.951156
2993-1	O95256	IL-18 Rb: Interleukin-18 receptor accessory protein - 2993-1 (O95256)	CAC>0	573	-0.100478	0.101938	0.324291	0.742778
2994-71	Q9HB29	IL-1Rrp2: Interleukin-1 receptor-like 2 - 2994-71 (Q9HB29)	CAC>0	573	-0.0699791	0.10092	0.488052	0.851065
2997-8	P57087	JAM-B: Junctional adhesion molecule B - 2997-8 (P57087)	CAC>0	573	-0.017767	0.110251	0.871975	0.979907
2998-53	Q9BX67	JAM-C: Junctional adhesion molecule C - 2998-53 (Q9BX67)	CAC>0	573	0.0886056	0.104353	0.395828	0.801725
2999-6	Q13449	LSAMP: Limbic system-associated membrane protein - 2999-6 (Q13449)	CAC>0	573	-0.103582	0.126823	0.414074	0.813191
3003-29	O14931	NKp30: Natural cytotoxicity triggering receptor 3 - 3003-29 (O14931)	CAC>0	573	0.0263555	0.100497	0.793128	0.952099
3004-67	Q9BQ51	PD-L2: Programmed cell death 1 ligand 2 - 3004-67 (Q9BQ51)	CAC>0	573	0.0299582	0.107437	0.780365	0.951156
3005-5	P18031	PTP-1B: Tyrosine-protein phosphatase non-receptor type 1 - 3005-5 (P18031)	CAC>0	573	0.0676243	0.104594	0.51793	0.866479
3007-7	Q9Y336	Siglec-9: Sialic acid-binding Ig-like lectin 9 - 3007-7 (Q9Y336)	CAC>0	573	-0.122662	0.105595	0.245388	0.734457
3009-3	Q03167	TGF-b R III: Transforming growth factor beta receptor type 3 - 3009-3 (Q03167)	CAC>0	573	-0.220357	0.111896	0.0489184	0.484521
3010-53	Q969D9	TSLP: Thymic stromal lymphopoietin - 3010-53 (Q969D9)	CAC>0	573	-0.0672966	0.0959056	0.482868	0.851065
3022-4	P16410	CTLA-4: Cytotoxic T-lymphocyte protein 4 - 3022-4 (P16410)	CAC>0	573	-0.00548926	0.103307	0.957624	0.993214
3024-18	P08697	a2-Antiplasmin: Alpha-2-antiplasmin - 3024-18 (P08697)	CAC>0	573	-0.157199	0.115833	0.174744	0.660074
3025-50	P09038	bFGF: Fibroblast growth factor 2 - 3025-50 (P09038)	CAC>0	573	-0.151885	0.104736	0.147012	0.648418
3026-5	P20810	Calpastatin: Calpastatin - 3026-5 (P20810)	CAC>0	573	-0.268454	0.124259	0.0307396	0.40789
3028-36	P55773	Ck-b-8-1: Ck-beta-8-1 - 3028-36 (P55773)	CAC>0	573	-0.056309	0.103669	0.587018	0.890893
3029-52	Q9NNX6	DC-SIGN: CD209 antigen - 3029-52 (Q9NNX6)	CAC>0	573	0.116478	0.10686	0.275714	0.742778
3030-3	Q9H2X3	DC-SIGNR: C-type lectin domain family 4 member M - 3030-3 (Q9H2X3)	CAC>0	573	0.0276465	0.107269	0.796615	0.952099
3032-11	P01215, P01225	FSH: Follicle stimulating hormone - 3032-11 (P01215, P01225)	CAC>0	573	0.0971046	0.124849	0.4367	0.823286
3033-57	P05162	Galectin-2: Galectin-2 - 3033-57 (P05162)	CAC>0	573	-0.0799425	0.106232	0.451736	0.839169
3034-1	P14136	GFAP: Glial fibrillary acidic protein - 3034-1 (P14136)	CAC>0	573	0.135251	0.105467	0.199703	0.691747
3035-80	Q9UHD0	IL-19: Interleukin-19 - 3035-80 (Q9UHD0)	CAC>0	573	0.0200851	0.102347	0.844418	0.969201
3037-62	P01584	IL-1b: Interleukin-1 beta - 3037-62 (P01584)	CAC>0	573	-0.0262482	0.102787	0.798441	0.952099
3038-9	O14625	I-TAC: C-X-C motif chemokine 11 - 3038-9 (O14625)	CAC>0	573	0.11387	0.10654	0.285161	0.742778
3040-59	P10147	MIP-1a: C-C motif chemokine 3 - 3040-59 (P10147)	CAC>0	573	0.170134	0.113173	0.132761	0.635475
3041-55	Q9UBG0	MRC2: C-type mannose receptor 2 - 3041-55 (Q9UBG0)	CAC>0	573	0.0172279	0.110981	0.876638	0.980887
3042-7	P02144	Myoglobin: Myoglobin - 3042-7 (P02144)	CAC>0	573	-0.180526	0.114649	0.115349	0.613687
3043-49	P09486	ON: SPARC - 3043-49 (P09486)	CAC>0	573	0.0967315	0.106535	0.36389	0.775121
3044-3	P55774	PARC: C-C motif chemokine 18 - 3044-3 (P55774)	CAC>0	573	0.327457	0.118029	0.00553065	0.238509
3045-72	P21246	PTN: Pleiotrophin - 3045-72 (P21246)	CAC>0	573	-0.131467	0.129267	0.309144	0.742778
3046-31	Q9HD89	resistin: Resistin - 3046-31 (Q9HD89)	CAC>0	573	-0.178325	0.108596	0.10057	0.574678
3049-61	P07477	Trypsin: Trypsin-1 - 3049-61 (P07477)	CAC>0	573	-0.0194842	0.115063	0.865534	0.979046
3050-7	P04275	vWF: von Willebrand factor - 3050-7 (P04275)	CAC>0	573	0.177164	0.103916	0.0882185	0.546007
3052-8	P48023	Fas ligand, soluble: Tumor necrosis factor ligand superfamily member 6, soluble form - 3052-8 (P48023)	CAC>0	573	0.044087	0.105449	0.675884	0.913754
3053-49	P49771	Flt3 ligand: Fms-related tyrosine kinase 3 ligand - 3053-49 (P49771)	CAC>0	573	-0.00315732	0.1029	0.975522	0.995324
3054-3	P00738	Haptoglobin, Mixed Type: Haptoglobin - 3054-3 (P00738)	CAC>0	573	0.140303	0.106172	0.186346	0.68393
3055-54	P24394	IL-4 sR: Interleukin-4 receptor subunit alpha - 3055-54 (P24394)	CAC>0	573	-0.0327472	0.105701	0.756705	0.949137
3056-11	P26718	NKG2D: NKG2-D type II integral membrane protein - 3056-11 (P26718)	CAC>0	573	-0.0194666	0.0999613	0.845596	0.969201
3057-55	O95388	WISP-1: WNT1-inducible-signaling pathway protein 1 - 3057-55 (O95388)	CAC>0	573	-0.0964439	0.106402	0.364719	0.775121
3059-50	Q9Y275	BAFF: Tumor necrosis factor ligand superfamily member 13B - 3059-50 (Q9Y275)	CAC>0	573	-0.0596284	0.103353	0.563979	0.880302
3060-43	P02748	C9: Complement component C9 - 3060-43 (P02748)	CAC>0	573	-0.136196	0.106529	0.201078	0.691747
3061-61	P07858	Cathepsin B: Cathepsin B - 3061-61 (P07858)	CAC>0	573	0.316997	0.102834	0.002052	0.142837
3065-65	P12034	FGF-5: Fibroblast growth factor 5 - 3065-65 (P12034)	CAC>0	573	-0.21857	0.103438	0.0345959	0.442058
3066-12	P17931	Galectin-3: Galectin-3 - 3066-12 (P17931)	CAC>0	573	-0.0722496	0.110088	0.511638	0.86352
3067-67	O60383	GDF-9: Growth/differentiation factor 9 - 3067-67 (O60383)	CAC>0	573	-0.148638	0.103451	0.150776	0.649077
3069-52	P01871	IgM: Immunoglobulin M - 3069-52 (P01871)	CAC>0	573	-0.308681	0.113409	0.00649207	0.252102
3070-1	P60568	IL-2: Interleukin-2 - 3070-1 (P60568)	CAC>0	573	0.141059	0.105552	0.181421	0.673014
3072-4	P35225	IL-13: Interleukin-13 - 3072-4 (P35225)	CAC>0	573	-0.074232	0.101418	0.464206	0.846505
3073-51	O95998	IL-18 BPa: Interleukin-18-binding protein - 3073-51 (O95998)	CAC>0	573	0.0494738	0.10893	0.6497	0.908346
3074-6	P18428	LBP: Lipopolysaccharide-binding protein - 3074-6 (P18428)	CAC>0	573	0.0784169	0.105697	0.458148	0.843742
3077-66	P00742	Coagulation Factor Xa: Coagulation factor Xa - 3077-66 (P00742)	CAC>0	573	0.209636	0.107812	0.0518404	0.484521
3078-1	P49763	PlGF: Placenta growth factor - 3078-1 (P49763)	CAC>0	573	0.101156	0.102597	0.324158	0.742778
3079-62	Q99969	TIG2: Retinoic acid receptor responder protein 2 - 3079-62 (Q99969)	CAC>0	573	0.198411	0.108712	0.0679863	0.501709
3081-70	Q9BZM6	ULBP-1: NKG2D ligand 1 - 3081-70 (Q9BZM6)	CAC>0	573	-0.117686	0.105918	0.266521	0.739543
3082-9	Q9BZM5	ULBP-2: NKG2D ligand 2 - 3082-9 (Q9BZM5)	CAC>0	573	-0.133666	0.105698	0.206014	0.699096
3083-71	Q9HAV5	XEDAR: Tumor necrosis factor receptor superfamily member 27 - 3083-71 (Q9HAV5)	CAC>0	573	0.0302923	0.105196	0.773376	0.951156
3091-70	O14965	Aurora kinase A: Aurora kinase A - 3091-70 (O14965)	CAC>0	573	-0.00414979	0.106756	0.968993	0.995324
3115-64	P28482	MK01: Mitogen-activated protein kinase 1 - 3115-64 (P28482)	CAC>0	573	-0.0469455	0.10041	0.640115	0.908346
3122-6	Q9NR28	SMAC: Diablo homolog, mitochondrial - 3122-6 (Q9NR28)	CAC>0	573	-0.0650568	0.0990419	0.51127	0.86352
3132-1	P49767	VEGF-C: Vascular endothelial growth factor C - 3132-1 (P49767)	CAC>0	573	-0.0303198	0.101273	0.764644	0.951156
3143-3	P01730	sCD4: T-cell surface glycoprotein CD4 - 3143-3 (P01730)	CAC>0	573	-0.1975	0.0978489	0.0435481	0.484521
3151-6	P01589	IL-2 sRa: Interleukin-2 receptor subunit alpha - 3151-6 (P01589)	CAC>0	573	0.0213729	0.101983	0.834001	0.962309
3152-57	P20333	TNF sR-II: Tumor necrosis factor receptor superfamily member 1B - 3152-57 (P20333)	CAC>0	573	0.0071722	0.113188	0.949476	0.991008
3166-92	P20138	Siglec-3: Myeloid cell surface antigen CD33 - 3166-92 (P20138)	CAC>0	573	0.00669267	0.101198	0.947271	0.991008
3168-8	Q9UNA0	ADAMTS-5: A disintegrin and metalloproteinase with thrombospondin motifs 5 - 3168-8 (Q9UNA0)	CAC>0	573	-0.0146163	0.114496	0.89842	0.987038
3169-70	P35475	IDUA: Alpha-L-iduronidase - 3169-70 (P35475)	CAC>0	573	0.136946	0.104385	0.189544	0.688548
3170-6	P50579	AMPM2: Methionine aminopeptidase 2 - 3170-6 (P50579)	CAC>0	573	0.238629	0.110352	0.0305851	0.40789
3171-57	P05067	Amyloid precursor protein: Amyloid beta A4 protein - 3171-57 (P05067)	CAC>0	573	0.0633131	0.10816	0.558304	0.880302
3172-28	P15848	ARSB: Arylsulfatase B - 3172-28 (P15848)	CAC>0	573	0.118284	0.0994633	0.234353	0.726823
3173-49	Q02083	ASAHL: N-acylethanolamine-hydrolyzing acid amidase - 3173-49 (Q02083)	CAC>0	573	0.12115	0.0976019	0.214506	0.710589
3174-2	Q9UHI8	ATS1: A disintegrin and metalloproteinase with thrombospondin motifs 1 - 3174-2 (Q9UHI8)	CAC>0	573	-0.0597623	0.106497	0.574686	0.880888
3175-51	Q76LX8	ATS13: A disintegrin and metalloproteinase with thrombospondin motifs 13 - 3175-51 (Q76LX8)	CAC>0	573	-0.0544249	0.105385	0.605548	0.902131
3177-49	P22748	Carbonic Anhydrase IV: Carbonic anhydrase 4 - 3177-49 (P22748)	CAC>0	573	0.147787	0.104732	0.158218	0.649397
3178-5	P53634	CATC: Dipeptidyl peptidase 1 - 3178-5 (P53634)	CAC>0	573	0.141842	0.106619	0.183398	0.677918
3179-51	P10619	Cathepsin A: Lysosomal protective protein - 3179-51 (P10619)	CAC>0	573	0.235007	0.106285	0.0270291	0.399645
3181-50	P25774	Cathepsin S: Cathepsin S - 3181-50 (P25774)	CAC>0	573	-0.0168219	0.107868	0.876074	0.980887
3182-38	P49961	CD39: Ectonucleoside triphosphate diphosphohydrolase 1 - 3182-38 (P49961)	CAC>0	573	0.144221	0.104761	0.168615	0.649397
3184-25	P08709	Coagulation Factor VII: Coagulation factor VII - 3184-25 (P08709)	CAC>0	573	0.144743	0.101448	0.153646	0.649077
3186-2	P06681	C2: Complement C2 - 3186-2 (P06681)	CAC>0	573	0.135382	0.115336	0.240475	0.734194
3187-52	P54108	CRIS3: Cysteine-rich secretory protein 3 - 3187-52 (P54108)	CAC>0	573	-0.11735	0.105057	0.263986	0.73678
3189-61	P98073	Enterokinase: Enteropeptidase - 3189-61 (P98073)	CAC>0	573	-0.0393985	0.101208	0.697066	0.92322
3191-50	Q96NZ8	WFKN1: WAP, kazal, immunoglobulin, kunitz and NTR domain-containing protein 1 - 3191-50 (Q96NZ8)	CAC>0	573	-0.0714987	0.110241	0.51662	0.866479
3192-3	Q96KP4	Glutamate carboxypeptidase: Cytosolic non-specific dipeptidase - 3192-3 (Q96KP4)	CAC>0	573	0.0932976	0.0995295	0.34856	0.756856
3194-36	Q9HCN6	GPVI: Platelet glycoprotein VI - 3194-36 (Q9HCN6)	CAC>0	573	0.077544	0.108267	0.473851	0.850405
3195-50	P22749	Granulysin: Granulysin - 3195-50 (P22749)	CAC>0	573	0.0792798	0.109431	0.468774	0.847105
3196-6	P10915	HPLN1: Hyaluronan and proteoglycan link protein 1 - 3196-6 (P10915)	CAC>0	573	-0.159832	0.104356	0.125622	0.623579
3197-70	P14735	IDE: Insulin-degrading enzyme - 3197-70 (P14735)	CAC>0	573	0.0443776	0.0999483	0.657039	0.908346
3198-4	P22304	IDS: Iduronate 2-sulfatase - 3198-4 (P22304)	CAC>0	573	-0.120742	0.105998	0.254664	0.734457
3199-54	Q9UKR0	Kallikrein 12: Kallikrein-12 - 3199-54 (Q9UKR0)	CAC>0	573	0.234291	0.100192	0.0193652	0.351632
3200-49	Q9UKR3	Kallikrein 13: Kallikrein-13 - 3200-49 (Q9UKR3)	CAC>0	573	0.152272	0.106938	0.154467	0.649397
3201-49	Q9Y337	Kallikrein 5: Kallikrein-5 - 3201-49 (Q9Y337)	CAC>0	573	0.040366	0.105951	0.703211	0.925984
3202-28	Q8NCW0	KREM2: Kremen protein 2 - 3202-28 (Q8NCW0)	CAC>0	573	0.106236	0.0981734	0.279197	0.742778
3204-2	P09960	LKHA4: Leukotriene A-4 hydrolase - 3204-2 (P09960)	CAC>0	573	0.129589	0.106684	0.224481	0.725635
3206-4	Q9Y5Y7	LYVE1: Lymphatic vessel endothelial hyaluronic acid receptor 1 - 3206-4 (Q9Y5Y7)	CAC>0	573	-0.384598	0.112178	0.000606985	0.0897471
3208-2	O15232	MATN3: Matrilin-3 - 3208-2 (O15232)	CAC>0	573	0.203374	0.105464	0.0538079	0.484521
3209-69	Q9NQ76	MEPE: Matrix extracellular phosphoglycoprotein - 3209-69 (Q9NQ76)	CAC>0	573	-0.0428591	0.108666	0.693277	0.922811
3210-1	P53582	METAP1: Methionine aminopeptidase 1 - 3210-1 (P53582)	CAC>0	573	0.130894	0.105541	0.214893	0.710589
3212-30	Q9NR71	ASAH2: Neutral ceramidase - 3212-30 (Q9NR71)	CAC>0	573	0.19885	0.100429	0.0477038	0.484521
3213-65	P14543	Nidogen: Nidogen-1 - 3213-65 (P14543)	CAC>0	573	0.0642621	0.105946	0.544145	0.875878
3214-3	O14786	NRP1: Neuropilin-1 - 3214-3 (O14786)	CAC>0	573	-0.137771	0.0984354	0.161632	0.649397
3216-2	P01833	PIGR: Polymeric immunoglobulin receptor - 3216-2 (P01833)	CAC>0	573	0.0849125	0.116342	0.465481	0.846505
3217-74	P07093	Protease nexin I: Glia-derived nexin - 3217-74 (P07093)	CAC>0	573	-0.128842	0.107295	0.229818	0.725635
3218-8	Q04609	PSMA: Glutamate carboxypeptidase 2 - 3218-8 (Q04609)	CAC>0	573	0.0603784	0.103855	0.56099	0.880302
3220-40	P07949	RET: Proto-oncogene tyrosine-protein kinase receptor Ret - 3220-40 (P07949)	CAC>0	573	0.0218239	0.105578	0.836238	0.963816
3221-54	Q8N474	SARP-2: Secreted frizzled-related protein 1 - 3221-54 (Q8N474)	CAC>0	573	0.158565	0.101633	0.11872	0.617465
3222-11	Q14563	Semaphorin 3A: Semaphorin-3A - 3222-11 (Q14563)	CAC>0	573	-0.225128	0.0998617	0.024171	0.379045
3232-28	P13686	TrATPase: Tartrate-resistant acid phosphatase type 5 - 3232-28 (P13686)	CAC>0	573	0.158556	0.104723	0.130013	0.635475
3234-23	Q76M96	URB: Coiled-coil domain-containing protein 80 - 3234-23 (Q76M96)	CAC>0	573	-0.0242028	0.112969	0.830358	0.962309
3235-50	Q8TEU8	WFKN2: WAP, Kazal, immunoglobulin, Kunitz and NTR domain-containing protein 2 - 3235-50 (Q8TEU8)	CAC>0	573	-0.131314	0.106441	0.217325	0.714764
3280-49	P16112	Aggrecan: Aggrecan core protein - 3280-49 (P16112)	CAC>0	573	-0.0425823	0.10954	0.697469	0.92322
3283-21	Q15582	BGH3: Transforming growth factor-beta-induced protein ig-h3 - 3283-21 (Q15582)	CAC>0	573	0.101842	0.114593	0.374146	0.78389
3284-75	P21810	BGN: Biglycan - 3284-75 (P21810)	CAC>0	573	0.130854	0.102235	0.200566	0.691747
3285-23	P00736	C1r: Complement C1r subcomponent - 3285-23 (P00736)	CAC>0	573	-0.0507057	0.10314	0.622988	0.904338
3289-19	Q9NS85	Carbonic Anhydrase X: Carbonic anhydrase-related protein 10 - 3289-19 (Q9NS85)	CAC>0	573	0.310924	0.11198	0.00549298	0.238509
3290-50	Q6YHK3	CD109: CD109 antigen - 3290-50 (Q6YHK3)	CAC>0	573	0.0111133	0.102633	0.913771	0.990318
3291-30	P06734	CD23: Low affinity immunoglobulin epsilon Fc receptor - 3291-30 (P06734)	CAC>0	573	0.0580526	0.112137	0.604671	0.902131
3292-75	P09326	CD48: CD48 antigen - 3292-75 (P09326)	CAC>0	573	0.0008396	0.10204	0.993435	0.998143
3293-2	O43866	CD5L: CD5 antigen-like - 3293-2 (O43866)	CAC>0	573	-0.326168	0.109326	0.00285034	0.147505
3294-55	P0CG37	CFC1: Cryptic protein - 3294-55 (P0CG37)	CAC>0	573	0.126825	0.101893	0.213248	0.710589
3296-92	Q02246	CNTN2: Contactin-2 - 3296-92 (Q02246)	CAC>0	573	-0.0281781	0.107116	0.792503	0.952099
3298-52	Q8IWV2	Contactin-4: Contactin-4 - 3298-52 (Q8IWV2)	CAC>0	573	-0.132624	0.107553	0.217537	0.714764
3299-29	O94779	Contactin-5: Contactin-5 - 3299-29 (O94779)	CAC>0	573	-0.255597	0.114365	0.025422	0.381329
3302-58	O76096	CYTF: Cystatin-F - 3302-58 (O76096)	CAC>0	573	-0.0598925	0.106913	0.575343	0.880888
3303-23	Q15828	Cystatin M: Cystatin-M - 3303-23 (Q15828)	CAC>0	573	-0.213983	0.117219	0.0679257	0.501709
3305-6	Q9NR61	DLL4: Delta-like protein 4 - 3305-6 (Q9NR61)	CAC>0	573	-0.0627977	0.110753	0.570708	0.880302
3310-62	P31994	FCG2A/B: Low affinity immunoglobulin gamma Fc region receptor II-b - 3310-62 (P31994)	CAC>0	573	-0.105276	0.104023	0.311516	0.742778
3311-27	O75015	FCG3B: Low affinity immunoglobulin gamma Fc region receptor III-B - 3311-27 (O75015)	CAC>0	573	-0.0952742	0.10573	0.36753	0.776804
3312-64	P12314	FCGR1: High affinity immunoglobulin gamma Fc receptor I - 3312-64 (P12314)	CAC>0	573	-0.0744824	0.101977	0.465156	0.846505
3313-21	Q15485	FCN2: Ficolin-2 - 3313-21 (Q15485)	CAC>0	573	-0.0274847	0.10271	0.789011	0.952099
3314-74	P56159	GFRa-1: GDNF family receptor alpha-1 - 3314-74 (P56159)	CAC>0	573	0.132863	0.106773	0.213373	0.710589
3315-15	Q8N158	GPC2: Glypican-2 - 3315-15 (Q8N158)	CAC>0	573	-0.1811	0.10743	0.0918424	0.555888
3316-58	P05546	Heparin cofactor II: Heparin cofactor 2 - 3316-58 (P05546)	CAC>0	573	0.26848	0.109924	0.0145894	0.33902
3317-33	O43464	HTRA2: Serine protease HTRA2, mitochondrial - 3317-33 (O43464)	CAC>0	573	0.257573	0.105808	0.0149192	0.33902
3320-49	Q16270	IGFBP-7: Insulin-like growth factor-binding protein 7 - 3320-49 (Q16270)	CAC>0	573	0.119022	0.103399	0.249693	0.734457
3321-2	Q13007	IL24: Interleukin-24 - 3321-2 (Q13007)	CAC>0	573	-0.106669	0.105442	0.311715	0.742778
3322-52	Q6UXM1	LRIG3: Leucine-rich repeats and immunoglobulin-like domains protein 3 - 3322-52 (Q6UXM1)	CAC>0	573	0.105754	0.100507	0.292706	0.742778
3323-37	Q14114	LRP8: Low-density lipoprotein receptor-related protein 8 - 3323-37 (Q14114)	CAC>0	573	0.0607955	0.107541	0.571854	0.880302
3324-51	Q9HBG7	LY9: T-lymphocyte surface antigen Ly-9 - 3324-51 (Q9HBG7)	CAC>0	573	0.203838	0.112443	0.069861	0.501709
3325-2	O00339	MATN2: Matrilin-2 - 3325-2 (O00339)	CAC>0	573	0.00850393	0.106216	0.936187	0.991008
3326-58	Q9BY67	Nectin-like protein 2: Cell adhesion molecule 1 - 3326-58 (Q9BY67)	CAC>0	573	0.0878411	0.100416	0.381696	0.79011
3327-27	Q9HB63	NET4: Netrin-4 - 3327-27 (Q9HB63)	CAC>0	573	0.000537884	0.107164	0.995995	0.998143
3329-14	O75594	PGRP-S: Peptidoglycan recognition protein 1 - 3329-14 (O75594)	CAC>0	573	-0.11094	0.0982149	0.258658	0.734457
3331-8	Q6NW40	RGMB: RGM domain family member B - 3331-8 (Q6NW40)	CAC>0	573	-0.362433	0.116468	0.00185904	0.142837
3332-57	Q6ZVN8	RGM-C: Hemojuvelin - 3332-57 (Q6ZVN8)	CAC>0	573	-0.0579357	0.106543	0.586594	0.890893
3336-50	P10646	TFPI: Tissue factor pathway inhibitor - 3336-50 (P10646)	CAC>0	573	0.291862	0.109264	0.00755875	0.256062
3339-33	P35442	TSP2: Thrombospondin-2 - 3339-33 (P35442)	CAC>0	573	0.194603	0.107878	0.0712435	0.501709
3340-53	P35443	TSP4: Thrombospondin-4 - 3340-53 (P35443)	CAC>0	573	-0.195281	0.11257	0.0827833	0.533971
3341-33	P00519	ABL1: Tyrosine-protein kinase ABL1 - 3341-33 (P00519)	CAC>0	573	-0.0622649	0.10415	0.549946	0.877032
3343-1	Q03154	Aminoacylase-1: Aminoacylase-1 - 3343-1 (Q03154)	CAC>0	573	0.335555	0.108947	0.0020701	0.142837
3344-60	P01008	Antithrombin III: Antithrombin-III - 3344-60 (P01008)	CAC>0	573	-0.149958	0.106781	0.160217	0.649397
3346-72	Q96GD4	AURKB: Aurora kinase B - 3346-72 (Q96GD4)	CAC>0	573	0.119924	0.103792	0.247916	0.734457
3347-9	P25098	BARK1: beta-adrenergic receptor kinase 1 - 3347-9 (P25098)	CAC>0	573	0.206069	0.104563	0.0487501	0.484521
3348-49	P13497	BMP-1: Bone morphogenetic protein 1 - 3348-49 (P13497)	CAC>0	573	0.380855	0.113379	0.000781892	0.101157
3350-53	Q9UQM7	CAMK2A: Calcium/calmodulin-dependent protein kinase type II subunit alpha - 3350-53 (Q9UQM7)	CAC>0	573	0.02945	0.105007	0.779127	0.951156
3351-1	Q13554	CAMK2B: Calcium/calmodulin-dependent protein kinase type II subunit beta - 3351-1 (Q13554)	CAC>0	573	0.067886	0.103431	0.511607	0.86352
3352-80	P23280	Carbonic anhydrase 6: Carbonic anhydrase 6 - 3352-80 (P23280)	CAC>0	573	-0.258737	0.11819	0.0285852	0.401681
3356-50	P43166	Carbonic anhydrase VII: Carbonic anhydrase 7 - 3356-50 (P43166)	CAC>0	573	-0.171394	0.107031	0.109298	0.598036
3357-67	P24941 P20248	CDK2/cyclin A: Cyclin-dependent kinase 2:Cyclin-A2 complex - 3357-67 (P24941 P20248)	CAC>0	573	0.136259	0.106688	0.20154	0.691747
3358-51	Q00535 Q15078	CDK5/p35: Cyclin-dependent kinase 5:Cyclin-dependent kinase 5 activator 1 complex - 3358-51 (Q00535 Q15078)	CAC>0	573	0.19205	0.0993596	0.0532512	0.484521
3359-11	P49336 P24863	CDK8/cyclin C: Cyclin-dependent kinase 8:Cyclin-C complex - 3359-11 (P49336 P24863)	CAC>0	573	0.0932627	0.100915	0.355397	0.766324
3360-50	O96017	Chk2: Serine/threonine-protein kinase Chk2 - 3360-50 (O96017)	CAC>0	573	-0.0693949	0.0982275	0.479895	0.851065
3361-26	Q9UJ71	CLC4K: C-type lectin domain family 4 member K - 3361-26 (Q9UJ71)	CAC>0	573	0.103615	0.098955	0.295057	0.742778
3362-61	Q9BU40	CRDL1: Chordin-like protein 1 - 3362-61 (Q9BU40)	CAC>0	573	-0.0638744	0.110568	0.563472	0.880302
3363-31	P41240	CSK: Tyrosine-protein kinase CSK - 3363-31 (P41240)	CAC>0	573	0.0987714	0.106085	0.351824	0.760205
3364-76	O60911	Cathepsin V: Cathepsin L2 - 3364-76 (O60911)	CAC>0	573	-0.00872271	0.118298	0.941221	0.991008
3365-7	Q9UBT3	Dkk-4: Dickkopf-related protein 4 - 3365-7 (Q9UBT3)	CAC>0	573	0.0968206	0.113921	0.395384	0.801725
3366-51	Q16610	ECM1: Extracellular matrix protein 1 - 3366-51 (Q16610)	CAC>0	573	-0.0272519	0.0981874	0.781358	0.951156
3367-8	Q9UGM5	FETUB: Fetuin-B - 3367-8 (Q9UGM5)	CAC>0	573	0.0365154	0.103593	0.724471	0.933782
3373-5	P20718	Granzyme H: Granzyme H - 3373-5 (P20718)	CAC>0	573	0.185923	0.102056	0.068489	0.501709
3374-49	P08631	HCK: Tyrosine-protein kinase HCK - 3374-49 (P08631)	CAC>0	573	-0.130388	0.10683	0.222267	0.721149
3376-49	Q8NFM7	IL-17 RD: Interleukin-17 receptor D - 3376-49 (Q8NFM7)	CAC>0	573	-0.0969813	0.101442	0.339057	0.744404
3378-49	P49862	Kallikrein 7: Kallikrein-7 - 3378-49 (P49862)	CAC>0	573	-0.14723	0.114615	0.198945	0.691747
3379-29	P41743	KPCI: Protein kinase C iota type - 3379-29 (P41743)	CAC>0	573	-0.00223705	0.101763	0.982462	0.995933
3381-24	P07948	LYNB: Tyrosine-protein kinase Lyn, isoform B - 3381-24 (P07948)	CAC>0	573	0.107325	0.105525	0.309127	0.742778
3387-1	O75914	PAK3: Serine/threonine-protein kinase PAK 3 - 3387-1 (O75914)	CAC>0	573	0.0570728	0.102622	0.578111	0.883817
3388-58	Q9P286	PAK7: Serine/threonine-protein kinase PAK 7 - 3388-58 (Q9P286)	CAC>0	573	0.0247214	0.107022	0.81732	0.95693
3389-7	P05154	PCI: Plasma serine protease inhibitor - 3389-7 (P05154)	CAC>0	573	-0.0890871	0.108572	0.411913	0.813191
3390-72	P42336 P27986	PIK3CA/PIK3R1: PIK3CA/PIK3R1 - 3390-72 (P42336 P27986)	CAC>0	573	0.052646	0.104331	0.613836	0.902444
3391-10	P48736	PK3CG: Phosphatidylinositol 4,5-bisphosphate 3-kinase catalytic subunit gamma isoform - 3391-10 (P48736)	CAC>0	573	0.0925329	0.102623	0.367227	0.776804
3392-68	P31749 P31751 Q9Y243	PKB a/b/g: RAC-alpha/beta/gamma serine/threonine-protein kinase - 3392-68 (P31749 P31751 Q9Y243)	CAC>0	573	0.11873	0.102928	0.248696	0.734457
3394-81	P53350	PLK-1: Serine/threonine-protein kinase PLK1 - 3394-81 (P53350)	CAC>0	573	-0.0934238	0.103727	0.367762	0.776804
3396-54	P00797	Renin: Renin - 3396-54 (P00797)	CAC>0	573	0.00636038	0.113909	0.955471	0.992884
3397-7	Q06124	SHP-2: Tyrosine-protein phosphatase non-receptor type 11 - 3397-7 (Q06124)	CAC>0	573	0.104083	0.102301	0.308952	0.742778
3399-31	Q8WWQ8	STAB2: Stabilin-2 - 3399-31 (Q8WWQ8)	CAC>0	573	0.0982401	0.10082	0.329854	0.742778
3400-49	Q9UHD2	TBK1: Serine/threonine-protein kinase TBK1 - 3400-49 (Q9UHD2)	CAC>0	573	-0.223665	0.102503	0.0291073	0.401681
3401-8	P17706	TCPTP: Tyrosine-protein phosphatase non-receptor type 2 - 3401-8 (P17706)	CAC>0	573	0.167244	0.10186	0.10061	0.574678
3403-1	P20231	TPSB2: Tryptase beta-2 - 3403-1 (P20231)	CAC>0	573	-0.0726262	0.106366	0.494737	0.852002
3404-51	Q9NRR2	TPSG1: Tryptase gamma - 3404-51 (Q9NRR2)	CAC>0	573	-0.0796698	0.0997689	0.424555	0.81711
3405-6	Q9Y3C8	UFC1: Ubiquitin-fold modifier-conjugating enzyme 1 - 3405-6 (Q9Y3C8)	CAC>0	573	0.173637	0.106076	0.101647	0.57489
3412-7	P10415	Bcl-2: Apoptosis regulator Bcl-2 - 3412-7 (P10415)	CAC>0	573	-0.120876	0.0988659	0.221469	0.720819
3413-50	Q16548	BFL1: Bcl-2-related protein A1 - 3413-50 (Q16548)	CAC>0	573	0.126385	0.109963	0.250415	0.734457
3414-40	P51813	BMX: Cytoplasmic tyrosine-protein kinase BMX - 3414-40 (P51813)	CAC>0	573	0.111988	0.105156	0.286886	0.742778
3415-61	P21815	BSP: Bone sialoprotein 2 - 3415-61 (P21815)	CAC>0	573	-0.115984	0.100519	0.248561	0.734457
3416-2	Q06187	BTK: Tyrosine-protein kinase BTK - 3416-2 (Q06187)	CAC>0	573	0.0630474	0.104961	0.548059	0.877032
3418-12	Q8IU85	CAMK1D: Calcium/calmodulin-dependent protein kinase type 1D - 3418-12 (Q8IU85)	CAC>0	573	-0.1431	0.101166	0.157214	0.649397
3419-49	Q13557	CAMK2D: Calcium/calmodulin-dependent protein kinase type II subunit delta - 3419-49 (Q13557)	CAC>0	573	0.104679	0.101496	0.302374	0.742778
3420-21	Q8N1Q1	Carbonic anhydrase XIII: Carbonic anhydrase 13 - 3420-21 (Q8N1Q1)	CAC>0	573	-0.0848795	0.102872	0.409314	0.811766
3421-54	P32971	CD30 Ligand: Tumor necrosis factor ligand superfamily member 8 - 3421-54 (P32971)	CAC>0	573	0.05562	0.108741	0.609006	0.902131
3422-4	P06493 P14635	CDK1/cyclin B: Cyclin-dependent kinase 1:G2/mitotic-specific cyclin-B1 complex - 3422-4 (P06493 P14635)	CAC>0	573	-0.0429368	0.109955	0.696171	0.92322
3423-59	P23946	Chymase: Chymase - 3423-59 (P23946)	CAC>0	573	-0.127332	0.0999133	0.202511	0.691747
3427-63	P68400	CSK21: Casein kinase II subunit alpha - 3427-63 (P68400)	CAC>0	573	-0.00636151	0.105133	0.95175	0.991008
3431-54	P21709	EphA1: Ephrin type-A receptor 1 - 3431-54 (P21709)	CAC>0	573	0.00773985	0.107188	0.942436	0.991008
3432-21	P29320	EPHA3: Ephrin type-A receptor 3 - 3432-21 (P29320)	CAC>0	573	-0.150913	0.108294	0.163455	0.649397
3434-34	P02751	FN1.3: Fibronectin Fragment 3 - 3434-34 (P02751)	CAC>0	573	0.219255	0.100337	0.0288748	0.401681
3437-80	P36888	Flt-3: Receptor-type tyrosine-protein kinase FLT3 - 3437-80 (P36888)	CAC>0	573	0.0687882	0.10432	0.509642	0.86352
3438-10	O95633	FSTL3: Follistatin-related protein 3 - 3438-10 (O95633)	CAC>0	573	0.0990837	0.114579	0.38717	0.795081
3440-7	P12544	Granzyme A: Granzyme A - 3440-7 (P12544)	CAC>0	573	0.126623	0.108658	0.243884	0.734457
3441-64	P49840 P49841	GSK-3 alpha/beta: Glycogen synthase kinase-3 alpha/beta - 3441-64 (P49840 P49841)	CAC>0	573	0.0991274	0.102831	0.335054	0.742778
3445-53	Q13261	IL-15 Ra: Interleukin-15 receptor subunit alpha - 3445-53 (Q13261)	CAC>0	573	0.0247855	0.100715	0.805608	0.952099
3446-7	Q13478	IL-18 Ra: Interleukin-18 receptor 1 - 3446-7 (Q13478)	CAC>0	573	0.0294203	0.105545	0.780439	0.951156
3447-64	P10145	IL-8: Interleukin-8 - 3447-64 (P10145)	CAC>0	573	0.0747077	0.105868	0.480395	0.851065
3448-13	P06213	IR: Insulin receptor - 3448-13 (P06213)	CAC>0	573	-0.00799435	0.106458	0.94014	0.991008
3449-58	P29622	Kallistatin: Kallistatin - 3449-58 (P29622)	CAC>0	573	0.121406	0.107559	0.259011	0.734457
3450-4	Q92876	Kallikrein 6: Kallikrein-6 - 3450-4 (Q92876)	CAC>0	573	0.260621	0.103665	0.0119349	0.325069
3452-17	P06239	LCK: Tyrosine-protein kinase Lck - 3452-17 (P06239)	CAC>0	573	0.176398	0.098645	0.0737412	0.505445
3453-87	P07948	LYN: Tyrosine-protein kinase Lyn - 3453-87 (P07948)	CAC>0	573	0.120339	0.106462	0.258329	0.734457
3457-57	Q15063	Periostin: Periostin - 3457-57 (Q15063)	CAC>0	573	-0.213795	0.109152	0.0501486	0.484521
3459-49	P09619	PDGF Rb: Platelet-derived growth factor receptor beta - 3459-49 (P09619)	CAC>0	573	-0.034805	0.0985158	0.723868	0.933782
3461-58	Q96GW7	PGCB: Brevican core protein - 3461-58 (Q96GW7)	CAC>0	573	-0.396016	0.112492	0.00043093	0.0743354
3466-8	P17612	PRKACA: cAMP-dependent protein kinase catalytic subunit alpha - 3466-8 (P17612)	CAC>0	573	0.0831684	0.106398	0.434406	0.821874
3469-74	P51812	RPS6KA3: Ribosomal protein S6 kinase alpha-3 - 3469-74 (P51812)	CAC>0	573	0.00434	0.100788	0.965653	0.995324
3470-1	P16581	sE-Selectin: E-selectin - 3470-1 (P16581)	CAC>0	573	0.139596	0.10952	0.202444	0.691747
3471-49	O75716	STK16: Serine/threonine-protein kinase 16 - 3471-49 (O75716)	CAC>0	573	0.0616631	0.100612	0.539955	0.874574
3472-40	O15392	Survivin: Baculoviral IAP repeat-containing protein 5 - 3472-40 (O15392)	CAC>0	573	0.0165603	0.101952	0.870965	0.979907
3473-78	P40238	Thrombopoietin Receptor: Thrombopoietin Receptor - 3473-78 (P40238)	CAC>0	573	-0.116533	0.111102	0.294234	0.742778
3474-19	P07996	Thrombospondin-1: Thrombospondin-1 - 3474-19 (P07996)	CAC>0	573	0.0843375	0.105047	0.422058	0.81711
3477-63	P04629	TrkA: High affinity nerve growth factor receptor - 3477-63 (P04629)	CAC>0	573	0.0507484	0.0989616	0.608085	0.902131
3479-71	P35030	TRY3: Trypsin-3 - 3479-71 (P35030)	CAC>0	573	-0.155572	0.104302	0.135816	0.635475
3480-7	P51452	DUS3: Dual specificity protein phosphatase 3 - 3480-7 (P51452)	CAC>0	573	-0.00870672	0.107827	0.935643	0.991008
3481-87	Q9NQW7	XPNPEP1: Xaa-Pro aminopeptidase 1 - 3481-87 (Q9NQW7)	CAC>0	573	-0.00200498	0.105387	0.984821	0.996373
3484-60	P01019	Angiotensinogen: Angiotensinogen - 3484-60 (P01019)	CAC>0	573	0.120304	0.103359	0.244448	0.734457
3485-28	P61769	b2-Microglobulin: Beta-2-microglobulin - 3485-28 (P61769)	CAC>0	573	-0.0659881	0.113501	0.56098	0.880302
3486-58	P05230	b-ECGF: Fibroblast growth factor 1 - 3486-58 (P05230)	CAC>0	573	-0.0521566	0.102652	0.611389	0.902131
3487-32	O43927	BLC: C-X-C motif chemokine 13 - 3487-32 (O43927)	CAC>0	573	-0.00341461	0.0986299	0.972382	0.995324
3488-64	P04040	Catalase: Catalase - 3488-64 (P04040)	CAC>0	573	0.000367114	0.103829	0.997179	0.998143
3489-9	P26441	CNTF: Ciliary neurotrophic factor - 3489-9 (P26441)	CAC>0	573	0.0793399	0.11309	0.482952	0.851065
3494-71	O60258	FGF-17: Fibroblast growth factor 17 - 3494-71 (O60258)	CAC>0	573	-0.0152899	0.106173	0.885493	0.983792
3495-15	P80162	GCP-2: C-X-C motif chemokine 6 - 3495-15 (P80162)	CAC>0	573	-0.0478761	0.108559	0.659204	0.908346
3497-13	P01563	IFN-aA: Interferon alpha-2 - 3497-13 (P01563)	CAC>0	573	-0.0926567	0.103939	0.372684	0.78241
3498-53	Q16552	IL-17: Interleukin-17A - 3498-53 (Q16552)	CAC>0	573	0.138574	0.106404	0.192803	0.690111
3499-77	Q9UHF5	IL-17B: Interleukin-17B - 3499-77 (Q9UHF5)	CAC>0	573	0.146314	0.105614	0.165941	0.649397
3503-4	P56199, P05556	Integrin a1b1: Integrin alpha-I: beta-1 complex - 3503-4 (P56199, P05556)	CAC>0	573	0.0252419	0.105233	0.810434	0.952099
3504-58	P81172	LEAP-1: Hepcidin - 3504-58 (P81172)	CAC>0	573	-0.00826193	0.106064	0.937911	0.991008
3505-6	P01374, Q06643	Lymphotoxin a1/b2: Lymphotoxin alpha1:beta2 - 3505-6 (P01374, Q06643)	CAC>0	573	0.198223	0.104908	0.0588251	0.494992
3506-49	P01374, Q06643	Lymphotoxin a2/b1: Lymphotoxin alpha2:beta1 - 3506-49 (P01374, Q06643)	CAC>0	573	0.254945	0.108853	0.019175	0.351632
3508-78	O00626	MDC: C-C motif chemokine 22 - 3508-78 (O00626)	CAC>0	573	0.0608194	0.106496	0.567934	0.880302
3509-1	Q16663	MIP-5: C-C motif chemokine 15 - 3509-1 (Q16663)	CAC>0	573	0.0358529	0.101623	0.724237	0.933782
3514-49	P24158	Proteinase-3: Myeloblastin - 3514-49 (P24158)	CAC>0	573	0.0411748	0.107557	0.701854	0.925374
3516-60	P48061	SDF-1: Stromal cell-derived factor 1 - 3516-60 (P48061)	CAC>0	573	0.0120883	0.0966681	0.900484	0.987038
3518-54	Q96IY4	TAFI: Carboxypeptidase B2 - 3518-54 (Q96IY4)	CAC>0	573	0.107562	0.109215	0.324693	0.742778
3519-3	Q92583	TARC: C-C motif chemokine 17 - 3519-3 (Q92583)	CAC>0	573	0.25354	0.106116	0.0168821	0.33902
3520-58	P10600	TGF-b3: Transforming growth factor beta-3 - 3520-58 (P10600)	CAC>0	573	0.0627787	0.102042	0.538407	0.873435
3521-16	P01215 P01222	TSH: Thyroid Stimulating Hormone - 3521-16 (P01215 P01222)	CAC>0	573	-0.0707458	0.109541	0.518382	0.866479
3522-57	P01282	Vasoactive Intestinal Peptide: Vasoactive Intestinal Peptide - 3522-57 (P01282)	CAC>0	573	-0.0727151	0.100683	0.470162	0.847765
3534-14	P29965	CD40 ligand, soluble: CD40 ligand - 3534-14 (P29965)	CAC>0	573	-0.274377	0.102298	0.0073155	0.256062
3535-84	O94907	DKK1: Dickkopf-related protein 1 - 3535-84 (O94907)	CAC>0	573	0.0726643	0.104001	0.484746	0.851065
3538-26	P20711	Dopa decarboxylase: Aromatic-L-amino-acid decarboxylase - 3538-26 (P20711)	CAC>0	573	-0.157538	0.105752	0.136305	0.635475
3554-24	Q15848	Adiponectin: Adiponectin - 3554-24 (Q15848)	CAC>0	573	-0.26027	0.11639	0.025339	0.381329
3580-25	P01009	a1-Antitrypsin: Alpha-1-antitrypsin - 3580-25 (P01009)	CAC>0	573	-0.0605031	0.102136	0.553597	0.877447
3581-53	P02765	a2-HS-Glycoprotein: Alpha-2-HS-glycoprotein - 3581-53 (P02765)	CAC>0	573	0.0368035	0.1011	0.715834	0.929616
3583-54	P15289	Arylsulfatase A: Arylsulfatase A - 3583-54 (P15289)	CAC>0	573	-0.0128115	0.102271	0.90031	0.987038
3585-54	P35613	BASI: Basigin - 3585-54 (P35613)	CAC>0	573	-0.0151374	0.107073	0.887574	0.983792
3587-53	O95393	BMP10: Bone morphogenetic protein 10 - 3587-53 (O95393)	CAC>0	573	-0.218455	0.104127	0.0359075	0.444055
3591-51	P55285	Cadherin-6: Cadherin-6 - 3591-51 (P55285)	CAC>0	573	0.118911	0.111567	0.286499	0.742778
3592-4	Q14012	CAMK1: Calcium/calmodulin-dependent protein kinase type 1 - 3592-4 (Q14012)	CAC>0	573	-0.110625	0.104478	0.289676	0.742778
3593-72	P42574	Caspase-3: Caspase-3 - 3593-72 (P42574)	CAC>0	573	0.064049	0.102771	0.53314	0.873435
3600-2	Q13231	Chitotriosidase-1: Chitotriosidase-1 - 3600-2 (Q13231)	CAC>0	573	0.071707	0.109188	0.511355	0.86352
3601-54	O00533	CHL1: Neural cell adhesion molecule L1-like protein - 3601-54 (O00533)	CAC>0	573	0.00311562	0.104271	0.976163	0.995324
3603-60	Q9BXN2	CLC7A: C-type lectin domain family 7 member A - 3603-60 (Q9BXN2)	CAC>0	573	-0.113943	0.103654	0.271654	0.742778
3605-77	P48740	MASP3: Mannan-binding lectin serine protease 1 - 3605-77 (P48740)	CAC>0	573	0.145187	0.106548	0.172992	0.658261
3607-71	Q9UBP4	DKK3: Dickkopf-related protein 3 - 3607-71 (Q9UBP4)	CAC>0	573	-0.260691	0.113452	0.021573	0.367561
3611-70	P42892	Endothelin-converting enzyme 1: Endothelin-converting enzyme 1 - 3611-70 (P42892)	CAC>0	573	0.03686	0.102567	0.719315	0.932946
3613-62	O00602	FCN1: Ficolin-1 - 3613-62 (O00602)	CAC>0	573	0.199542	0.108521	0.0659549	0.501709
3616-3	P15586	GNS: N-acetylglucosamine-6-sulfatase - 3616-3 (P15586)	CAC>0	573	0.0925169	0.110249	0.401376	0.804397
3617-80	Q04756	HGFA: Hepatocyte growth factor activator - 3617-80 (Q04756)	CAC>0	573	-0.246604	0.100049	0.0137075	0.33902
3620-67	Q8N6P7	IL22RA1: Interleukin-22 receptor subunit alpha-1 - 3620-67 (Q8N6P7)	CAC>0	573	-0.110978	0.106917	0.299277	0.742778
3622-33	Q99538	LGMN: Legumain - 3622-33 (Q99538)	CAC>0	573	0.103585	0.103955	0.319037	0.742778
3623-84	O95711	LY86: Lymphocyte antigen 86 - 3623-84 (O95711)	CAC>0	573	0.00362699	0.10316	0.971953	0.995324
3624-3	Q9BQR3	Marapsin: Serine protease 27 - 3624-3 (Q9BQR3)	CAC>0	573	0.157822	0.105657	0.13525	0.635475
3627-71	Q495T6	MMEL2: Membrane metallo-endopeptidase-like 1 - 3627-71 (Q495T6)	CAC>0	573	0.0579661	0.10172	0.568774	0.880302
3628-3	P36507	MP2K2: Dual specificity mitogen-activated protein kinase kinase 2 - 3628-3 (P36507)	CAC>0	573	0.0325729	0.110087	0.767318	0.951156
3629-60	Q9Y5S2	MRCKB: Serine/threonine-protein kinase MRCK beta - 3629-60 (Q9Y5S2)	CAC>0	573	0.162668	0.0997654	0.102994	0.57934
3630-27	Q8N126	Nectin-like protein 1: Cell adhesion molecule 3 - 3630-27 (Q8N126)	CAC>0	573	0.14447	0.110134	0.1896	0.688548
3633-70	Q14112	NID2: Nidogen-2 - 3633-70 (Q14112)	CAC>0	573	-0.0743441	0.105798	0.482245	0.851065
3634-5	Q14982	OBCAM: Opioid-binding protein/cell adhesion molecule - 3634-5 (Q14982)	CAC>0	573	-0.00976734	0.103286	0.924659	0.991008
3635-76	Q9NX40	OCAD1: OCIA domain-containing protein 1 - 3635-76 (Q9NX40)	CAC>0	573	-0.116937	0.103323	0.257734	0.734457
3636-37	P78380	OLR1: Oxidized low-density lipoprotein receptor 1 - 3636-37 (P78380)	CAC>0	573	-0.00416006	0.103311	0.96788	0.995324
3640-14	P30533	RAP: alpha-2-macroglobulin receptor-associated protein - 3640-14 (P30533)	CAC>0	573	0.0973396	0.10121	0.336169	0.742778
3642-4	Q9UIB8	SLAF5: SLAM family member 5 - 3642-4 (Q9UIB8)	CAC>0	573	0.0305558	0.103729	0.768321	0.951156
3644-5	Q9UK85	Soggy-1: Dickkopf-like protein 1 - 3644-5 (Q9UK85)	CAC>0	573	0.0444939	0.10907	0.683319	0.918488
3646-7	P42680	TEC: Tyrosine-protein kinase Tec - 3646-7 (P42680)	CAC>0	573	0.10168	0.105681	0.335979	0.742778
3647-49	O00206 Q9Y6Y9	TLR4:MD-2 complex: Toll-like receptor 4:Lymphocyte antigen 96 complex - 3647-49 (O00206 Q9Y6Y9)	CAC>0	573	0.148208	0.103378	0.151673	0.649077
3651-50	P35968	VEGF sR2: Vascular endothelial growth factor receptor 2 - 3651-50 (P35968)	CAC>0	573	0.108357	0.108922	0.319826	0.742778
3654-27	Q8N8U9	BMPER: BMP-binding endothelial regulator protein - 3654-27 (Q8N8U9)	CAC>0	573	-0.0639105	0.104856	0.542188	0.875878
3666-17	Q9BXR6	Complement factor H-related 5: Complement factor H-related protein 5 - 3666-17 (Q9BXR6)	CAC>0	573	0.0950939	0.109729	0.386147	0.794842
3676-15	P11717	IGF-II receptor: Cation-independent mannose-6-phosphate receptor - 3676-15 (P11717)	CAC>0	573	-0.0341193	0.100343	0.733837	0.936525
3681-87	Q9P0G3	Kallikrein 14: Kallikrein-14 - 3681-87 (Q9P0G3)	CAC>0	573	0.201943	0.107766	0.0609454	0.500623
3684-78	P21757	Macrophage scavenger receptor: Macrophage scavenger receptor types I and II - 3684-78 (P21757)	CAC>0	573	0.0130083	0.104586	0.901015	0.987038
3685-53	Q9BY79	MFRP: Membrane frizzled-related protein - 3685-53 (Q9BY79)	CAC>0	573	-0.194107	0.100863	0.0542984	0.484521
3708-62	P01023	a2-Macroglobulin: Alpha-2-macroglobulin - 3708-62 (P01023)	CAC>0	573	-0.0662787	0.109128	0.54362	0.875878
3709-4	P24298	ALT: Alanine aminotransferase 1 - 3709-4 (P24298)	CAC>0	573	0.180442	0.108069	0.0949808	0.56925
3710-49	P00747	Angiostatin: Angiostatin - 3710-49 (P00747)	CAC>0	573	0.225901	0.107752	0.0360392	0.444055
3714-49	P12277 P06732	CK-MB: Creatine kinase M-type:Creatine kinase B-type heterodimer - 3714-49 (P12277 P06732)	CAC>0	573	-0.0600138	0.116523	0.606525	0.902131
3719-2	P46527	p27Kip1: Cyclin-dependent kinase inhibitor 1B - 3719-2 (P46527)	CAC>0	573	0.00681443	0.10448	0.947997	0.991008
3723-1	P16860	BNP-32: Brain natriuretic peptide 32 - 3723-1 (P16860)	CAC>0	573	0.20923	0.10597	0.0483331	0.484521
3727-35	P10082	PYY: Peptide YY - 3727-35 (P10082)	CAC>0	573	0.183746	0.101901	0.0713601	0.501709
3728-52	P09683	Secretin: Secretin - 3728-52 (P09683)	CAC>0	573	-0.0130843	0.108844	0.904316	0.987038
3730-81	P43489	TNR4: Tumor necrosis factor receptor superfamily member 4 - 3730-81 (P43489)	CAC>0	573	0.164098	0.103078	0.111391	0.603614
3736-60	P22004	BMP-6: Bone morphogenetic protein 6 - 3736-60 (P22004)	CAC>0	573	-0.0981402	0.101141	0.331882	0.742778
3738-54	P09603	CSF-1: Macrophage colony-stimulating factor 1 - 3738-54 (P09603)	CAC>0	573	-0.205714	0.106075	0.0524617	0.484521
3739-72	P08514 P05106	gpIIbIIIa: Integrin alpha-IIb: beta-3 complex - 3739-72 (P08514 P05106)	CAC>0	573	0.153002	0.105418	0.146673	0.648418
3741-4	P05113	IL-5: Interleukin-5 - 3741-4 (P05113)	CAC>0	573	0.0846794	0.108508	0.435157	0.821874
3758-68	P04070	Activated Protein C: Activated Protein C - 3758-68 (P04070)	CAC>0	573	-0.0442164	0.10117	0.662075	0.908477
3761-4	P35354	COX-2: Prostaglandin G/H synthase 2 - 3761-4 (P35354)	CAC>0	573	-0.0647885	0.103369	0.53081	0.872942
3766-51	Q16623	STX1a: Syntaxin-1A - 3766-51 (Q16623)	CAC>0	573	-0.0390373	0.104531	0.708812	0.927459
3773-15	Q02763	sTie-2: Angiopoietin-1 receptor, soluble - 3773-15 (Q02763)	CAC>0	573	-0.045419	0.103404	0.660487	0.908346
3795-6	Q13443	ADAM 9: Disintegrin and metalloproteinase domain-containing protein 9 - 3795-6 (Q13443)	CAC>0	573	0.0441636	0.10501	0.674073	0.913754
3796-79	Q9BY76	ANGL4: Angiopoietin-related protein 4 - 3796-79 (Q9BY76)	CAC>0	573	0.0472546	0.104205	0.650204	0.908346
3797-1	P19022	Cadherin-2: Cadherin-2 - 3797-1 (P19022)	CAC>0	573	-0.17498	0.105315	0.096616	0.56925
3798-71	Q16790	Carbonic anhydrase 9: Carbonic anhydrase 9 - 3798-71 (Q16790)	CAC>0	573	-0.0971326	0.0978584	0.320913	0.742778
3799-11	P07451	Carbonic anhydrase III: Carbonic anhydrase 3 - 3799-11 (P07451)	CAC>0	573	-0.0379879	0.114053	0.739079	0.939739
3800-71	P12277	CK-BB: Creatine kinase B-type - 3800-71 (P12277)	CAC>0	573	-0.0344707	0.101009	0.732905	0.93649
3803-10	P28325	CYTD: Cystatin-D - 3803-10 (P28325)	CAC>0	573	-0.077976	0.11169	0.485087	0.851065
3805-16	Q9NQ30	Endocan: Endothelial cell-specific molecule 1 - 3805-16 (Q9NQ30)	CAC>0	573	-0.103781	0.104198	0.319248	0.742778
3806-55	P54756	EphA5: Ephrin type-A receptor 5 - 3806-55 (P54756)	CAC>0	573	-0.169201	0.107957	0.117045	0.617465
3807-1	Q9GZV9	FGF23: Fibroblast growth factor 23 - 3807-1 (Q9GZV9)	CAC>0	573	0.0619978	0.103637	0.549692	0.877032
3808-76	P21802	FGFR-2: Fibroblast growth factor receptor 2 - 3808-76 (P21802)	CAC>0	573	0.16181	0.109978	0.141211	0.636021
3809-1	P22607	FGFR-3: Fibroblast growth factor receptor 3 - 3809-1 (P22607)	CAC>0	573	0.132411	0.101577	0.192385	0.690111
3810-50	P09769	FGR: Tyrosine-protein kinase Fgr - 3810-50 (P09769)	CAC>0	573	-0.0154596	0.104769	0.882691	0.982349
3813-3	P06241	FYN: Tyrosine-protein kinase Fyn - 3813-3 (P06241)	CAC>0	573	0.0322345	0.105468	0.759883	0.949137
3814-63	Q14626	IL-11 RA: Interleukin-11 receptor subunit alpha - 3814-63 (Q14626)	CAC>0	573	-0.171395	0.103062	0.0963083	0.56925
3815-14	Q99665	IL-12 RB2: Interleukin-12 receptor subunit beta-2 - 3815-14 (Q99665)	CAC>0	573	0.0330824	0.10044	0.741872	0.942128
3817-18	Q04759	KPCT: Protein kinase C theta type - 3817-18 (Q04759)	CAC>0	573	0.152436	0.106719	0.153181	0.649077
3820-68	P49137	MAPK2: MAP kinase-activated protein kinase 2 - 3820-68 (P49137)	CAC>0	573	0.0483183	0.101549	0.634206	0.908346
3821-28	Q8IW41	MAPK5: MAP kinase-activated protein kinase 5 - 3821-28 (Q8IW41)	CAC>0	573	-0.00651613	0.106642	0.951277	0.991008
3822-54	Q16644	MAPKAPK3: MAP kinase-activated protein kinase 3 - 3822-54 (Q16644)	CAC>0	573	0.101566	0.105215	0.334388	0.742778
3823-9	P42679	MATK: Megakaryocyte-associated tyrosine-protein kinase - 3823-9 (P42679)	CAC>0	573	-0.09639	0.102207	0.345639	0.754718
3825-18	P45983	MK08: Mitogen-activated protein kinase 8 - 3825-18 (P45983)	CAC>0	573	0.0244159	0.101439	0.809791	0.952099
3827-22	Q9NQU5	PAK6: Serine/threonine-protein kinase PAK 6 - 3827-22 (Q9NQU5)	CAC>0	573	0.231022	0.109082	0.0341855	0.442058
3828-54	Q9NRA1	PDGF-CC: Platelet-derived growth factor C - 3828-54 (Q9NRA1)	CAC>0	573	-0.11047	0.103713	0.286808	0.742778
3831-21	P60484	pTEN: Phosphatidylinositol 3,4,5-trisphosphate 3-phosphatase and dual-specificity protein phosphatase PTEN - 3831-21 (P60484)	CAC>0	573	0.0758662	0.107327	0.479648	0.851065
3832-51	Q13882	PTK6: Protein-tyrosine kinase 6 - 3832-51 (Q13882)	CAC>0	573	-0.0505462	0.106267	0.634321	0.908346
3835-11	O60603	TLR2: Toll-like receptor 2 - 3835-11 (O60603)	CAC>0	573	0.026977	0.0999706	0.787276	0.952099
3836-51	P61960	UFM1: Ubiquitin-fold modifier 1 - 3836-51 (P61960)	CAC>0	573	0.136765	0.104721	0.191556	0.690111
3839-60	O00170	AIP: AH receptor-interacting protein - 3839-60 (O00170)	CAC>0	573	-0.11232	0.0994736	0.258837	0.734457
3844-2	P62937	Cyclophilin A: Peptidyl-prolyl cis-trans isomerase A - 3844-2 (P62937)	CAC>0	573	0.182774	0.1034	0.0771219	0.516081
3845-51	Q9NP97	DLRB1: Dynein light chain roadblock-type 1 - 3845-51 (Q9NP97)	CAC>0	573	0.111634	0.102022	0.273857	0.742778
3847-56	O95571	ETHE1: Persulfide dioxygenase ETHE1, mitochondrial - 3847-56 (O95571)	CAC>0	573	0.135196	0.102259	0.186138	0.68393
3848-14	P04406	GAPDH, liver: Glyceraldehyde-3-phosphate dehydrogenase - 3848-14 (P04406)	CAC>0	573	0.110249	0.10669	0.301434	0.742778
3852-19	P25685	HSP 40: DnaJ homolog subfamily B member 1 - 3852-19 (P25685)	CAC>0	573	-0.0638413	0.103396	0.536943	0.873435
3853-56	P40925	MDHC: Malate dehydrogenase, cytoplasmic - 3853-56 (P40925)	CAC>0	573	0.188204	0.106339	0.0767516	0.516081
3854-24	Q13765	NACA: Nascent polypeptide-associated complex subunit alpha - 3854-24 (Q13765)	CAC>0	573	0.0514755	0.102398	0.615174	0.903127
3855-56	Q06830	Peroxiredoxin-1: Peroxiredoxin-1 - 3855-56 (Q06830)	CAC>0	573	-0.0546016	0.104974	0.602962	0.902131
3858-5	P24666	PPAC: Low molecular weight phosphotyrosine protein phosphatase - 3858-5 (P24666)	CAC>0	573	0.0313694	0.105914	0.767095	0.951156
3859-50	P25786	PSA1: Proteasome subunit alpha type-1 - 3859-50 (P25786)	CAC>0	573	0.155014	0.105718	0.142567	0.636021
3860-7	P60900	PSA6: Proteasome subunit alpha type-6 - 3860-7 (P60900)	CAC>0	573	-0.0610041	0.102648	0.55231	0.877447
3864-5	P62081	RS7: 40S ribosomal protein S7 - 3864-5 (P62081)	CAC>0	573	0.113081	0.0976975	0.247085	0.734457
3866-7	Q9Y3A5	SBDS: Ribosome maturation protein SBDS - 3866-7 (Q9Y3A5)	CAC>0	573	0.111492	0.103473	0.281257	0.742778
3867-49	Q6UXD5	SE6L2: Seizure 6-like protein 2 - 3867-49 (Q6UXD5)	CAC>0	573	-0.0062986	0.101743	0.950637	0.991008
3868-8	O43765	SGTA: Small glutamine-rich tetratricopeptide repeat-containing protein alpha - 3868-8 (O43765)	CAC>0	573	-0.0348262	0.107017	0.744857	0.942128
3872-2	P13693	TCTP: Translationally-controlled tumor protein - 3872-2 (P13693)	CAC>0	573	0.124359	0.103593	0.22996	0.725635
3873-51	P07202	TMA: Thyroid peroxidase - 3873-51 (P07202)	CAC>0	573	0.0428737	0.102974	0.677149	0.913754
3874-8	P68036	UB2L3: Ubiquitin-conjugating enzyme E2 L3 - 3874-8 (P68036)	CAC>0	573	-0.00631977	0.101981	0.950587	0.991008
3875-62	Q99856	ARI3A: AT-rich interactive domain-containing protein 3A - 3875-62 (Q99856)	CAC>0	573	-0.010122	0.100389	0.919687	0.991008
3879-50	Q16543	CDC37: Hsp90 co-chaperone Cdc37 - 3879-50 (Q16543)	CAC>0	573	-0.0806201	0.0999218	0.419764	0.816533
3881-49	P63167	DLC8: Dynein light chain 1, cytoplasmic - 3881-49 (P63167)	CAC>0	573	-0.115741	0.104475	0.267935	0.741477
3887-90	Q14974	IMB1: Importin subunit beta-1 - 3887-90 (Q14974)	CAC>0	573	0.0907602	0.104548	0.385328	0.794842
3888-8	Q9UK53	ING1: Inhibitor of growth protein 1 - 3888-8 (Q9UK53)	CAC>0	573	0.0568275	0.100921	0.573374	0.880478
3889-64	P20700	Lamin-B1: Lamin-B1 - 3889-64 (P20700)	CAC>0	573	-0.0775041	0.10102	0.442952	0.833556
3890-8	P07195	LDH-H 1: L-lactate dehydrogenase B chain - 3890-8 (P07195)	CAC>0	573	-0.0998503	0.108756	0.358559	0.769935
3891-56	O95243	MBD4: Methyl-CpG-binding domain protein 4 - 3891-56 (O95243)	CAC>0	573	-0.0225773	0.102494	0.825654	0.960573
3892-21	Q15648	MED-1: Mediator of RNA polymerase II transcription subunit 1 - 3892-21 (Q15648)	CAC>0	573	-0.0421757	0.101099	0.676553	0.913754
3893-64	Q13421	Mesothelin: Mesothelin - 3893-64 (Q13421)	CAC>0	573	0.0024032	0.0980241	0.980441	0.995324
3894-15	Q9UJ70	NAGK: N-acetyl-D-glucosamine kinase - 3894-15 (Q9UJ70)	CAC>0	573	-0.0114317	0.108199	0.915857	0.991008
3896-5	P18669	Phosphoglycerate mutase 1: Phosphoglycerate mutase 1 - 3896-5 (P18669)	CAC>0	573	-0.0466823	0.102457	0.648656	0.908346
3897-61	Q96GD0	PLPP: Pyridoxal phosphate phosphatase - 3897-61 (Q96GD0)	CAC>0	573	-0.0247642	0.102576	0.809228	0.952099
3898-5	P51665	PSD7: 26S proteasome non-ATPase regulatory subunit 7 - 3898-5 (P51665)	CAC>0	573	-0.00686952	0.107382	0.948992	0.991008
3902-21	P63208	SKP1: S-phase kinase-associated protein 1 - 3902-21 (P63208)	CAC>0	573	0.0470433	0.103787	0.650356	0.908346
3903-49	O95219	Sorting nexin 4: Sorting nexin-4 - 3903-49 (O95219)	CAC>0	573	0.0976206	0.101498	0.336151	0.742778
3905-62	P61088	UBE2N: Ubiquitin-conjugating enzyme E2 N - 3905-62 (P61088)	CAC>0	573	0.0680204	0.10583	0.520399	0.867331
4122-12	Q08345	discoidin domain receptor 1: Epithelial discoidin domain-containing receptor 1 - 4122-12 (Q08345)	CAC>0	573	0.0970786	0.103747	0.349413	0.756856
4123-60	P08620	FGF-4: Fibroblast growth factor 4 - 4123-60 (P08620)	CAC>0	573	-0.0432579	0.0993241	0.663183	0.908477
4124-24	P0DMV8	HSP 70: Heat shock 70 kDa protein 1A - 4124-24 (P0DMV8)	CAC>0	573	0.0694294	0.0963985	0.471382	0.848487
4125-52	Q15109	sRAGE: Advanced glycosylation end product-specific receptor, soluble - 4125-52 (Q15109)	CAC>0	573	-0.310836	0.102938	0.00253072	0.147505
4126-22	P17213	BPI: Bactericidal permeability-increasing protein - 4126-22 (P17213)	CAC>0	573	-0.00739658	0.100327	0.94123	0.991008
4127-75	P13671	C6: Complement component C6 - 4127-75 (P13671)	CAC>0	573	0.1363	0.0988992	0.16815	0.649397
4128-27	O00175	Eotaxin-2: C-C motif chemokine 24 - 4128-27 (O00175)	CAC>0	573	-0.144553	0.102263	0.157496	0.649397
4129-72	P00751	Factor B: Complement factor B - 4129-72 (P00751)	CAC>0	573	0.0411381	0.102504	0.688176	0.920235
4130-71	P10767	FGF-6: Fibroblast growth factor 6 - 4130-71 (P10767)	CAC>0	573	-0.0411276	0.100157	0.681344	0.918217
4131-72	P02751	Fibronectin: Fibronectin - 4131-72 (P02751)	CAC>0	573	0.249097	0.101397	0.0140243	0.33902
4132-27	P19883	FST: Follistatin - 4132-27 (P19883)	CAC>0	573	0.00200873	0.100597	0.984069	0.996373
4133-54	P10144	Granzyme B: Granzyme B - 4133-54 (P10144)	CAC>0	573	0.142546	0.105293	0.175798	0.66164
4135-84	P01854	IgE: Immunoglobulin E - 4135-84 (P01854)	CAC>0	573	0.126959	0.105361	0.228206	0.725635
4136-40	Q8TAD2	IL-17D: Interleukin-17D - 4136-40 (Q8TAD2)	CAC>0	573	0.000138908	0.0985446	0.998875	0.998875
4137-57	Q9H293	IL-17E: Interleukin-25 - 4137-57 (Q9H293)	CAC>0	573	0.0379818	0.100565	0.705666	0.926858
4138-25	Q9NYY1	IL-20: Interleukin-20 - 4138-25 (Q9NYY1)	CAC>0	573	0.0147305	0.104288	0.887673	0.983792
4139-71	P08887	IL-6 sRa: Interleukin-6 receptor subunit alpha - 4139-71 (P08887)	CAC>0	573	-0.014285	0.105967	0.892765	0.987038
4140-3	P13232	IL-7: Interleukin-7 - 4140-3 (P13232)	CAC>0	573	0.0772138	0.102097	0.449482	0.838222
4141-79	P02778	IP-10: C-X-C motif chemokine 10 - 4141-79 (P02778)	CAC>0	573	0.190203	0.110715	0.0858045	0.54151
4143-74	P47992	Lymphotactin: Lymphotactin - 4143-74 (P47992)	CAC>0	573	-0.0997852	0.10136	0.324888	0.742778
4144-13	Q99616	MCP-4: C-C motif chemokine 13 - 4144-13 (Q99616)	CAC>0	573	-0.288852	0.10587	0.00636463	0.252102
4145-58	P20783	Neurotrophin-3: Neurotrophin-3 - 4145-58 (P20783)	CAC>0	573	-0.00488579	0.105819	0.963174	0.995324
4146-58	P34130	Neurotrophin-5: Neurotrophin-4 - 4146-58 (P34130)	CAC>0	573	-0.0407035	0.105091	0.698523	0.923335
4148-49	Q13219	PAPP-A: Pappalysin-1 - 4148-49 (Q13219)	CAC>0	573	0.000894439	0.1037	0.993118	0.998143
4149-8	P01127	PDGF-BB: Platelet-derived growth factor subunit B - 4149-8 (P01127)	CAC>0	573	0.152341	0.106481	0.152522	0.649077
4150-75	P00747	Plasmin: Plasmin - 4150-75 (P00747)	CAC>0	573	-0.0410673	0.0982886	0.676076	0.913754
4151-6	P00747	Plasminogen: Plasminogen - 4151-6 (P00747)	CAC>0	573	0.103038	0.106168	0.331789	0.742778
4152-58	P03952	Prekallikrein: Plasma kallikrein - 4152-58 (P03952)	CAC>0	573	0.0302791	0.107321	0.777839	0.951156
4153-11	P01011	Alpha-1-antichymotrypsin complex: Alpha-1-antichymotrypsin complex - 4153-11 (P01011)	CAC>0	573	0.125787	0.105846	0.234676	0.726823
4154-57	P16109	P-Selectin: P-selectin - 4154-57 (P16109)	CAC>0	573	0.0927801	0.11429	0.416908	0.81415
4155-3	P24821	Tenascin: Tenascin - 4155-3 (P24821)	CAC>0	573	-0.0242816	0.100499	0.809083	0.952099
4156-74	P61812	TGF-b2: Transforming growth factor beta-2 - 4156-74 (P61812)	CAC>0	573	-0.18333	0.101981	0.0722267	0.501709
4157-2	P00734	Thrombin: Thrombin - 4157-2 (P00734)	CAC>0	573	0.00903499	0.112601	0.936047	0.991008
4158-54	P00749	uPA: Urokinase-type plasminogen activator - 4158-54 (P00749)	CAC>0	573	0.156682	0.104437	0.133547	0.635475
4159-130	P08603	Factor H: Complement factor H - 4159-130 (P08603)	CAC>0	573	0.100389	0.10447	0.336582	0.742778
4160-49	P08253	MMP-2: 72 kDa type IV collagenase - 4160-49 (P08253)	CAC>0	573	-0.100035	0.113323	0.377373	0.784299
4162-54	P02787	Transferrin: Serotransferrin - 4162-54 (P02787)	CAC>0	573	-0.075011	0.101338	0.459177	0.844136
4163-5	P0C0S5	Histone H2A.z: Histone H2A.z - 4163-5 (P0C0S5)	CAC>0	573	0.0507959	0.106825	0.634425	0.908346
4179-57	P31946, P62258, P61981, Q04917, P27348, P63104, P31947	14-3-3: 14-3-3 protein family - 4179-57 (P31946, P62258, P61981, Q04917, P27348, P63104, P31947)	CAC>0	573	0.120081	0.101169	0.235252	0.726823
4184-43	Q13542	4EBP2: Eukaryotic translation initiation factor 4E-binding protein 2 - 4184-43 (Q13542)	CAC>0	573	-0.268175	0.101454	0.00820974	0.259011
4187-49	P52209	6-Phosphogluconate dehydrogenase: 6-phosphogluconate dehydrogenase, decarboxylating - 4187-49 (P52209)	CAC>0	573	-0.024318	0.10788	0.821655	0.959834
4188-1	O43488	Aflatoxin B1 aldehyde reductase: Aflatoxin B1 aldehyde reductase member 2 - 4188-1 (O43488)	CAC>0	573	0.122148	0.103842	0.239482	0.734194
4192-10	P14550	AK1A1: Alcohol dehydrogenase [NADP(+)] - 4192-10 (P14550)	CAC>0	573	0.105442	0.109579	0.335924	0.742778
4194-26	Q92688	AN32B: Acidic leucine-rich nuclear phosphoprotein 32 family member B - 4194-26 (Q92688)	CAC>0	573	-0.0222272	0.100583	0.825105	0.960573
4203-50	P23528	Cofilin-1: Cofilin-1 - 4203-50 (P23528)	CAC>0	573	0.0942628	0.102469	0.357617	0.769508
4209-60	Q9NP79	DRG-1: Vacuolar protein sorting-associated protein VTA1 homolog - 4209-60 (Q9NP79)	CAC>0	573	0.146271	0.10532	0.164886	0.649397
4212-5	Q9UBC2	EP15R: Epidermal growth factor receptor substrate 15-like 1 - 4212-5 (Q9UBC2)	CAC>0	573	-0.0971127	0.0991652	0.327431	0.742778
4217-49	Q99714	ERAB: 3-hydroxyacyl-CoA dehydrogenase type-2 - 4217-49 (Q99714)	CAC>0	573	0.156406	0.101284	0.12253	0.623382
4220-39	P16591	FER: Tyrosine-protein kinase Fer - 4220-39 (P16591)	CAC>0	573	0.109375	0.105587	0.300262	0.742778
4224-7	O60506	HNRPQ: Heterogeneous nuclear ribonucleoprotein Q - 4224-7 (O60506)	CAC>0	573	0.232763	0.107099	0.0297554	0.405221
4230-1	P78344	IF4G2: Eukaryotic translation initiation factor 4 gamma 2 - 4230-1 (P78344)	CAC>0	573	0.0893842	0.103171	0.386286	0.794842
4232-19	P08069	IGF-I sR: Insulin-like growth factor 1 receptor - 4232-19 (P08069)	CAC>0	573	-0.122915	0.107849	0.254414	0.734457
4234-8	Q01638	IL-1 R4: Interleukin-1 receptor-like 1 - 4234-8 (Q01638)	CAC>0	573	-0.013686	0.112962	0.903568	0.987038
4237-70	Q9UIC8	LCMT1: Leucine carboxyl methyltransferase 1 - 4237-70 (Q9UIC8)	CAC>0	573	0.143465	0.104467	0.169659	0.649397
4238-4	Q9HAP6	LIN7B: Protein lin-7 homolog B - 4238-4 (Q9HAP6)	CAC>0	573	-0.0857515	0.100478	0.39342	0.801554
4240-31	P14618	M2-PK: Pyruvate kinase PKM - 4240-31 (P14618)	CAC>0	573	0.151071	0.105816	0.153385	0.649077
4245-80	Q00987	MDM2: E3 ubiquitin-protein ligase Mdm2 - 4245-80 (Q00987)	CAC>0	573	-0.0543696	0.0961548	0.571776	0.880302
4246-40	P32004	NCAM-L1: Neural cell adhesion molecule L1 - 4246-40 (P32004)	CAC>0	573	0.0258454	0.10245	0.80083	0.952099
4249-64	P22392	NDP kinase B: Nucleoside diphosphate kinase B - 4249-64 (P22392)	CAC>0	573	0.0977132	0.102296	0.339477	0.744404
4250-23	Q9UNZ2	NSF1C: NSFL1 cofactor p47 - 4250-23 (Q9UNZ2)	CAC>0	573	0.0535187	0.105737	0.612752	0.902131
4254-6	Q8IVD9	NUDC3: NudC domain-containing protein 3 - 4254-6 (Q8IVD9)	CAC>0	573	0.0386528	0.104632	0.711818	0.929044
4258-15	Q9UQ80	PA2G4: Proliferation-associated protein 2G4 - 4258-15 (Q9UQ80)	CAC>0	573	-0.00349712	0.106271	0.973748	0.995324
4261-55	P27169	paraoxonase 1: Serum paraoxonase/arylesterase 1 - 4261-55 (P27169)	CAC>0	573	0.141038	0.107077	0.187782	0.686766
4267-81	O00541	PESC: Pescadillo homolog - 4267-81 (O00541)	CAC>0	573	-0.0492871	0.0973736	0.612741	0.902131
4271-75	Q99471	PFD5: Prefoldin subunit 5 - 4271-75 (Q99471)	CAC>0	573	0.325286	0.106469	0.0022489	0.145476
4272-46	P06744	PHI: Glucose-6-phosphate isomerase - 4272-46 (P06744)	CAC>0	573	0.0925992	0.103163	0.369398	0.778582
4276-10	P30086	Prostatic binding protein: Phosphatidylethanolamine-binding protein 1 - 4276-10 (P30086)	CAC>0	573	0.152496	0.111104	0.16989	0.649397
4278-14	P07237	Protein disulfide-isomerase: Protein disulfide-isomerase - 4278-14 (P07237)	CAC>0	573	-0.0416505	0.0993675	0.675102	0.913754
4280-47	P25787	PSA2: Proteasome subunit alpha type-2 - 4280-47 (P25787)	CAC>0	573	0.184246	0.107595	0.0868232	0.544618
4282-3	P62826	RAN: GTP-binding nuclear protein Ran - 4282-3 (P62826)	CAC>0	573	0.116678	0.10369	0.260479	0.734501
4284-18	Q14498	RBM39: RNA-binding protein 39 - 4284-18 (Q14498)	CAC>0	573	-0.158099	0.101315	0.118647	0.617465
4292-5	P54920	SNAA: Alpha-soluble NSF attachment protein - 4292-5 (P54920)	CAC>0	573	0.138617	0.108698	0.202221	0.691747
4294-16	Q9NYA1	Sphingosine kinase 1: Sphingosine kinase 1 - 4294-16 (Q9NYA1)	CAC>0	573	0.119696	0.104829	0.253528	0.734457
4297-62	Q9HCB6	Spondin-1: Spondin-1 - 4297-62 (Q9HCB6)	CAC>0	573	-0.0972436	0.113595	0.391965	0.800166
4301-58	P04183	Thymidine kinase: Thymidine kinase, cytosolic - 4301-58 (P04183)	CAC>0	573	0.24324	0.10146	0.0165117	0.33902
4304-18	Q8N3X6	Transcription factor MLR1, isoform CRA_b: Ligand-dependent nuclear receptor corepressor-like protein - 4304-18 (Q8N3X6)	CAC>0	573	0.0526954	0.096781	0.586111	0.890893
4306-4	P29401	Transketolase: Transketolase - 4306-4 (P29401)	CAC>0	573	0.120742	0.105612	0.252931	0.734457
4309-59	P60174	Triosephosphate isomerase: Triosephosphate isomerase - 4309-59 (P60174)	CAC>0	573	0.0613025	0.105767	0.562185	0.880302
4314-12	Q9H773	XTP3A: dCTP pyrophosphatase 1 - 4314-12 (Q9H773)	CAC>0	573	0.33116	0.110414	0.00270648	0.147505
4318-12	P29350	PTP-1C: Tyrosine-protein phosphatase non-receptor type 6 - 4318-12 (P29350)	CAC>0	573	0.039898	0.105116	0.704272	0.926202
4322-28	Q9BXJ7	AMNLS: Protein amnionless - 4322-28 (Q9BXJ7)	CAC>0	573	-0.0254183	0.0986707	0.79671	0.952099
4324-33	P09228	CYTT: Cystatin-SA - 4324-33 (P09228)	CAC>0	573	-0.214093	0.106827	0.0450586	0.484521
4328-2	Q9BWV1	BOC: Brother of CDO - 4328-2 (Q9BWV1)	CAC>0	573	-0.111191	0.104021	0.285101	0.742778
4330-4	P07288	PSA: Prostate-specific antigen - 4330-4 (P07288)	CAC>0	573	-0.119245	0.11195	0.286804	0.742778
4332-6	Q9P126	CLC1B: C-type lectin domain family 1 member B - 4332-6 (Q9P126)	CAC>0	573	0.0596851	0.101234	0.555475	0.879077
4336-2	P0DJI8	SAA: Serum amyloid A-1 protein - 4336-2 (P0DJI8)	CAC>0	573	-0.0466722	0.103419	0.651778	0.908346
4337-49	P02741	CRP: C-reactive protein - 4337-49 (P02741)	CAC>0	573	0.0757017	0.101835	0.457255	0.843598
4342-10	P05362	sICAM-1: Intercellular adhesion molecule 1 - 4342-10 (P05362)	CAC>0	573	0.165667	0.109541	0.130439	0.635475
4355-13	Q9UIK4	DAPK2: Death-associated protein kinase 2 - 4355-13 (Q9UIK4)	CAC>0	573	-0.0287093	0.102715	0.779858	0.951156
4359-87	O43781	DYRK3: Dual specificity tyrosine-phosphorylation-regulated kinase 3 - 4359-87 (O43781)	CAC>0	573	0.0352901	0.102781	0.731335	0.935638
4383-97	P08476 P09529	Activin AB: Inhibin beta A chain:Inhibin beta B chain heterodimer - 4383-97 (P08476 P09529)	CAC>0	573	-0.101873	0.105539	0.334409	0.742778
4389-2	O43323	DHH: Desert hedgehog protein N-product - 4389-2 (O43323)	CAC>0	573	-0.0610728	0.106903	0.567801	0.880302
4392-54	P61328	FGF-12: Fibroblast growth factor 12 - 4392-54 (P61328)	CAC>0	573	-0.181815	0.101993	0.0746466	0.508285
4393-3	O43320	FGF-16: Fibroblast growth factor 16 - 4393-3 (O43320)	CAC>0	573	-0.00562144	0.108469	0.958668	0.993214
4394-71	P55075	FGF-8A: Fibroblast growth factor 8 isoform A - 4394-71 (P55075)	CAC>0	573	-0.00853966	0.101657	0.933052	0.991008
4396-54	Q8IU54	IFN-lambda 1: Interferon lambda-1 - 4396-54 (Q8IU54)	CAC>0	573	-0.0212164	0.1043	0.838808	0.965703
4397-26	Q8IZJ0	IFN-lambda 2: Interferon lambda-2 - 4397-26 (Q8IZJ0)	CAC>0	573	-0.198754	0.102103	0.0515827	0.484521
4407-10	P26927	MSP: Hepatocyte growth factor-like protein - 4407-10 (P26927)	CAC>0	573	0.100612	0.104923	0.337603	0.743445
4413-3	P03973	SLPI: Antileukoproteinase - 4413-3 (P03973)	CAC>0	573	0.167625	0.110695	0.129952	0.635475
4414-69	P35247	SP-D: Pulmonary surfactant-associated protein D - 4414-69 (P35247)	CAC>0	573	-0.0385974	0.104379	0.711546	0.929044
4420-7	O43184	ADAM12: Disintegrin and metalloproteinase domain-containing protein 12 - 4420-7 (O43184)	CAC>0	573	-0.0684543	0.104462	0.512272	0.86352
4423-77	Q07817	BCL2-like 1 protein: Bcl-2-like protein 1 - 4423-77 (Q07817)	CAC>0	573	0.230091	0.107029	0.0315709	0.413618
4428-1	Q9Y4C5	CHST2: Carbohydrate sulfotransferase 2 - 4428-1 (Q9Y4C5)	CAC>0	573	0.00095113	0.101598	0.992531	0.998143
4429-51	Q9GZX3	CHST6: Carbohydrate sulfotransferase 6 - 4429-51 (Q9GZX3)	CAC>0	573	-0.155975	0.10631	0.142331	0.636021
4430-44	Q9BWP8	Collectin Kidney 1: Collectin-11 - 4430-44 (Q9BWP8)	CAC>0	573	0.0468759	0.101396	0.643863	0.908346
4435-66	Q6UWV6	ENPP7: Ectonucleotide pyrophosphatase/phosphodiesterase family member 7 - 4435-66 (Q6UWV6)	CAC>0	573	0.210268	0.105844	0.0469695	0.484521
4436-1	O75355	ENTP3: Ectonucleoside triphosphate diphosphohydrolase 3 - 4436-1 (O75355)	CAC>0	573	-0.00957676	0.100662	0.924206	0.991008
4437-56	O75356	ENTP5: Ectonucleoside triphosphate diphosphohydrolase 5 - 4437-56 (O75356)	CAC>0	573	0.190228	0.105246	0.070691	0.501709
4440-15	Q96P31	FCRL3: Fc receptor-like protein 3 - 4440-15 (Q96P31)	CAC>0	573	-0.0741337	0.102374	0.468977	0.847105
4450-26	Q99729	hnRNP A/B: Heterogeneous nuclear ribonucleoprotein A/B - 4450-26 (Q99729)	CAC>0	573	0.030302	0.104387	0.771598	0.951156
4452-9	Q86UE6	LRRT1: Leucine-rich repeat transmembrane neuronal protein 1 - 4452-9 (Q86UE6)	CAC>0	573	-0.0245554	0.101971	0.809703	0.952099
4453-83	Q86VH5	LRRT3: Leucine-rich repeat transmembrane neuronal protein 3 - 4453-83 (Q86VH5)	CAC>0	573	-0.0189597	0.102503	0.853254	0.969394
4455-89	Q08431	MFGM: Lactadherin - 4455-89 (Q08431)	CAC>0	573	0.03123	0.106293	0.768903	0.951156
4459-68	Q16549	PCSK7: Proprotein convertase subtilisin/kexin type 7 - 4459-68 (Q16549)	CAC>0	573	0.19126	0.100445	0.0568948	0.490674
4460-8	O15530	PDPK1: 3-phosphoinositide-dependent protein kinase 1 - 4460-8 (O15530)	CAC>0	573	0.109831	0.104791	0.294597	0.742778
4464-10	Q9BZZ2	Sialoadhesin: Sialoadhesin - 4464-10 (Q9BZZ2)	CAC>0	573	0.00835904	0.102175	0.934797	0.991008
4467-49	Q14515	SPARCL1: SPARC-like protein 1 - 4467-49 (Q14515)	CAC>0	573	-0.00156016	0.105771	0.988231	0.996954
4468-21	Q9NRA0	SPHK2: Sphingosine kinase 2 - 4468-21 (Q9NRA0)	CAC>0	573	-0.0264353	0.0998473	0.791196	0.952099
4469-78	Q7LFX5	ST4S6: Carbohydrate sulfotransferase 15 - 4469-78 (Q7LFX5)	CAC>0	573	-0.18881	0.104418	0.0705724	0.501709
4472-5	P07951	Tropomyosin 2: Tropomyosin beta chain - 4472-5 (P07951)	CAC>0	573	0.1721	0.0984187	0.0803515	0.525093
4476-22	P43403	ZAP70: Tyrosine-protein kinase ZAP-70 - 4476-22 (P43403)	CAC>0	573	0.232172	0.105919	0.0283808	0.401681
4479-14	P05155	C1-Esterase Inhibitor: Plasma protease C1 inhibitor - 4479-14 (P05155)	CAC>0	573	-0.0641551	0.103705	0.536157	0.873435
4480-59	P01024	C3b: Complement C3b - 4480-59 (P01024)	CAC>0	573	0.153215	0.102836	0.136251	0.635475
4481-34	P0C0L4, P0C0L5	C4: Complement C4 - 4481-34 (P0C0L4, P0C0L5)	CAC>0	573	-0.0537267	0.098921	0.587042	0.890893
4482-66	P01031,P13671	C5b, 6 Complex: Complement C5b-C6 complex - 4482-66 (P01031,P13671)	CAC>0	573	-0.0731922	0.0999364	0.463932	0.846505
4487-1	P21781	FGF7: Fibroblast growth factor 7 - 4487-1 (P21781)	CAC>0	573	0.0453665	0.104636	0.664604	0.908673
4491-4	Q01344	IL-5 Ra: Interleukin-5 receptor subunit alpha - 4491-4 (Q01344)	CAC>0	573	0.0710978	0.102819	0.48926	0.851065
4493-92	P20809	IL-11: Interleukin-11 - 4493-92 (P20809)	CAC>0	573	-0.197962	0.0988059	0.0451193	0.484521
4496-60	P39900	MMP-12: Macrophage metalloelastase - 4496-60 (P39900)	CAC>0	573	0.463217	0.122733	0.000160541	0.033232
4498-62	P13591	NCAM-120: Neural cell adhesion molecule 1, 120 kDa isoform - 4498-62 (P13591)	CAC>0	573	-0.279156	0.110341	0.0114082	0.319121
4499-21	P04085	PDGF-AA: Platelet-derived growth factor subunit A - 4499-21 (P04085)	CAC>0	573	-0.00760939	0.105415	0.942454	0.991008
4500-50	Q9Y240	SCGF-alpha: Stem cell growth factor-alpha - 4500-50 (Q9Y240)	CAC>0	573	-0.0549973	0.103834	0.596343	0.898421
4533-76	Q8TE58	ATS15: A disintegrin and metalloproteinase with thrombospondin motifs 15 - 4533-76 (Q8TE58)	CAC>0	573	0.102605	0.102053	0.314703	0.742778
4534-10	Q9GZN4	BSSP4: Brain-specific serine protease 4 - 4534-10 (Q9GZN4)	CAC>0	573	-0.117053	0.11299	0.300221	0.742778
4535-50	Q10588	BST1: ADP-ribosyl cyclase/cyclic ADP-ribose hydrolase 2 - 4535-50 (Q10588)	CAC>0	573	0.0323802	0.10026	0.746725	0.942513
4540-11	P45973	CBX5: Chromobox protein homolog 5 - 4540-11 (P45973)	CAC>0	573	0.0371975	0.0994354	0.708339	0.927459
4541-49	Q4KMG0	CDON: Cell adhesion molecule-related/down-regulated by oncogenes - 4541-49 (Q4KMG0)	CAC>0	573	0.189018	0.111108	0.0889034	0.546007
4542-24	P10909	Clusterin: Clusterin - 4542-24 (P10909)	CAC>0	573	-0.0862984	0.102302	0.398914	0.80326
4543-65	Q86Y22	CONA1: Collagen alpha-1(XXIII) chain - 4543-65 (Q86Y22)	CAC>0	573	0.0451204	0.102725	0.660492	0.908346
4544-4	P02775	CTAP-III: Connective tissue-activating peptide III - 4544-4 (P02775)	CAC>0	573	0.0529397	0.106702	0.619792	0.904338
4545-53	Q96DA6	DnaJ homolog: Mitochondrial import inner membrane translocase subunit TIM14 - 4545-53 (Q96DA6)	CAC>0	573	-0.0486941	0.104367	0.64081	0.908346
4546-27	Q9UHX3	EMR2: Adhesion G protein-coupled receptor E2 - 4546-27 (Q9UHX3)	CAC>0	573	-0.134143	0.105181	0.202183	0.691747
4547-59	Q9NZU1	FLRT1: Leucine-rich repeat transmembrane protein FLRT1 - 4547-59 (Q9NZU1)	CAC>0	573	0.053583	0.105488	0.611485	0.902131
4548-4	P21217	Fucosyltransferase 3: Galactoside 3(4)-L-fucosyltransferase - 4548-4 (P21217)	CAC>0	573	0.216444	0.105783	0.0407462	0.470838
4549-78	Q11128	FUT5: Alpha-(1,3)-fucosyltransferase 5 - 4549-78 (Q11128)	CAC>0	573	0.165936	0.11061	0.133566	0.635475
4551-72	Q8IZF4	GP114: Adhesion G-protein coupled receptor G5 - 4551-72 (Q8IZF4)	CAC>0	573	0.033181	0.104349	0.750499	0.946122
4553-65	Q7Z4V5	HDGR2: Hepatoma-derived growth factor-related protein 2 - 4553-65 (Q7Z4V5)	CAC>0	573	-0.0317031	0.11273	0.778533	0.951156
4556-10	Q6ZMJ4	IL-34: Interleukin-34 - 4556-10 (Q6ZMJ4)	CAC>0	573	0.182838	0.106407	0.0857443	0.54151
4557-61	Q8IZU9	KIRR3: Kin of IRRE-like protein 3 - 4557-61 (Q8IZU9)	CAC>0	573	0.0724904	0.104173	0.486512	0.851065
4559-64	Q16719	KYNU: Kynureninase - 4559-64 (Q16719)	CAC>0	573	0.306995	0.112967	0.00657656	0.252102
4562-1	P58417	NXPH1: Neurexophilin-1 - 4562-1 (P58417)	CAC>0	573	0.010334	0.0993041	0.917118	0.991008
4563-61	P19174	PLCG1: 1-phosphatidylinositol 4,5-bisphosphate phosphodiesterase gamma-1 - 4563-61 (P19174)	CAC>0	573	-0.0113009	0.0952651	0.905571	0.987038
4564-2	O60486	PLXC1: Plexin-C1 - 4564-2 (O60486)	CAC>0	573	0.0860825	0.10855	0.427764	0.81923
4566-24	Q6UXX9	RSPO2: R-spondin-2 - 4566-24 (Q6UXX9)	CAC>0	573	-0.0418998	0.100438	0.676553	0.913754
4567-82	O60880	SH21A: SH2 domain-containing protein 1A - 4567-82 (O60880)	CAC>0	573	0.0700119	0.100318	0.48524	0.851065
4568-17	O94991	SLIK5: SLIT and NTRK-like protein 5 - 4568-17 (O94991)	CAC>0	573	-0.107457	0.118247	0.363481	0.775121
4569-52	Q96PQ0	SORC2: VPS10 domain-containing receptor SorCS2 - 4569-52 (Q96PQ0)	CAC>0	573	-0.0248655	0.109189	0.819856	0.958815
4588-1	P01298	PH: Pancreatic hormone - 4588-1 (P01298)	CAC>0	573	0.264924	0.112004	0.0180155	0.33902
4594-22	P18509	PACAP-38: Pituitary adenylate cyclase-activating polypeptide 38 - 4594-22 (P18509)	CAC>0	573	-0.0150059	0.0998471	0.880537	0.981007
4673-13	P05231	IL-6: Interleukin-6 - 4673-13 (P05231)	CAC>0	573	0.0277133	0.103778	0.789435	0.952099
4693-72	P31937	3HIDH: 3-hydroxyisobutyrate dehydrogenase, mitochondrial - 4693-72 (P31937)	CAC>0	573	0.114274	0.106728	0.284303	0.742778
4696-2	P05413	FABP: Fatty acid-binding protein, heart - 4696-2 (P05413)	CAC>0	573	0.201209	0.105455	0.0563896	0.490447
4697-59	P04141	GM-CSF: Granulocyte-macrophage colony-stimulating factor - 4697-59 (P04141)	CAC>0	573	-0.0468217	0.102039	0.646333	0.908346
4703-87	P01374	TNF-b: Lymphotoxin-alpha - 4703-87 (P01374)	CAC>0	573	0.0192586	0.10159	0.849644	0.969394
4706-17	P11171	41: Protein 4.1 - 4706-17 (P11171)	CAC>0	573	0.0246288	0.100217	0.805872	0.952099
4708-3	P14061	17-beta-HSD 1: Estradiol 17-beta-dehydrogenase 1 - 4708-3 (P14061)	CAC>0	573	-0.000376362	0.10204	0.997057	0.998143
4712-28	P05090	Apo D: Apolipoprotein D - 4712-28 (P05090)	CAC>0	573	0.197189	0.106793	0.0648253	0.501709
4717-55	P08700	IL-3: Interleukin-3 - 4717-55 (P08700)	CAC>0	573	0.00155012	0.0993495	0.987551	0.996954
4718-5	P23284	PPIB: Peptidyl-prolyl cis-trans isomerase B - 4718-5 (P23284)	CAC>0	573	0.0560166	0.0992311	0.572409	0.880302
4719-58	P30101	Protein disulfide isomerase A3: Protein disulfide-isomerase A3 - 4719-58 (P30101)	CAC>0	573	0.103302	0.100666	0.304805	0.742778
4721-54	Q07654	TFF3: Trefoil factor 3 - 4721-54 (Q07654)	CAC>0	573	0.191096	0.106186	0.0719185	0.501709
4763-31	P43652	Afamin: Afamin - 4763-31 (P43652)	CAC>0	573	0.247967	0.109544	0.0235971	0.379045
4769-10	Q6UX06	Olfactomedin-4: Olfactomedin-4 - 4769-10 (Q6UX06)	CAC>0	573	-0.142991	0.101965	0.160809	0.649397
4771-10	Q92484	ASM3A: Acid sphingomyelinase-like phosphodiesterase 3a - 4771-10 (Q92484)	CAC>0	573	-0.0188883	0.105771	0.85827	0.971892
4775-34	P06396	Gelsolin: Gelsolin - 4775-34 (P06396)	CAC>0	573	-0.204532	0.109905	0.062746	0.501709
4785-30	P08185	CBG: Corticosteroid-binding globulin - 4785-30 (P08185)	CAC>0	573	-0.00284835	0.104785	0.978314	0.995324
4801-13	P22079	PERL: Lactoperoxidase - 4801-13 (P22079)	CAC>0	573	0.0553184	0.112058	0.621547	0.904338
4807-13	P27658	CO8A1: Collagen alpha-1(VIII) chain - 4807-13 (P27658)	CAC>0	573	-0.0464257	0.103037	0.652298	0.908346
4811-33	Q14624	ITI heavy chain H4: Inter-alpha-trypsin inhibitor heavy chain H4 - 4811-33 (Q14624)	CAC>0	573	0.167386	0.102848	0.103628	0.579756
4815-25	O95881	TXD12: Thioredoxin domain-containing protein 12 - 4815-25 (O95881)	CAC>0	573	-0.015258	0.108134	0.887789	0.983792
4829-43	P31947	STRATIFIN: 14-3-3 protein sigma - 4829-43 (P31947)	CAC>0	573	-0.2655	0.106041	0.0122884	0.326114
4831-4	P14151	sL-Selectin: L-Selectin - 4831-4 (P14151)	CAC>0	573	-0.173769	0.11166	0.119653	0.619206
4832-75	O00220	TRAIL R1: Tumor necrosis factor receptor superfamily member 10A - 4832-75 (O00220)	CAC>0	573	-0.148002	0.103272	0.151821	0.649077
4834-61	P29317	Epithelial cell kinase: Ephrin type-A receptor 2 - 4834-61 (P29317)	CAC>0	573	-0.00711315	0.109646	0.948274	0.991008
4840-73	P09919	G-CSF: Granulocyte colony-stimulating factor - 4840-73 (P09919)	CAC>0	573	0.0777732	0.103507	0.452421	0.839169
4842-62	P51654	Glypican 3: Glypican-3 - 4842-62 (P51654)	CAC>0	573	-0.136691	0.112907	0.22603	0.725635
4851-25	P01583	IL-1a: Interleukin-1 alpha - 4851-25 (P01583)	CAC>0	573	-0.0173904	0.104566	0.867913	0.979597
4859-6	P36894	BMPR1A: Bone morphogenetic protein receptor type-1A - 4859-6 (P36894)	CAC>0	573	-0.190839	0.106523	0.0732082	0.505137
4862-63	Q13873	BMP RII: Bone morphogenetic protein receptor type-2 - 4862-63 (Q13873)	CAC>0	573	0.0447012	0.0998274	0.654309	0.908346
4866-59	Q16620	TrkB: BDNF/NT-3 growth factors receptor - 4866-59 (Q16620)	CAC>0	573	-0.142265	0.113763	0.211101	0.710589
4867-15	P15692	VEGF121: Vascular endothelial growth factor A, isoform 121 - 4867-15 (P15692)	CAC>0	573	0.0373084	0.106914	0.727122	0.93459
4874-3	P03950	Angiogenin: Angiogenin - 4874-3 (P03950)	CAC>0	573	-0.258124	0.113396	0.0228278	0.375029
4876-32	P00740	Coagulation Factor IX: Coagulation factor IX - 4876-32 (P00740)	CAC>0	573	0.287002	0.108659	0.00825832	0.259011
4878-3	P00742	Coagulation Factor X: Coagulation Factor X - 4878-3 (P00742)	CAC>0	573	0.229524	0.104646	0.0282823	0.401681
4880-21	Q9UK05	GDF2: Growth/differentiation factor 2 - 4880-21 (Q9UK05)	CAC>0	573	0.0451152	0.104361	0.665524	0.908729
4883-56	P01308	Insulin: Insulin - 4883-56 (P01308)	CAC>0	573	-0.160849	0.108734	0.139063	0.636021
4886-3	P80098	MCP-3: C-C motif chemokine 7 - 4886-3 (P80098)	CAC>0	573	0.11184	0.107457	0.297972	0.742778
4889-82	O00755	WNT7A: Protein Wnt-7a - 4889-82 (O00755)	CAC>0	573	0.122879	0.106284	0.247627	0.734457
4890-10	P01189	ACTH: Corticotropin - 4890-10 (P01189)	CAC>0	573	0.0211628	0.109341	0.846529	0.969201
4891-50	P01275	Glucagon: Glucagon - 4891-50 (P01275)	CAC>0	573	0.135261	0.0994728	0.173901	0.659295
4900-8	P01024	C3a: C3a anaphylatoxin - 4900-8 (P01024)	CAC>0	573	0.0116408	0.100531	0.907816	0.987252
4903-72	Q08209 P63098	Calcineurin: Calcineurin - 4903-72 (Q08209 P63098)	CAC>0	573	-0.013653	0.103824	0.895379	0.987038
4904-7	P42575	Caspase-2: Caspase-2 - 4904-7 (P42575)	CAC>0	573	0.110415	0.105912	0.297174	0.742778
4905-63	Q14019	Coactosin-like protein: Coactosin-like protein - 4905-63 (Q14019)	CAC>0	573	0.110378	0.106306	0.299131	0.742778
4906-35	P12259	Coagulation Factor V: Coagulation Factor V - 4906-35 (P12259)	CAC>0	573	-0.0057329	0.101269	0.954855	0.992884
4907-56	P02671 P02675 P02679	D-dimer: D-dimer - 4907-56 (P02671 P02675 P02679)	CAC>0	573	0.00253363	0.10521	0.980788	0.995324
4908-6	P17813	Endoglin: Endoglin - 4908-6 (P17813)	CAC>0	573	0.0657312	0.0981042	0.502849	0.863098
4909-68	O00214	Galectin-8: Galectin-8 - 4909-68 (O00214)	CAC>0	573	0.0998097	0.101891	0.327295	0.742778
4910-21	P04054	GIB: Phospholipase A2 - 4910-21 (P04054)	CAC>0	573	0.0272721	0.102741	0.790666	0.952099
4911-49	P09211	Glutathione S-transferase Pi: Glutathione S-transferase P - 4911-49 (P09211)	CAC>0	573	0.110618	0.102372	0.279899	0.742778
4912-17	P17174	GOT1: Aspartate aminotransferase, cytoplasmic - 4912-17 (P17174)	CAC>0	573	0.11897	0.0997368	0.23293	0.726823
4913-78	O15467	HCC-4: C-C motif chemokine 16 - 4913-78 (O15467)	CAC>0	573	0.153299	0.110106	0.163836	0.649397
4914-10	P01215,P01233	HCG: Human Chorionic Gonadotropin - 4914-10 (P01215,P01233)	CAC>0	573	0.0362817	0.110865	0.743471	0.942128
4915-64	P69905, P68871	Hemoglobin: Hemoglobin - 4915-64 (P69905, P68871)	CAC>0	573	-0.149419	0.103447	0.148624	0.648418
4916-2	P01880	IgD: Immunoglobulin D - 4916-2 (P01880)	CAC>0	573	0.0094768	0.104351	0.927639	0.991008
4917-62	P06756, P18084	Integrin aVb5: Integrin alpha-V: beta-5 complex - 4917-62 (P06756, P18084)	CAC>0	573	-0.0448103	0.102136	0.660855	0.908346
4920-10	P61626	Lysozyme: Lysozyme C - 4920-10 (P61626)	CAC>0	573	0.00357866	0.102439	0.972132	0.995324
4922-13	Q99731	MIP-3b: C-C motif chemokine 19 - 4922-13 (Q99731)	CAC>0	573	0.101613	0.104551	0.3311	0.742778
4923-79	P03971	MIS: Muellerian-inhibiting factor - 4923-79 (P03971)	CAC>0	573	-0.101267	0.108252	0.349543	0.756856
4924-32	P03956	MMP-1: Interstitial collagenase - 4924-32 (P03956)	CAC>0	573	0.206055	0.103207	0.045876	0.484521
4925-54	P45452	MMP-13: Collagenase 3 - 4925-54 (P45452)	CAC>0	573	0.112565	0.100297	0.261729	0.734501
4929-55	P04278	SHBG: Sex hormone-binding globulin - 4929-55 (P04278)	CAC>0	573	-0.030783	0.111277	0.782062	0.951156
4930-21	P52823	Stanniocalcin-1: Stanniocalcin-1 - 4930-21 (P52823)	CAC>0	573	0.0684032	0.10338	0.508182	0.86352
4931-59	P13726	TF: Tissue Factor - 4931-59 (P13726)	CAC>0	573	-0.0151146	0.108617	0.889328	0.984443
4956-2	O14944	EPI: Epiregulin - 4956-2 (O14944)	CAC>0	573	0.165329	0.107987	0.125767	0.623579
4959-2	O95994	AGR2: Anterior gradient protein 2 homolog - 4959-2 (O95994)	CAC>0	573	0.0760778	0.0994722	0.444382	0.834728
4960-72	P04083	Annexin I: Annexin A1 - 4960-72 (P04083)	CAC>0	573	0.122246	0.107356	0.254829	0.734457
4961-17	P07355	Annexin II: Annexin A2 - 4961-17 (P07355)	CAC>0	573	0.0733862	0.100155	0.463724	0.846505
4962-52	Q49AH0	ARMEL: Cerebral dopamine neurotrophic factor - 4962-52 (Q49AH0)	CAC>0	573	-0.176243	0.111689	0.114568	0.613687
4963-19	P56211	ARP19: cAMP-regulated phosphoprotein 19 - 4963-19 (P56211)	CAC>0	573	0.035944	0.101786	0.723989	0.933782
4964-67	Q9NZ08	ARTS1: Endoplasmic reticulum aminopeptidase 1 - 4964-67 (Q9NZ08)	CAC>0	573	0.106813	0.0974896	0.273237	0.742778
4965-27	P06576	ATP synthase beta chain: ATP synthase subunit beta, mitochondrial - 4965-27 (P06576)	CAC>0	573	0.0771591	0.10349	0.455925	0.843598
4967-1	Q07021	C1QBP: Complement component 1 Q subcomponent-binding protein, mitochondrial - 4967-1 (Q07021)	CAC>0	573	-0.0738767	0.106287	0.487013	0.851065
4968-50	P40121	CAPG: Macrophage-capping protein - 4968-50 (P40121)	CAC>0	573	0.124597	0.107647	0.247086	0.734457
4969-2	P00915	Carbonic anhydrase I: Carbonic anhydrase 1 - 4969-2 (P00915)	CAC>0	573	-0.105759	0.102391	0.301654	0.742778
4970-55	P00918	Carbonic anhydrase II: Carbonic anhydrase 2 - 4970-55 (P00918)	CAC>0	573	-0.0707061	0.10698	0.508659	0.86352
4971-1	Q9UBR2	CATZ: Cathepsin Z - 4971-1 (Q9UBR2)	CAC>0	573	0.14606	0.104818	0.163482	0.649397
4973-18	Q13489	cIAP-2: Baculoviral IAP repeat-containing protein 3 - 4973-18 (Q13489)	CAC>0	573	0.00395238	0.100535	0.96864	0.995324
4976-57	P46108	CRK: Adapter molecule crk - 4976-57 (P46108)	CAC>0	573	0.160981	0.108062	0.136301	0.635475
4978-54	Q9UJU6	DBNL: Drebrin-like protein - 4978-54 (Q9UJU6)	CAC>0	573	-0.128614	0.108735	0.236879	0.729672
4979-34	Q07507	DERM: Dermatopontin - 4979-34 (Q07507)	CAC>0	573	-0.0168682	0.109657	0.877747	0.981007
4981-6	Q14574	DSC3: Desmocollin-3 - 4981-6 (Q14574)	CAC>0	573	-0.201072	0.107085	0.0604251	0.50032
4982-54	P19957	Elafin: Elafin - 4982-54 (P19957)	CAC>0	573	-0.136061	0.112846	0.227924	0.725635
4983-6	P30040	ERP29: Endoplasmic reticulum resident protein 29 - 4983-6 (P30040)	CAC>0	573	-0.0548127	0.10827	0.612676	0.902131
4984-83	P10768	Esterase D: S-formylglutathione hydrolase - 4984-83 (P10768)	CAC>0	573	0.22296	0.107905	0.0388044	0.461639
4985-11	Q01469	FABPE: Fatty acid-binding protein, epidermal - 4985-11 (Q01469)	CAC>0	573	-0.0256505	0.0948728	0.786878	0.952099
4986-59	Q05397	FAK1: Focal adhesion kinase 1 - 4986-59 (Q05397)	CAC>0	573	-0.056029	0.094028	0.551259	0.877447
4987-17	P24071	FCAR: Immunoglobulin alpha Fc receptor - 4987-17 (P24071)	CAC>0	573	-0.134114	0.103264	0.194031	0.690111
4988-49	P22455	FGFR4: Fibroblast growth factor receptor 4 - 4988-49 (P22455)	CAC>0	573	-0.100086	0.10051	0.319356	0.742778
4989-7	P02679	Fibrinogen g-chain dimer: Fibrinogen gamma chain - 4989-7 (P02679)	CAC>0	573	0.0334309	0.107558	0.755939	0.949137
4990-87	P07359	GP1BA: Platelet glycoprotein Ib alpha chain - 4990-87 (P07359)	CAC>0	573	-0.187581	0.107197	0.0801394	0.525093
4991-12	P78333	GPC5: Glypican-5 - 4991-12 (P78333)	CAC>0	573	-0.191858	0.105368	0.0686308	0.501709
4992-49	P28799	GRN: Granulins - 4992-49 (P28799)	CAC>0	573	0.266847	0.103448	0.00989315	0.285009
4993-16	Q16772	GSTA3: Glutathione S-transferase A3 - 4993-16 (Q16772)	CAC>0	573	-0.00300086	0.106621	0.977546	0.995324
4995-16	P15428	HPG-: 15-hydroxyprostaglandin dehydrogenase [NAD(+)] - 4995-16 (P15428)	CAC>0	573	-0.0818133	0.104808	0.435035	0.821874
4996-66	P04196	HRG: Histidine-rich glycoprotein - 4996-66 (P04196)	CAC>0	573	0.0211165	0.100322	0.833287	0.962309
4997-19	P38919	IF4A3: Eukaryotic initiation factor 4A-III - 4997-19 (P38919)	CAC>0	573	-0.0852946	0.101555	0.400973	0.804397
5000-52	Q08380	LG3BP: Galectin-3-binding protein - 5000-52 (Q08380)	CAC>0	573	0.277022	0.103898	0.00766948	0.256062
5001-6	O75556	Mammaglobin 2: Mammaglobin-B - 5001-6 (O75556)	CAC>0	573	-0.222566	0.107044	0.037599	0.453154
5002-76	P50281	MMP-14: Matrix metalloproteinase-14 - 5002-76 (P50281)	CAC>0	573	-0.0561908	0.0986046	0.568773	0.880302
5004-69	Q15759	MK11: Mitogen-activated protein kinase 11 - 5004-69 (Q15759)	CAC>0	573	-0.0676649	0.0981443	0.490544	0.851484
5005-4	P53778	MK12: Mitogen-activated protein kinase 12 - 5005-4 (P53778)	CAC>0	573	-0.0781692	0.0980504	0.425315	0.81711
5006-71	O15264	MK13: Mitogen-activated protein kinase 13 - 5006-71 (O15264)	CAC>0	573	-0.0762797	0.104681	0.466191	0.846505
5007-1	Q16539	MAPK14: Mitogen-activated protein kinase 14 - 5007-1 (Q16539)	CAC>0	573	0.079531	0.100433	0.428429	0.81923
5008-51	P04179	Mn SOD: Superoxide dismutase [Mn], mitochondrial - 5008-51 (P04179)	CAC>0	573	0.107554	0.106174	0.311059	0.742778
5009-11	P26038	Moesin: Moesin - 5009-11 (P26038)	CAC>0	573	0.0777382	0.105998	0.463318	0.846505
5011-11	P43490	PBEF: Nicotinamide phosphoribosyltransferase - 5011-11 (P43490)	CAC>0	573	-0.063113	0.105037	0.547932	0.877032
5012-67	P00568	Myokinase, human: Adenylate kinase isoenzyme 1 - 5012-67 (P00568)	CAC>0	573	0.0308508	0.106925	0.772943	0.951156
5013-2	O00299	NCC27: Chloride intracellular channel protein 1 - 5013-2 (O00299)	CAC>0	573	-0.0659335	0.103337	0.523445	0.868214
5014-49	P16333	NCK1: Cytoplasmic protein NCK1 - 5014-49 (P16333)	CAC>0	573	-0.0698134	0.103453	0.499784	0.859262
5015-15	Q13093	PAFAH: Platelet-activating factor acetylhydrolase - 5015-15 (Q13093)	CAC>0	573	0.199997	0.104128	0.0547719	0.484521
5017-19	P30044	Peroxiredoxin-5: Peroxiredoxin-5, mitochondrial - 5017-19 (P30044)	CAC>0	573	0.0753101	0.103651	0.467486	0.847105
5018-68	P30041	Peroxiredoxin-6: Peroxiredoxin-6 - 5018-68 (P30041)	CAC>0	573	-0.103465	0.104832	0.323666	0.742778
5019-16	P09936	PGP9.5: Ubiquitin carboxyl-terminal hydrolase isozyme L1 - 5019-16 (P09936)	CAC>0	573	-0.131714	0.10956	0.229281	0.725635
5020-50	P00558	phosphoglycerate kinase 1: Phosphoglycerate kinase 1 - 5020-50 (P00558)	CAC>0	573	0.0200541	0.106675	0.850883	0.969394
5021-13	Q15181	PPase: Inorganic pyrophosphatase - 5021-13 (Q15181)	CAC>0	573	0.12483	0.103946	0.229785	0.725635
5023-23	P30566	PUR8: Adenylosuccinate lyase - 5023-23 (P30566)	CAC>0	573	-0.0306978	0.101601	0.762545	0.950884
5024-67	P06400	Rb: Retinoblastoma-associated protein - 5024-67 (P06400)	CAC>0	573	-0.0644733	0.107187	0.547505	0.877032
5026-66	P23396	RS3: 40S ribosomal protein S3 - 5026-66 (P23396)	CAC>0	573	-0.0161337	0.103375	0.875978	0.980887
5028-59	Q86VB7	sCD163: Scavenger receptor cysteine-rich type 1 protein M130 - 5028-59 (Q86VB7)	CAC>0	573	0.0932707	0.108562	0.39026	0.798259
5029-3	Q12884	SEPR: Prolyl endopeptidase FAP - 5029-3 (Q12884)	CAC>0	573	-0.072053	0.112709	0.522639	0.868214
5030-52	Q8IXJ6	SIRT2: NAD-dependent protein deacetylase sirtuin-2 - 5030-52 (Q8IXJ6)	CAC>0	573	0.158917	0.097963	0.104757	0.580878
5031-10	Q13813	SPTA2: Spectrin alpha chain, non-erythrocytic 1 - 5031-10 (Q13813)	CAC>0	573	-0.0749375	0.109466	0.493614	0.851484
5032-64	Q08945	SSRP1: FACT complex subunit SSRP1 - 5032-64 (Q08945)	CAC>0	573	0.0868019	0.103593	0.402081	0.804397
5033-27	P09493	Tropomyosin 1 alpha chain: Tropomyosin alpha-1 chain - 5033-27 (P09493)	CAC>0	573	-0.025633	0.104413	0.806072	0.952099
5034-79	P07478	Trypsin 2: Trypsin-2 - 5034-79 (P07478)	CAC>0	573	0.117698	0.118131	0.319088	0.742778
5035-7	P04818	TS: Thymidylate synthase - 5035-7 (P04818)	CAC>0	573	-0.0524055	0.104737	0.616825	0.903791
5036-50	P98066	TSG-6: Tumor necrosis factor-inducible gene 6 protein - 5036-50 (P98066)	CAC>0	573	0.0130997	0.103593	0.899373	0.987038
5060-62	Q9NZQ7	B7-H1: Programmed cell death 1 ligand 1 - 5060-62 (Q9NZQ7)	CAC>0	573	-0.0722549	0.109951	0.51108	0.86352
5061-27	O75144	B7-H2: ICOS ligand - 5061-27 (O75144)	CAC>0	573	0.100833	0.111195	0.364504	0.775121
5062-60	Q15762	CD226: CD226 antigen - 5062-60 (Q15762)	CAC>0	573	0.124884	0.101586	0.218942	0.717105
5066-134	Q08708	CLM6: CMRF35-like molecule 6 - 5066-134 (Q08708)	CAC>0	573	0.121683	0.105124	0.247058	0.734457
5069-9	P08174	DAF: Complement decay-accelerating factor - 5069-9 (P08174)	CAC>0	573	-0.00390482	0.109352	0.971515	0.995324
5070-76	O95407	DcR3: Tumor necrosis factor receptor superfamily member 6B - 5070-76 (O95407)	CAC>0	573	0.013356	0.102513	0.89634	0.987038
5076-53	Q5JZY3	EPHAA: Ephrin type-A receptor 10 - 5076-53 (Q5JZY3)	CAC>0	573	-0.0478198	0.106542	0.653551	0.908346
5078-82	O15197	EphB6: Ephrin type-B receptor 6 - 5078-82 (O15197)	CAC>0	573	-0.40532	0.125589	0.00124945	0.117562
5080-131	Q14956	GPNMB: Transmembrane glycoprotein NMB - 5080-131 (Q14956)	CAC>0	573	0.17243	0.112123	0.124084	0.623579
5082-51	Q9NP60	IL-1 sR9: X-linked interleukin-1 receptor accessory protein-like 2 - 5082-51 (Q9NP60)	CAC>0	573	-0.110098	0.102904	0.28466	0.742778
5084-154	Q9NRM6	IL-17B R: Interleukin-17 receptor B - 5084-154 (Q9NRM6)	CAC>0	573	-0.133085	0.104224	0.201635	0.691747
5085-18	Q9UHF4	IL-20 Ra: Interleukin-20 receptor subunit alpha - 5085-18 (Q9UHF4)	CAC>0	573	-0.0481756	0.100552	0.631861	0.908346
5087-5	Q969J5	IL-22BP: Interleukin-22 receptor subunit alpha-2 - 5087-5 (Q969J5)	CAC>0	573	0.0591848	0.110258	0.591415	0.896215
5088-175	Q5VWK5	IL-23 R: Interleukin-23 receptor - 5088-175 (Q5VWK5)	CAC>0	573	-0.0430544	0.107274	0.688162	0.920235
5089-11	P16871	IL-7 Ra: Interleukin-7 receptor subunit alpha - 5089-11 (P16871)	CAC>0	573	-0.0191746	0.106661	0.857332	0.971892
5090-49	Q8NHL6	ILT-2: Leukocyte immunoglobulin-like receptor subfamily B member 1 - 5090-49 (Q8NHL6)	CAC>0	573	0.0527877	0.10294	0.608092	0.902131
5091-28	Q8N423	ILT-4: Leukocyte immunoglobulin-like receptor subfamily B member 2 - 5091-28 (Q8N423)	CAC>0	573	-0.00077107	0.10899	0.994355	0.998143
5092-51	P78504	JAG1: Protein jagged-1 - 5092-51 (P78504)	CAC>0	573	-0.209604	0.109114	0.0547376	0.484521
5093-47	Q9Y219	JAG2: Protein jagged-2 - 5093-47 (Q9Y219)	CAC>0	573	-0.0586271	0.102118	0.565893	0.880302
5094-62	Q86YT9	JAML1: Junctional adhesion molecule-like - 5094-62 (Q86YT9)	CAC>0	573	0.0291782	0.102007	0.774846	0.951156
5095-21	Q99706	KI2L4: Killer cell immunoglobulin-like receptor 2DL4 - 5095-21 (Q99706)	CAC>0	573	-0.0464099	0.104502	0.656966	0.908346
5096-51	P43630	KI3L2: Killer cell immunoglobulin-like receptor 3DL2 - 5096-51 (P43630)	CAC>0	573	-0.0125131	0.10148	0.901864	0.987038
5097-14	Q14943	KI3S1: Killer cell immunoglobulin-like receptor 3DS1 - 5097-14 (Q14943)	CAC>0	573	-0.071855	0.102309	0.482472	0.851065
5098-79	Q9NZS2	KLRF1: Killer cell lectin-like receptor subfamily F member 1 - 5098-79 (Q9NZS2)	CAC>0	573	-0.0976158	0.101573	0.336532	0.742778
5099-14	P18627	LAG-3: Lymphocyte activation gene 3 protein - 5099-14 (P18627)	CAC>0	573	0.0827263	0.103698	0.425009	0.81711
5100-53	Q14108	LIMP II: Lysosome membrane protein 2 - 5100-53 (Q14108)	CAC>0	573	-0.0281733	0.102707	0.783848	0.952099
5102-55	Q29980	MICB: MHC class I polypeptide-related sequence B - 5102-55 (Q29980)	CAC>0	573	0.152472	0.102639	0.137408	0.636021
5103-30	Q8TD46	MO2R1: Cell surface glycoprotein CD200 receptor 1 - 5103-30 (Q8TD46)	CAC>0	573	-0.00878276	0.109738	0.93621	0.991008
5104-57	O76036	NKp46: Natural cytotoxicity triggering receptor 1 - 5104-57 (O76036)	CAC>0	573	-0.0398526	0.101179	0.693669	0.922811
5105-2	Q9BZR6	Nogo Receptor: Reticulon-4 receptor - 5105-2 (Q9BZR6)	CAC>0	573	-0.217479	0.10868	0.0453826	0.484521
5106-52	Q04721	NOTC2: Neurogenic locus notch homolog protein 2 - 5106-52 (Q04721)	CAC>0	573	-0.0690539	0.0998162	0.489056	0.851065
5107-7	P46531	Notch 1: Neurogenic locus notch homolog protein 1 - 5107-7 (P46531)	CAC>0	573	-0.209174	0.113757	0.0659479	0.501709
5108-72	Q9UM47	Notch-3: Neurogenic locus notch homolog protein 3 - 5108-72 (Q9UM47)	CAC>0	573	-0.329403	0.106355	0.00195362	0.142837
5109-24	Q92823	Nr-CAM: Neuronal cell adhesion molecule - 5109-24 (Q92823)	CAC>0	573	-0.0482245	0.106737	0.651408	0.908346
5110-84	P58400	NRX1B: Neurexin-1-beta - 5110-84 (P58400)	CAC>0	573	-0.100663	0.112314	0.370108	0.778582
5111-15	Q9HDB5	NRX3B: Neurexin-3-beta - 5111-15 (Q9HDB5)	CAC>0	573	-0.259931	0.113504	0.0220182	0.367561
5112-73	P41217	OX2G: OX-2 membrane glycoprotein - 5112-73 (P41217)	CAC>0	573	-0.271607	0.110792	0.0142263	0.33902
5114-65	P16471	Prolactin Receptor: Prolactin receptor - 5114-65 (P16471)	CAC>0	573	-0.0221624	0.104186	0.831546	0.962309
5115-31	Q969Z4	RELT: Tumor necrosis factor receptor superfamily member 19L - 5115-31 (Q969Z4)	CAC>0	573	-0.0278476	0.117709	0.812983	0.954011
5116-62	Q9HCK4	ROBO2: Roundabout homolog 2 - 5116-62 (Q9HCK4)	CAC>0	573	-0.167966	0.116425	0.149105	0.648418
5117-14	Q96MS0	ROBO3: Roundabout homolog 3 - 5117-14 (Q96MS0)	CAC>0	573	-0.0446879	0.100789	0.657492	0.908346
5122-92	Q9H2E6	Semaphorin-6A: Semaphorin-6A - 5122-92 (Q9H2E6)	CAC>0	573	0.123878	0.103448	0.231118	0.726823
5124-69	Q9UMF0	sICAM-5: Intercellular adhesion molecule 5 - 5124-69 (Q9UMF0)	CAC>0	573	0.026633	0.109922	0.808556	0.952099
5125-6	Q08ET2	SIG14: Sialic acid-binding Ig-like lectin 14 - 5125-6 (Q08ET2)	CAC>0	573	-0.0616322	0.108614	0.570414	0.880302
5128-53	Q96DU3	SLAF6: SLAM family member 6 - 5128-53 (Q96DU3)	CAC>0	573	-0.114525	0.104305	0.272214	0.742778
5129-12	Q14162	SREC-I: Scavenger receptor class F member 1 - 5129-12 (Q14162)	CAC>0	573	-0.0768263	0.107323	0.474091	0.850405
5131-15	Q9NS68	TAJ: Tumor necrosis factor receptor superfamily member 19 - 5131-15 (Q9NS68)	CAC>0	573	-0.130963	0.103829	0.207192	0.700795
5132-71	Q6UWB1	TCCR: Interleukin-27 receptor subunit alpha - 5132-71 (Q6UWB1)	CAC>0	573	-0.0445563	0.0987083	0.651706	0.908346
5133-17	P37173	TGF-b R II: TGF-beta receptor type-2 - 5133-17 (P37173)	CAC>0	573	0.044889	0.104213	0.666656	0.909076
5134-52	Q8TDQ0	TIMD3: Hepatitis A virus cellular receptor 2 - 5134-52 (Q8TDQ0)	CAC>0	573	0.108135	0.106456	0.309735	0.742778
5138-50	Q9NP84	TWEAKR: Tumor necrosis factor receptor superfamily member 12A - 5138-50 (Q9NP84)	CAC>0	573	-0.0637785	0.0995377	0.521687	0.86808
5139-32	O95185	UNC5H3: Netrin receptor UNC5C - 5139-32 (O95185)	CAC>0	573	-0.202234	0.114474	0.0772875	0.516081
5140-56	Q6UXZ4	UNC5H4: Netrin receptor UNC5D - 5140-56 (Q6UXZ4)	CAC>0	573	-0.140958	0.109885	0.19957	0.691747
5178-5	Q13946	PDE7A: High affinity cAMP-specific 3,5-cyclic phosphodiesterase 7A - 5178-5 (Q13946)	CAC>0	573	-0.166577	0.0987334	0.0915756	0.555888
5183-53	Q13131 Q9Y478 P54619	AMPK a1b1g1: AMP Kinase (alpha1beta1gamma1) - 5183-53 (Q13131 Q9Y478 P54619)	CAC>0	573	-0.0493051	0.0990167	0.618521	0.904194
5193-51	P01116	K-ras: GTPase KRas - 5193-51 (P01116)	CAC>0	573	0.019593	0.104802	0.851698	0.969394
5196-7	P30419	NMT1: Glycylpeptide N-tetradecanoyltransferase 1 - 5196-7 (P30419)	CAC>0	573	-0.0345287	0.0992075	0.727806	0.93459
5201-50	O76083	PDE9A: High affinity cGMP-specific 3,5-cyclic phosphodiesterase 9A - 5201-50 (O76083)	CAC>0	573	0.00149973	0.104039	0.988499	0.996954
5202-4	Q08752	PPID: Peptidyl-prolyl cis-trans isomerase D - 5202-4 (Q08752)	CAC>0	573	-0.0921633	0.104077	0.375869	0.784299
5204-13	P61289	PSME3: Proteasome activator complex subunit 3 - 5204-13 (P61289)	CAC>0	573	0.0496823	0.104435	0.63427	0.908346
5223-59	Q14397	GCKR: Glucokinase regulatory protein - 5223-59 (Q14397)	CAC>0	573	-0.0470557	0.102548	0.646331	0.908346
5225-50	P68400 P67870	CK2-A1:B: Casein kinase II 2-alpha:2-beta heterotetramer - 5225-50 (P68400 P67870)	CAC>0	573	0.162616	0.106258	0.125921	0.623579
5226-36	P19784 P67870	CK2-A2:B: Casein kinase II 2-alph:2-beta heterotetramer - 5226-36 (P19784 P67870)	CAC>0	573	-0.163104	0.108492	0.132744	0.635475
5227-60	Q15118	PDK1: [Pyruvate dehydrogenase (acetyl-transferring)] kinase isozyme 1, mitochondrial - 5227-60 (Q15118)	CAC>0	573	-0.106079	0.10754	0.323931	0.742778
5228-25	Q02241	KIF23: Kinesin-like protein KIF23 - 5228-25 (Q02241)	CAC>0	573	0.184473	0.108132	0.088009	0.546007
5229-90	P20839	IMDH1: Inosine-5-monophosphate dehydrogenase 1 - 5229-90 (P20839)	CAC>0	573	-0.0276346	0.106688	0.795619	0.952099
5230-99	P04035	HMGR: 3-hydroxy-3-methylglutaryl-coenzyme A reductase - 5230-99 (P04035)	CAC>0	573	0.0315733	0.102864	0.758887	0.949137
5231-79	Q8NBP7	PCSK9: Proprotein convertase subtilisin/kexin type 9 - 5231-79 (Q8NBP7)	CAC>0	573	0.0889469	0.103069	0.388147	0.795508
5236-2	P20393	NR1D1: Nuclear receptor subfamily 1 group D member 1 - 5236-2 (P20393)	CAC>0	573	0.0595496	0.102692	0.561993	0.880302
5238-26	Q9UNP9	PPIE: Peptidyl-prolyl cis-trans isomerase E - 5238-26 (Q9UNP9)	CAC>0	573	-0.00899143	0.106457	0.93269	0.991008
5242-37	P45985	MP2K4: Dual specificity mitogen-activated protein kinase kinase 4 - 5242-37 (P45985)	CAC>0	573	-0.126712	0.101879	0.213592	0.710589
5245-40	P54646 O43741 P54619	AMPK a2b2g1: AMP Kinase (alpha2beta2gamma1) - 5245-40 (P54646 O43741 P54619)	CAC>0	573	0.0998755	0.102587	0.330271	0.742778
5248-68	P30405	Cyclophilin F: Peptidyl-prolyl cis-trans isomerase F, mitochondrial - 5248-68 (P30405)	CAC>0	573	0.0746226	0.0988706	0.450399	0.838423
5249-31	O94768	DRAK2: Serine/threonine-protein kinase 17B - 5249-31 (O94768)	CAC>0	573	0.0892747	0.107155	0.404767	0.805642
5250-53	P12268	IMDH2: Inosine-5-monophosphate dehydrogenase 2 - 5250-53 (P12268)	CAC>0	573	-0.0747358	0.107124	0.48539	0.851065
5252-33	Q9HCR9	PDE11: Dual 3,5-cyclic-AMP and -GMP phosphodiesterase 11A - 5252-33 (Q9HCR9)	CAC>0	573	-0.0345059	0.106314	0.74551	0.942128
5254-69	Q14432	PDE3A: cGMP-inhibited 3,5-cyclic phosphodiesterase A - 5254-69 (Q14432)	CAC>0	573	0.0789495	0.099075	0.425529	0.81711
5255-22	Q08499	PDE4D: cAMP-specific 3,5-cyclic phosphodiesterase 4D - 5255-22 (Q08499)	CAC>0	573	-0.0398481	0.103601	0.700511	0.924782
5256-86	O76074	PDE5A: cGMP-specific 3,5-cyclic phosphodiesterase - 5256-86 (O76074)	CAC>0	573	0.08799	0.103526	0.395364	0.801725
5259-2	O43318 Q15750	TAK1-TAB1: Mitogen-activated protein kinase kinase kinase 7:TGF-beta-activated kinase 1 and MAP3K7-binding protein 1 fusion - 5259-2 (O43318 Q15750)	CAC>0	573	-0.0271791	0.10519	0.796113	0.952099
5260-80	P29597	TYK2: Non-receptor tyrosine-protein kinase TYK2 - 5260-80 (P29597)	CAC>0	573	-0.105049	0.10216	0.303817	0.742778
5261-13	P42684	ABL2: Abelson tyrosine-protein kinase 2 - 5261-13 (P42684)	CAC>0	573	0.0194934	0.104317	0.851765	0.969394
5262-57	O75815	BCAR3: Breast cancer anti-estrogen resistance protein 3 - 5262-57 (O75815)	CAC>0	573	0.0450539	0.103579	0.663583	0.908477
5264-65	P27797	Calreticulin: Calreticulin - 5264-65 (P27797)	CAC>0	573	-0.175066	0.101239	0.0837678	0.535183
5265-12	O75791	GRB2-related adapter protein 2: GRB2-related adapter protein 2 - 5265-12 (O75791)	CAC>0	573	-0.0653118	0.105248	0.534894	0.873435
5268-49	P51512	MMP-16: Matrix metalloproteinase-16 - 5268-49 (P51512)	CAC>0	573	-0.0524455	0.102419	0.608602	0.902131
5272-55	P29353	SHC1: SHC-transforming protein 1 - 5272-55 (P29353)	CAC>0	573	0.234385	0.103863	0.0240285	0.379045
5280-68	Q9H1K4	GHC2: Mitochondrial glutamate carrier 2 - 5280-68 (Q9H1K4)	CAC>0	573	-0.180803	0.0984836	0.066377	0.501709
5301-7	P51671	Eotaxin: Eotaxin - 5301-7 (P51671)	CAC>0	573	0.0498898	0.112204	0.656585	0.908346
5307-12	P00740	Coagulation Factor IXab: Coagulation factor IXab - 5307-12 (P00740)	CAC>0	573	0.249235	0.108807	0.0219853	0.367561
5312-49	P02649	Apo E2: Apolipoprotein E (isoform E2) - 5312-49 (P02649)	CAC>0	573	0.337835	0.102593	0.000991415	0.108347
5316-54	P00734	Prothrombin: Prothrombin - 5316-54 (P00734)	CAC>0	573	0.0361157	0.106925	0.735539	0.937398
5335-73	P08133	Annexin VI: Annexin A6 - 5335-73 (P08133)	CAC>0	573	0.106721	0.103615	0.303021	0.742778
5337-64	P42081	B7-2: T-lymphocyte activation antigen CD86 - 5337-64 (P42081)	CAC>0	573	0.110833	0.106079	0.296107	0.742778
5339-49	P06702	Calgranulin B: Protein S100-A9 - 5339-49 (P06702)	CAC>0	573	0.115954	0.100356	0.247916	0.734457
5340-24	Q92851	Caspase-10: Caspase-10 - 5340-24 (Q92851)	CAC>0	573	0.176032	0.09708	0.0697906	0.501709
5343-74	P16870	CBPE: Carboxypeptidase E - 5343-74 (P16870)	CAC>0	573	-0.0373064	0.101524	0.713273	0.929616
5345-51	Q8WWK9	CKAP2: Cytoskeleton-associated protein 2 - 5345-51 (Q8WWK9)	CAC>0	573	0.0780834	0.0987283	0.429007	0.81923
5346-24	Q99829	CPNE1: Copine-1 - 5346-24 (Q99829)	CAC>0	573	0.091617	0.103706	0.377005	0.784299
5347-59	P14635	Cyclin B1: G2/mitotic-specific cyclin-B1 - 5347-59 (P14635)	CAC>0	573	-0.0476527	0.0993333	0.631423	0.908346
5349-69	O00548	DLL1: Delta-like protein 1 - 5349-69 (O00548)	CAC>0	573	-0.085423	0.109216	0.43413	0.821874
5351-52	P22626	hnRNP A2/B1: Heterogeneous nuclear ribonucleoproteins A2/B1 - 5351-52 (P22626)	CAC>0	573	-0.0067952	0.103617	0.947712	0.991008
5352-11	Q92956	HVEM: Tumor necrosis factor receptor superfamily member 14 - 5352-11 (Q92956)	CAC>0	573	-0.0777856	0.0976079	0.425498	0.81711
5354-11	P05783	Keratin 18: Keratin, type I cytoskeletal 18 - 5354-11 (P05783)	CAC>0	573	0.0477897	0.101168	0.636655	0.908346
5355-69	O43557	LIGHT: Tumor necrosis factor ligand superfamily member 14 - 5355-69 (O43557)	CAC>0	573	0.0847386	0.100283	0.398114	0.803212
5356-2	P14174	MIF: Macrophage migration inhibitory factor - 5356-2 (P14174)	CAC>0	573	0.0229788	0.102598	0.822781	0.960066
5357-60	Q8N0W4	NLGNX: Neuroligin-4, X-linked - 5357-60 (Q8N0W4)	CAC>0	573	-0.0243595	0.0994024	0.80641	0.952099
5358-3	Q99983	OMD: Osteomodulin - 5358-3 (Q99983)	CAC>0	573	-0.0174328	0.10781	0.871543	0.979907
5359-65	P11309	PIM1: Serine/threonine-protein kinase pim-1 - 5359-65 (P11309)	CAC>0	573	0.0856483	0.0973792	0.379112	0.786334
5363-51	O15041	Semaphorin 3E: Semaphorin-3E - 5363-51 (O15041)	CAC>0	573	0.00345692	0.106223	0.974038	0.995324
5364-7	Q01105	SET: Protein SET - 5364-7 (Q01105)	CAC>0	573	-0.0536862	0.100965	0.594912	0.898421
5383-14	Q96RJ3	BAFF Receptor: Tumor necrosis factor receptor superfamily member 13C - 5383-14 (Q96RJ3)	CAC>0	573	-0.181388	0.114706	0.113802	0.613464
5384-67	Q92994	BRF-1: Transcription factor IIIB 90 kDa subunit - 5384-67 (Q92994)	CAC>0	573	0.137356	0.100107	0.170035	0.649397
5400-52	P48357	sLeptin R: Leptin receptor - 5400-52 (P48357)	CAC>0	573	0.0125708	0.103912	0.90371	0.987038
5404-53	O75509	DR6: Tumor necrosis factor receptor superfamily member 21 - 5404-53 (O75509)	CAC>0	573	-0.0692843	0.105456	0.511182	0.86352
5410-53	P55291	CAD15: Cadherin-15 - 5410-53 (P55291)	CAC>0	573	0.0488014	0.107238	0.649054	0.908346
5412-53	P26842	CD27: CD27 antigen - 5412-53 (P26842)	CAC>0	573	0.0659036	0.104972	0.530121	0.872942
5424-55	Q9Y6Q6	RANK: Tumor necrosis factor receptor superfamily member 11A - 5424-55 (Q9Y6Q6)	CAC>0	573	-0.0990449	0.0985946	0.315105	0.742778
5440-26	P48788	Troponin I, skeletal, fast twitch: Troponin I, fast skeletal muscle - 5440-26 (P48788)	CAC>0	573	0.0436327	0.106847	0.683006	0.918488
5441-67	P19429	Troponin I: Troponin I, cardiac muscle - 5441-67 (P19429)	CAC>0	573	-0.0598157	0.0997629	0.548787	0.877032
5443-62	P01160	ANP: Atrial natriuretic factor - 5443-62 (P01160)	CAC>0	573	-0.185579	0.0981154	0.0585662	0.494992
5451-1	Q13740	ALCAM: CD166 antigen - 5451-1 (Q13740)	CAC>0	573	-0.0699255	0.114801	0.542455	0.875878
5468-67	Q8NAC3	IL-17 RC: Interleukin-17 receptor C - 5468-67 (Q8NAC3)	CAC>0	573	-0.0115964	0.104645	0.911762	0.990213
5475-10	P05771	PKC-B-II: Protein kinase C beta type (splice variant beta-II) - 5475-10 (P05771)	CAC>0	573	0.0995103	0.101464	0.326719	0.742778
5476-66	P05129	PKC-G: Protein kinase C gamma type - 5476-66 (P05129)	CAC>0	573	-0.00261986	0.105202	0.980132	0.995324
5487-7	Q9NQ25	SLAF7: SLAM family member 7 - 5487-7 (Q9NQ25)	CAC>0	573	0.136549	0.107643	0.204605	0.6966
5488-74	P12931	SRCN1: Proto-oncogene tyrosine-protein kinase Src - 5488-74 (P12931)	CAC>0	573	0.127975	0.107621	0.23439	0.726823
5489-18	P31948	Stress-induced-phosphoprotein 1: Stress-induced-phosphoprotein 1 - 5489-18 (P31948)	CAC>0	573	0.0725287	0.105841	0.49318	0.851484
5490-53	Q08629	Testican-1: Testican-1 - 5490-53 (Q08629)	CAC>0	573	0.0636475	0.103308	0.537834	0.873435
5491-12	Q92563	Testican-2: Testican-2 - 5491-12 (Q92563)	CAC>0	573	0.0845385	0.107696	0.432472	0.821874
5494-52	P62306	RUXF: Small nuclear ribonucleoprotein F - 5494-52 (P62306)	CAC>0	573	0.236441	0.102257	0.0207652	0.364271

### Sheet: ST04
Genome wide association study characteristics
Trait	First Author	Year	Population	Sample Size	GWAS-Cat Accession	PubMed
CAC	Kavousi M	2023	European	36720	GCST90278455	37770635
CAD	Aragam KG	2022	European	1165690	GCST90132314	36474045
MI	Hartiala JA	2021	European	639221	GCST011365	33532862

### Sheet: ST05
Detailed results of 2-Sample Mendelian Randomization analyses. Black-colored cells indicate insufficient number of IV for MR analyses under multiple methods, or Egger.I2<0.7. We used I2<0.7 as the threshold for reliability of Egger estimates vs IVW (in which case we excluded Egger results from sensitivity analyses except for assessing pleiotropy).
Protein	IVW Penalized			Egger Penalized Robust					Median Penalized			Outcome
	Estimate	StdError	Pvalue	Estimate	StdError	Pvalue	Pleiotropy. Pvalue	I2	Estimate	StdError	Pvalue
Proteomics_SMP_PC0_10085_25_STAR_STAR.txt.gz	0.03483	0.28486	0.902678	-0.14675	0.89654	0.86998	0.6412	0.76177	0.22931	0.35072	0.51321	CAC
Proteomics_SMP_PC0_10451_11_NUCB1_NUCB1.txt.gz	0.00744	0.06163	0.903864	-0.03047	0.09464	0.74747	0.59754	0.98669	0.01334	0.06607	0.83996	CAC
Proteomics_SMP_PC0_10464_6_ANTXR1_ANTR1.txt.gz	-0.24108	0.14089	0.0870626	-0.50985	0.42309	0.22819	0.49631	0.92085	-0.29514	0.12654	0.01968	CAC
Proteomics_SMP_PC0_10521_10_MXRA8_MXRA8.txt.gz	-0.03759	0.11602	0.745972	0.70843	0.49271	0.15049	0.1213	0.78574	0.00464	0.12676	0.97081	CAC
Proteomics_SMP_PC0_10565_19_SLITRK3_SLIK3.txt.gz	-0.17506	0.15271	0.251647	-0.81853	0.45085	0.06945	0.09774	0.96204	-0.38864	0.14928	0.00923	CAC
Proteomics_SMP_PC0_10832_24_B4GALT6_B4GT6.txt.gz	-0.00232	0.0651	0.971579	0.03332	0.0871	0.70201	0.38047	0.99578	0.0234	0.0485	0.62945	CAC
Proteomics_SMP_PC0_11214_40_DNAJB9_DNJB9.txt.gz	0.16709	0.09318	0.0729229	0.27228	0.1331	0.04079	0.27295	0.86249	0.20373	0.08735	0.01968	CAC
Proteomics_SMP_PC0_11237_49_PCOLCE_PCOC1.txt.gz	-0.13189	0.06894	0.0557366	0.08837	0.14366	0.53844	0.08052	0.96791	-0.06502	0.08268	0.43165	CAC
Proteomics_SMP_PC0_11388_75_WFDC2_HE4.txt.gz	-0.29184	0.1764	0.0980499	-1.91757	1.15684	0.0974	0.10602	0	-0.48116	0.20788	0.02063	CAC
Proteomics_SMP_PC0_12373_73_TRA2B_TRA2B.txt.gz	-0.40123	0.27284	0.141403									CAC
Proteomics_SMP_PC0_12572_236_EFS_EFS.txt.gz	0.09821	0.09263	0.289071	0.00358	0.3484	0.99181	0.77729	0.81061	0.20935	0.1201	0.08132	CAC
Proteomics_SMP_PC0_12661_44_GABARAPL1_GBRL1.txt.gz	-0.01978	0.17932	0.912171	-0.2893	0.64839	0.65546	0.66199	0.94279	-0.12789	0.13484	0.34291	CAC
Proteomics_SMP_PC0_12987_12_SRSF7_SRSF7.txt.gz	0.24236	0.25208	0.336319									CAC
Proteomics_SMP_PC0_12988_49_EWSR1_EWS.txt.gz	0.05682	0.29545	0.847501									CAC
Proteomics_SMP_PC0_13961_18_KIF3A_KIF3A.txt.gz	0.07085	0.0825	0.390455	0.03932	0.14668	0.78865	0.78584	0.97016	0.1393	0.08408	0.09757	CAC
Proteomics_SMP_PC0_14088_38_IGFBP6_IGFBP_6.txt.gz	0.0493	0.14992	0.742294	-0.44505	0.88984	0.61697	0.57231	0.44748	0.14901	0.18003	0.40782	CAC
Proteomics_SMP_PC0_14101_2_CNTFR_CNTFR_alpha.txt.gz	-0.0404	0.06848	0.555194	0.03694	0.09237	0.68924	0.21217	0.97995	-0.0099	0.07928	0.90067	CAC
Proteomics_SMP_PC0_14337_1_TRAPPC3_TPPC3.txt.gz	0.02775	0.07844	0.723476	0.0153	0.19774	0.93833	0.94443	0.97089	0.05717	0.09742	0.55733	CAC
Proteomics_SMP_PC0_14618_26_VOPP1_ECOP.txt.gz	-0.06857	0.09095	0.450843	-0.39955	0.24929	0.10899	0.15633	0.96465	-0.24086	0.10361	0.02009	CAC
Proteomics_SMP_PC0_15331_47_RBBP4_RBBP4.txt.gz	0.31137	0.18477	0.0919607	0.45438	1.04838	0.66472	0.88878	0.9513	0.28533	0.20013	0.15394	CAC
Proteomics_SMP_PC0_15511_37_NPTXR_NPTXR.txt.gz	0.38086	0.18506	0.0395894	-0.02143	0.04783	0.65405	0.0628	0.99833	0.01991	0.04149	0.63127	CAC
Proteomics_SMP_PC0_15522_2_GLIPR2_GAPR1.txt.gz	-0.05409	0.05356	0.31261	0.0761	0.09573	0.42668	0.10324	0.98897	-0.01966	0.06082	0.74653	CAC
Proteomics_SMP_PC0_15533_97_MSR1_Macrophage_scavenger_receptor.txt.gz	-0.02116	0.07912	0.789165	-0.21524	0.28757	0.45417	0.53696	0.97211	0.04954	0.10004	0.62044	CAC
Proteomics_SMP_PC0_15539_15_SLITRK1_SLIK1.txt.gz	0.0949	0.2378	0.689826	1.89059	1.47968	0.20135	0.22302	0.34755	0.22103	0.22271	0.32098	CAC
Proteomics_SMP_PC0_15559_5_ANTXR2_ANTR2.txt.gz	0.02223	0.11545	0.84733	0.03955	0.28214	0.88852	0.8374	0.96151	-0.05207	0.09021	0.5638	CAC
Proteomics_SMP_PC0_15573_110_NCAN_CSPG3.txt.gz	-0.31835	0.16685	0.0563844	0.95897	2.98418	0.74794	0.69256	0	-0.53442	0.17935	0.00288	CAC
Proteomics_SMP_PC0_15594_47_HTRA1_HTRA1.txt.gz	-0.10493	0.26395	0.690974	-0.69812	0.40446	0.08433	0.11736	0.9183	-0.36799	0.14466	0.01096	CAC
Proteomics_SMP_PC0_16288_17_EPHA4_EPHA4.txt.gz	-0.32237	0.17874	0.0712998	-0.09013	0.05958	0.13032	0.3884	0.99891	-0.11854	0.03255	0.00027	CAC
Proteomics_SMP_PC0_16292_288_GIP_GIP.txt.gz	0.35084	0.19587	0.0732529	-1.05647	1.30258	0.41733	0.27447	0.84916	0.33625	0.21737	0.12189	CAC
Proteomics_SMP_PC0_16607_78_GSN_Gelsolin.txt.gz	-0.34653	0.18641	0.0630388	-0.41947	0.40576	0.30124	0.83962	0.25998	-0.37728	0.21364	0.07739	CAC
Proteomics_SMP_PC0_16818_200_CDCP1_CDCP1.txt.gz	0.16939	0.0937	0.0706237	-0.05517	0.31727	0.86196	0.4588	0.92202	0.12364	0.11969	0.30161	CAC
Proteomics_SMP_PC0_16908_5_OMG_OMGP.txt.gz	-0.20276	0.14539	0.163123	-0.02739	0.56885	0.9616	0.86413	0.81003	-0.25021	0.1741	0.15067	CAC
Proteomics_SMP_PC0_18896_23_HS6ST3_H6ST3.txt.gz	-0.33217	0.13092	0.011172	-1.5764	0.97199	0.10484	0.19666	0	-0.44998	0.17729	0.01115	CAC
Proteomics_SMP_PC0_19233_75_ATOX1_ATOX1.txt.gz	0.47492	0.18892	0.0119433	-3.95799	8.03766	0.62241	0.58093	0	0.54271	0.25514	0.03341	CAC
Proteomics_SMP_PC0_19241_31_RBP5_RBP_III.txt.gz	0.02385	0.10786	0.824975	-0.13089	0.23981	0.58519	0.41571	0.95724	-0.06327	0.08963	0.48025	CAC
Proteomics_SMP_PC0_2597_8_VEGFA_VEGF.txt.gz	0.19319	0.08631	0.0252033	0.3075	0.25923	0.23553	0.64004	0.93487	0.15966	0.11615	0.16928	CAC
Proteomics_SMP_PC0_2602_2_ANGPT2_Angiopoietin_2.txt.gz	-0.08944	0.08938	0.317	-0.09697	0.19445	0.61801	0.96467	0.94179	-0.13044	0.10878	0.23048	CAC
Proteomics_SMP_PC0_2658_27_NTRK3_TrkC.txt.gz	-0.1824	0.07867	0.0204138	0.00338	0.15356	0.98244	0.16041	0.94499	-0.14569	0.09109	0.10975	CAC
Proteomics_SMP_PC0_2677_1_EGFR_ERBB1.txt.gz	-0.24967	0.1839	0.174581	0.65774	0.63902	0.30334	0.14149	0.88355	-0.35746	0.19455	0.06615	CAC
Proteomics_SMP_PC0_2742_68_SIGLEC7_Siglec_7.txt.gz	-0.05783	0.0539	0.283294	-0.10261	0.09142	0.26169	0.54007	0.98958	-0.12562	0.07656	0.10084	CAC
Proteomics_SMP_PC0_2789_26_MMP7_MMP_7.txt.gz	-0.00508	0.04853	0.916558	-0.03871	0.07808	0.62007	0.56744	0.9947	-0.02219	0.05428	0.68272	CAC
Proteomics_SMP_PC0_2950_57_IGFBP4_IGFBP_4.txt.gz	-0.02145	0.17195	0.900715	1.08843	1.39099	0.43393	0.41753	0	0.04777	0.22132	0.8291	CAC
Proteomics_SMP_PC0_2974_61_CNTN1_contactin_1.txt.gz	-0.08347	0.05322	0.116796	0.08897	0.10557	0.39935	0.22184	0.98725	-0.07384	0.06457	0.2528	CAC
Proteomics_SMP_PC0_2982_82_LGALS4_Galectin_4.txt.gz	-0.20862	0.18333	0.255158	-1.49622	0.58965	0.01116	0.02496	0.82372	-0.30039	0.17034	0.07782	CAC
Proteomics_SMP_PC0_3040_59_CCL3_MIP_1a.txt.gz	0.44253	0.21702	0.0414443	0	0.52178	0	0	0.65065	0.44253	0.23069	0.05507	CAC
Proteomics_SMP_PC0_3079_62_RARRES2_TIG2.txt.gz	0.64774	0.3321	0.0511223									CAC
Proteomics_SMP_PC0_3206_4_LYVE1_LYVE1.txt.gz	0.02878	0.04044	0.47662	0.05211	0.06162	0.39775	0.61135	0.9802	0.06701	0.04933	0.17431	CAC
Proteomics_SMP_PC0_3216_2_PIGR_PIGR.txt.gz	-0.2544	0.09994	0.010907	0.08121	0.35122	0.81714	0.28562	0.98141	-0.18621	0.10567	0.07803	CAC
Proteomics_SMP_PC0_3316_58_SERPIND1_Heparin_cofactor_II.txt.gz	0.07395	0.07131	0.29975	-0.09288	0.08151	0.2545	0.02849	0.98666	-0.01721	0.05967	0.77303	CAC
Proteomics_SMP_PC0_3331_8_RGMB_RGMB.txt.gz	-0.04058	0.25196	0.872058	0.16735	1.08461	0.87738	0.84164	0.84843	-0.28288	0.17266	0.10134	CAC
Proteomics_SMP_PC0_3339_33_THBS2_TSP2.txt.gz	0.03151	0.06441	0.624743	0.0724	0.09389	0.44066	0.52826	0.99497	0.06823	0.05946	0.25115	CAC
Proteomics_SMP_PC0_3344_60_SERPINC1_Antithrombin_III.txt.gz	0.2401	0.7366	0.744457									CAC
Proteomics_SMP_PC0_3461_58_BCAN_PGCB.txt.gz	-0.14455	0.08333	0.0827804	-0.0393	0.1488	0.7917	0.39078	0.97639	-0.12772	0.09593	0.18306	CAC
Proteomics_SMP_PC0_4374_45_GDF15_MIC_1.txt.gz	-0.03261	0.17352	0.850945	0.15269	0.13724	0.2659	0.95034	0.997	0.14256	0.05522	0.00983	CAC
Proteomics_SMP_PC0_4496_60_MMP12_MMP_12.txt.gz	0.02068	0.04866	0.670811	0.04094	0.13929	0.76883	0.84041	0.99869	0.01992	0.04926	0.6859	CAC
Proteomics_SMP_PC0_4568_17_SLITRK5_SLIK5.txt.gz	-0.1338	0.09186	0.145237	-0.11503	0.20981	0.5835	0.92075	0.95117	-0.14399	0.11365	0.20515	CAC
Proteomics_SMP_PC0_4915_64_HBA1_HBB_Hemoglobin.txt.gz	0.06956	0.06523	0.286211	0.2073	0.10693	0.05256	0.10681	0.99116	0.0835	0.06815	0.22048	CAC
Proteomics_SMP_PC0_4968_50_CAPG_CAPG.txt.gz	0.24553	0.24271	0.311722	-0.37455	0.2085	0.07243	0.0313	0.98993	-0.08548	0.08375	0.30743	CAC
Proteomics_SMP_PC0_5107_7_NOTCH1_Notch_1.txt.gz	-0.09581	0.05478	0.0802721	-0.03917	0.08304	0.63714	0.361	0.98796	-0.0849	0.06043	0.16002	CAC
Proteomics_SMP_PC0_5108_72_NOTCH3_Notch_3.txt.gz	-0.0886	0.13412	0.508885	-0.30132	0.3366	0.37069	0.48349	0.61683	-0.15995	0.15299	0.29581	CAC
Proteomics_SMP_PC0_5339_49_S100A9_calgranulin_B.txt.gz	0.02982	0.67594	0.964811									CAC
Proteomics_SMP_PC0_5363_51_SEMA3E_Semaphorin_3E.txt.gz	-0.01504	0.02496	0.546696	0.02054	0.03234	0.52535	0.07646	0.9991	-0.00491	0.02599	0.85008	CAC
Proteomics_SMP_PC0_5532_53_FGFR1_bFGF_R.txt.gz	-0.19074	0.07139	0.00754239	-0.36521	0.279	0.19054	0.51771	0.91519	-0.16995	0.09652	0.07826	CAC
Proteomics_SMP_PC0_5646_20_RNASE6_RNAS6.txt.gz	0.00435	0.14835	0.976601	-0.41268	0.33805	0.22217	0.17827	0.83978	-0.09492	0.13711	0.48876	CAC
Proteomics_SMP_PC0_5669_26_SIRPB2_SIRB2.txt.gz	0.44564	0.28484	0.117696									CAC
Proteomics_SMP_PC0_5701_81_CLEC3B_Tetranectin.txt.gz	-0.07245	0.0919	0.430447	0.22919	0.14128	0.10475	0.03971	0.97589	0.03873	0.09504	0.68367	CAC
Proteomics_SMP_PC0_5708_1_LEAP2_LEAP2.txt.gz	0.0298	0.16618	0.857663	0.13654	0.12915	0.2904	0.78878	0.99772	0.16557	0.05599	0.00311	CAC
Proteomics_SMP_PC0_5715_4_ABHD14A_ABHEA.txt.gz	0.46391	0.15773	0.00327048	-0.14075	2.07747	0.94599	0.76967	0.2627	0.42922	0.19617	0.02867	CAC
Proteomics_SMP_PC0_5843_60_EHMT2_NG36.txt.gz	-0.14464	0.07304	0.0476773	-0.01398	0.24006	0.95356	0.58721	0.94679	-0.18046	0.08456	0.03284	CAC
[truncated: 578,018 more chars]
